# Rare variant association analysis in 51,256 type 2 diabetes cases and 370,487 controls informs the spectrum of pathogenicity of monogenic diabetes genes

**DOI:** 10.1101/2023.09.28.23296244

**Authors:** Philip Schroeder, Ravi Mandla, Alicia Huerta-Chagoya, Ahmed Alkanak, Dorka Nagy, Lukasz Szczerbinski, Jesper G.S. Madsen, Joanne B. Cole, Bianca Porneala, Kenneth Westerman, Josephine H. Li, Toni I. Pollin, Jose C. Florez, Anna L. Gloyn, Inês Cebola, Alisa Manning, Aaron Leong, Miriam Udler, Josep M. Mercader

**Author notes:** These authors equally contributed to this work (Philip Schroeder, Ravi Mandla, Alicia Huerta-Chagoya). These authors jointly directed this work (Alisa Manning, Aaron Leong, Miriam Udler, Josep M. Mercader). **Corresponding author:** Josep M Mercader, Programs in Metabolism and Medical and Population Genetics, Broad Institute of Harvard and MIT, 75 Ames St, 02142, Cambridge, MA, United States of America.

## Abstract

We meta-analyzed array data imputed with the TOPMed reference panel and whole-genome sequence (WGS) datasets and performed the largest, rare variant (minor allele frequency as low as 5×10^−5^) GWAS meta-analysis of type 2 diabetes (T2D) comprising 51,256 cases and 370,487 controls.

We identified 52 novel variants at genome-wide significance (*p*<5 × 10^−8^), including 8 novel variants that were either rare or ancestry-specific. Among them, we identified a rare missense variant in *HNF4A* p.Arg114Trp (OR=8.2, 95% confidence interval [CI]=4.6-14.0, *p* = 1.08×10^−13^), previously reported as a variant implicated in Maturity Onset Diabetes of the Young (MODY) with incomplete penetrance. We demonstrated that the diabetes risk in carriers of this variant was modulated by a T2D common variant polygenic risk score (cvPRS) (carriers in the top PRS tertile [OR=18.3, 95%CI=7.2-46.9, *p*=1.2×10^−9^] vs carriers in the bottom PRS tertile [OR=2.6, 95% CI=0.97-7.09, *p* = 0.06]. Association results identified eight variants of intermediate penetrance (OR>5) in monogenic diabetes (MD), which in aggregate as a rare variant PRS were associated with T2D in an independent WGS dataset (OR=4.7, 95% CI=1.86-11.77], *p* = 0.001). Our data also provided support evidence for 21% of the variants reported in ClinVar in these MD genes as benign based on lack of association with T2D.

Our work provides a framework for using rare variant imputation and WGS analyses in large-scale population-based association studies to identify large-effect rare variants and provide evidence for informing variant pathogenicity.

## Supplementary Tables for "Rare variant association analysis in 51,256 type 2 diabetes cases and 370,487 controls informs the spectrum of pathogenicity of monogenic diabetes genes" (part 1 of 3)

### Sheet: T1
Supplementary Table 1. T2D case and control ascertainment criteria for GWAS contributing to multi-ancestry meta-analysis.
Study acronym	Study name	PMID	Case ascertainment	Control ascertainment	Ancestry group(s)	Country of origin	Genotyping array(s)/WGS	Effective sample size	T2D status	Sample size (males/females)	Age (years): mean (SD)	BMI (kg/m2): mean (SD)
UKBB	UK Biobank	25826379	Self-reported medical history and relevant medication. Case definition based on Eastwood et al. (see methods).	Free of diabetes and at least 45 years of age. Control definition based on Eastwood et al. (see methods).	EUR, AFR, AMR, EAS, SAS, MID, Other	UK	Affymetrix Axiom UK Biobank and UK BiLEVE	98895.8	Cases	27,323 (17,118/10,205)	60.8 (7.0)	31.6 (5.8)
									Controls	259,916 (117,415/142,501)	58.6 (7.0)	26.7 (4.3)
GERA	Resource for Genetic Epidemiology on Adult Health and Aging	27189021	ICD9 codes.	Not fulfilling case criteria.	EUR	USA	Affymetrix Axiom KP/UCSF EUR	26287.8	Cases	7,498 (4,003/3,495)	N/A	N/A
									Controls	53,212 (20,304/32,908)	N/A	N/A
MGB	Mass General Brigham Biobank	26784234	Curated disease algorithm PPV >99% and age of at least 30.	Curated disease algorithm NPV >99%, age of at least 55 and HbA1c <5.7.	EUR, AFR, AMR, EAS, SAS, MID, Other	USA	Illumina MEGA/GSA	22839.2	Cases	6,623 (3,688/2,935)	68.5 (12.8)	30.1 (4.9)
									Controls	41,411 (19,303/22,108)	66.2 (11.4)	28.4 (3.9)
AoU	All of Us		Northwestern T2D EHR Case Definition	Northwestern T2D EHR Control Definition, age of at least 45	EUR, AFR, AMR, EAS, SAS, MID, Other	USA	WGS; PCR Free Kapa HyperPrep, NovaSeq 6000, DRAGEN v3.4.12	24298.4	Cases	9,812 (4118/5694)	60.5 (12.5)	34.1 (7.9)
									Controls	15,948 (6053/9895)	62.6 (10.1)	28.2 (6.3)
AFR: African. EAS: East Asian. EUR: European. HIS: Hispanic. SAS: South Asian. MID: Middle Eastern.

### Sheet: T2
Supplementary Table 2. Conditionally independent signals from GWAS meta-analysis for chr1-22
										GNOMAD ALTERNATIVE ALLELE FREQUENCIES							METAL				CONDITIONAL ANALYSIS								T2D association P value in previous meta-analyses - index SNP - Beta for EA (col E)																T2D association P value in previous meta-analyses - tag SNP (r2≥0.8)							NEAREST GENES											CADD	GWAS cat
region #	rsID	Chr	Position(b38)	EA	NEA	REF.Allele	ALT.Allele	Minor.Allele	MAF.Discovery	AFR.Frequency	AMR.Frequency	ASJ.Frequency	EAS.Frequency	FIN.Frequency	NFE.Frequency	OTH.Frequency	Beta	StdErr	P	N	freq	freq_geno	bJ	bJ_se	pJ	LD_r	Novel/Known	Primary/Secondary	BETA_Vujkovic_ME	SE_Vujkovic_ME	P_Vujkovic_ME	EffectDirection_Vujkovic_ME	BETA_Mahajan_ME_FE_2022	SE_Mahajan_ME_FE_2022	P_Mahajan_ME_MRMEGA_2022	Phetanc_Mahajan_ME_MRMEGA_2022	Pres_Mahajan_ME_MRMEGA_2022	P_Mahajan_ME_FE_2022	EffectDirection_Mahajan_ME_2022	BETA_Finngen_R9	SE_Finngen_R9	P_Finngen_R9	EffectDirection_FinngenR9	P_otherConsortia	rs_tagSNP	chrpos_tagSNP	P_Vujkovic_ME	P_Mahajan_ME_MRMEGA_2022	P_Mahajan_ME_FE_2022	P_Finngen_R9	OpenTargets	Nearest/overlapping gene	Nearest gene Finngen	Overlapped.Gene	Type	Annotation	Nearest.Upstream.Gene	Type.of.Nearest.Upstream.Gene	Distance.to.Nearest.Upstream.Gene	Nearest.Downstream.Gene	Type.of.Nearest.Downstream.Gene	Distance.to.Nearest.Downstream.Gene	PHRED	Traits
1	rs61776592	1	26119424	T	A	T	A	A	0.182776	0.1884	0.1165	0.1165	0.02	0.173	0.1678	0.1648	0.0658	0.0101	7.94e-11	352122	-	-	-	-	-	-	Known	Primary	0.0306	0.0054	1.93e-08	Both Positive	0.0375	0.0079	7.83e-07	0.0585613	0.446956	2.38e-06	Both Positive	NA	NA	NA	NA		-	-	-	-	-	-		PDIK1L	NA	PDIK1L	protein_coding	intronic	None	None	None	None	None	None	0.036	NA
2	rs3768321	1	39570256	G	T	G	T	T	0.189721	0.032147	0.079009	0.079009	0.109254	0.170598	0.204139	0.182904	-0.0869	0.01	2.69e-18	352122	-	-	-	-	-	-	Known	Primary	-0.0732	0.0053	5.59e-44	Both Negative	-0.0751	0.0068	1.02e-30	0.159465	0.348957	3.94e-28	Both Negative	-0.0587678	0.00916323	1.42275e-10	Both Negative		-	-	-	-	-	-		PABPC4	PABPC4	PABPC4	protein_coding	5upstream,intronic,non-coding intronic	None	None	None	None	None	None	20.7	Red cell distribution width,Mean corpuscular volume,Mean corpuscular hemoglobin concentration,Mean corpuscular hemoglobin,Mean corpuscular hemoglobin,HDL cholesterol levels,Apolipoprotein A1 levels,C-reactive protein levels,Nonatopic asthma or type 2 diabetes,HDL cholesterol x physical activity interaction (2df test),Red cell distribution width,Mean corpuscular hemoglobin,Type 2 diabetes,HDL cholesterol,Type 2 diabetes,Red cell distribution width,Type 2 diabetes
3	rs12855	1	50974421	C	T	C	T	T	0.092535	0.3099	0.066	0.066	0.0976	0.0503	0.0799	0.0793	0.1187	0.013	6.89e-20	352122	-	-	-	-	-	-	Known	Primary	0.0681	0.0062	1.05e-27	Both Positive	0.0659	0.0083	2.52e-17	0.0368175	0.97923	1.8e-15	Both Positive	0.0586002	0.0149301	8.67401e-05	Both Positive		-	-	-	-	-	-		CDKN2C	CDKN2C	CDKN2C	protein_coding	3utr	None	None	None	None	None	None	10.6	Height
4	rs4950125	1	98410202	T	A	T	A	A	0.223547	0.7217	0.8522	0.8522	0.9035	0.8354	0.7925	0.8028	0.051	0.0092	2.96e-08	352122	-	-	-	-	-	-	Novel	Primary	0.0218	0.0047	3.98e-06	Both Positive	0.0295	0.0064	6.65e-06	0.232747	0.578917	3.78e-06	Both Positive	-0.0104878	0.00929076	0.258965	Opposite		rs10875151	1:98416382:G:A	2.75e-06	6.25e-06	5.15e-06	0.361625	SNX7	SNX7	SNX7	None	None	None	LINC01776	lincRNA	137544	AC095031.1	TEC	250186	2.302	NA
5	rs6657819	1	116984283	G	C	G	C	C	0.465207	0.5303	0.6407	0.6407	0.687	0.5504	0.5487	0.5692	0.0651	0.0077	3.86e-17	352122	-	-	-	-	-	-	Known	Primary	0.03	0.0038	3.91e-15	Both Positive	0.0275	0.0049	1.96e-10	0.00182044	0.406398	2.37e-08	Both Positive	0.019807	0.00683887	0.00377659	Both Positive		-	-	-	-	-	-		PTGFRN	PTGFRN	PTGFRN	protein_coding	intronic	None	None	None	None	None	None	0.178	NA
6	rs320369	1	117600895	G	A	A	G	G	0.314298	0.8306	0.7594	0.7594	0.9083	0.6232	0.6784	0.6974	-0.0637	0.0085	6.18e-14	352122	-	-	-	-	-	-	Known	Primary	-0.0334	0.0056	2.54e-09	Both Negative	-0.0326	0.0058	5.75e-08	0.632029	0.200889	2.14e-08	Both Negative	-0.0344593	0.00705824	1.0494e-06	Both Negative		-	-	-	-	-	-		FAM46C	FAM46C	AL157902.1	antisense	non-coding intronic	None	None	None	None	None	None	6.502	Triglyceride levels
7	rs28516010	1	120083295	G	C	G	C	C	0.104245	0.297	0.0986	0.0986	0.0282	0.1227	0.1024	0.119	-0.0902	0.0131	6.57e-12	352122	-	-	-	-	-	-	Known	Primary	NA	NA	NA	NA	NA	NA	NA	NA	NA	NA	NA	-0.0692034	0.00991621	2.97646e-12	Both Negative		-	-	-	-	-	-		NOTCH2	NOTCH2	None	None	None	AC245008.1	lincRNA	6204	RNU6-465P	snRNA	43679	0.548	NA
8	rs11577338	1	155270286	G	A	G	A	A	0.317027	0.1211	0.5743	0.5743	0.2897	0.6208	0.6957	0.6259	0.046	0.0084	4.98e-08	352122	-	-	-	-	-	-	Known	Primary	0.0252	0.0056	6.37e-06	Both Positive	0.0214	0.0054	0.00043962	0.667178	0.0756178	6.82e-05	Both Positive	0.00929165	0.00703539	0.186601	Both Positive		rs3814319	1:155288961:G:A	4.51e-11	0.00057088	7.13e-05	0.177801		CLK2	CLK2	CLK2	protein_coding	intronic,non-coding intronic,5upstream	None	None	None	None	None	None	0.103	NA
9	rs10912578	1	173282717	G	A	A	G	G	0.33093	0.5328	0.5071	0.5071	0.5361	0.6842	0.6884	0.6741	-0.0456	0.0082	3.17e-08	352122	-	-	-	-	-	-	Novel	Primary	-0.0168	0.0053	0.001435	Both Negative	-0.0107	0.0051	0.191693	0.813636	0.774188	0.03773	Both Negative	-0.00244673	0.0073358	0.738732	Both Negative		rs844659	1:173267077:T:C	0.05724	0.228061	0.1104	0.600248	TNFSF4	TNFSF4	TNFSF4	None	None	None	TNFSF4	protein_coding	75404	AL645568.3	processed_pseudogene	68972	2.159	Systemic lupus erythematosus,Systemic lupus erythematosus,Systemic lupus erythematosus
10	rs13303359	1	203549745	C	A	A	C	C	0.477614	0.5432	0.3901	0.3901	0.3996	0.502	0.5122	0.4945	-0.051	0.0078	7.79e-11	352122	-	-	-	-	-	-	Novel	Primary	-0.0267	0.0056	2.1e-06	Both Negative	-0.026	0.0055	7.51e-06	0.577197	0.512721	2.14e-06	Both Negative	-0.0340668	0.00684101	6.36532e-07	Both Negative		rs2821230	1:203549050:A:T	3.65e-06	7.96e-06	2.2e-06	1.76202e-06		OPTC	OPTC	None	None	None	OPTC	protein_coding	40881	ATP2B4	protein_coding	76816	2.677	NA
11	rs9430095	1	206420549	G	C	G	C	C	0.48609	0.154942	0.472877	0.472877	0.22165	0.43437	0.517539	0.441989	-0.0465	0.008	4.83e-09	352122	-	-	-	-	-	-	Known	Primary	-0.0305	0.0052	5.87e-09	Both Negative	-0.0314	0.0053	4.1e-09	0.395316	0.0400775	2.41e-09	Both Negative	-0.0245172	0.00684769	0.000343123	Both Negative		-	-	-	-	-	-		SRGAP2	SRGAP2	SRGAP2	protein_coding	intronic	None	None	None	None	None	None	0.735	Type 2 diabetes
12	rs79687284	1	213977478	G	C	G	C	C	0.033061	0.005572	0.023227	0.023227	None	0.013806	0.028666	0.026415	-0.2457	0.0214	1.76e-30	352122	-	-	-	-	-	-	Known	Primary	-0.186	0.0148	3.17e-36	Both Negative	-0.189	0.0188	7.21e-27	0.0338372	0.550153	9.28e-24	Both Negative	-0.152736	0.0254749	2.02778e-09	Both Negative		-	-	-	-	-	-		PROX1	PROX1	PROX1-AS1	processed_transcript	non-coding intronic	None	None	None	None	None	None	0.212	Medication use (drugs used in diabetes),Type 2 diabetes,Fasting plasma glucose
12	rs340874	1	213985913	C	T	T	C	C	0.440123	0.163674	0.394799	0.394799	0.401671	0.428571	0.519131	0.461326	0.0844	0.0078	3.91e-27	352122	0.538034	0.540638	0.0716873	0.00790743	1.24e-19	0	Known	Secondary	0.0543	0.0039	6.47e-45	Both Positive	0.0562	0.005	2.55e-33	0.0543556	0.547433	6.72e-29	Both Positive	0.0391307	0.00687392	1.25098e-08	Both Positive		-	-	-	-	-	-		PROX1	PROX1	PROX1	protein_coding	5upstream,intronic	None	None	None	None	None	None	5.592	Type 2 diabetes,Type 2 diabetes,Glycemic traits (pleiotropy),Type 2 diabetes,Type 2 diabetes,Type 2 diabetes,Type 2 diabetes,Type 2 diabetes,Type 2 diabetes,Fasting blood glucose (BMI interaction),Fasting blood glucose,Homeostasis model assessment of beta-cell function,Fasting blood glucose
13	rs2494195	1	219515292	C	T	T	C	C	0.408797	0.536982	0.354265	0.354265	0.280128	0.609447	0.605003	0.598346	0.0785	0.0079	2.02e-23	352122	-	-	-	-	-	-	Known	Primary	0.0345	0.0039	5.51e-19	Both Positive	0.0384	0.005	3.09e-15	0.106508	0.116473	2.49e-14	Both Positive	0.0409705	0.00697114	4.17388e-09	Both Positive		-	-	-	-	-	-		ZC3H11B	ZC3H11B	None	None	None	LYPLAL1-AS1	lincRNA	55923	AL356364.1	lincRNA	41900	7.313	NA
14	rs750557	1	229117459	G	A	G	A	A	0.235523	0.1644	0.3361	0.3361	0.2041	0.2828	0.2549	0.2861	0.0479	0.0091	1.32e-07	352122	0.759563	0.75674	0.0497107	0.00910318	4.74e-08	-0.0254252	Novel	Secondary	0.0133	0.0047	0.005055	Both Positive	0.0136	0.006	0.0505229	0.293615	0.971282	0.02447	Both Positive	0.00941715	0.00759343	0.214913	Both Positive		NA	NA	NA	NA	NA	NA	RHOU	TMEM78	TMEM78	None	None	None	AL137793.1	lincRNA	22554	AL162595.2	antisense	106002	0.011	NA
14	rs348330	1	229537208	G	A	G	A	A	0.378784	0.164215	0.44418	0.44418	0.3146	0.643642	0.649221	0.573801	0.0635	0.0081	4.74e-15	352122	-	-	-	-	-	-	Known	Primary	0.0497	0.0054	2.81e-20	Both Positive	0.0451	0.0054	3.67e-18	0.523855	0.823914	4.75e-17	Both Positive	0.0490562	0.00711982	5.57571e-12	Both Positive		-	-	-	-	-	-		ABCB10	ABCB10	ABCB10	protein_coding	intronic	None	None	None	None	None	None	3.922	Type 2 diabetes,Type 2 diabetes,Type 2 diabetes,Type 2 diabetes,Type 2 diabetes,Type 2 diabetes
15	rs1749602	1	236246168	G	T	T	G	G	0.276856	0.3502	0.4088	0.4088	0.796	0.3785	0.2846	0.3426	0.0468	0.0085	4.06e-08	352122	-	-	-	-	-	-	Novel	Primary	0.0144	0.0042	0.000571	Both Positive	0.0216	0.0055	0.00052742	0.697632	0.225677	8.23e-05	Both Positive	NA	NA	NA	NA		rs1726641	1:236249500:G:A	4.79e-05	NA	NA	0.000275043	ERO1B	ERO1B	NA	ERO1B	protein_coding	intronic	None	None	None	None	None	None	0.411	NA
16	rs113171399	2	27425274	C	T	C	T	T	0.000651	0.046	0	0	0	0	0.0001	0.0009	0.4103	0.0747	4.03e-08	352122	0.998114	0.998247	0.410723	0.0747022	3.84e-08	-0.0007331	Novel	Secondary	0.0026	0.0323	0.9368	Both Positive	NA	NA	NA	NA	NA	NA	NA	NA	NA	NA	NA		rs528043291	2:27418487:T:G	0.5402	NA	NA	NA		PPM1G	NA	None	None	None	PPM1G	protein_coding	15587	NRBP1	protein_coding	2516	0.718	NA
16	rs780094	2	27518370	C	T	T	C	C	0.383114	0.837164	0.689574	0.689574	0.511613	0.629181	0.606966	0.624539	0.0744	0.008	1.14e-20	352122	-	-	-	-	-	-	Known	Primary	0.0595	0.0039	1.09e-52	Both Positive	0.0597	0.005	4.63e-35	0.727166	0.000530128	2.14e-32	Both Positive	0.053068	0.00714598	1.11712e-13	Both Positive		-	-	-	-	-	-		GCKR	GCKR	GCKR	protein_coding	intronic	None	None	None	None	None	None	3.204	Monocyte count,Relative protein intake,Circulating leptin levels or type 2 diabetes,Circulating leptin levels or fasting insulin levels,Circulating leptin levels or HOMA-IR,Cholesterol,Serum metabolite levels (CMS),Serum metabolite levels (CMS),Serum metabolite levels (CMS),Serum metabolite levels (CMS),Serum metabolite levels (CMS),Serum metabolite levels (CMS),Serum metabolite levels (CMS),Serum metabolite levels,Serum metabolite levels,Serum metabolite levels,Serum metabolite levels,Serum metabolite levels,Serum metabolite levels,Triglyceride levels,Total cholesterol levels,Low density lipoprotein cholesterol levels,Fasting blood insulin,Fasting blood glucose,C-reactive protein levels,Estimated glomerular filtration rate,LDL cholesterol,Body mass index,Type 2 diabetes,Glycemic traits (multi-trait analysis),Metabolic syndrome (multivariate analysis),Triglyceride levels,Total cholesterol levels,Blood glucose levels,Nonalcoholic fatty liver disease,Type 2 diabetes,Type 2 diabetes,Alcohol consumption (drinks per week),Triglyceride levels,Gondoic acid (20:1n-9) levels,Gondoic acid (20:1n-9) levels,Alcohol consumption,Renal underexcretion gout,Red blood cell count,Age-related diseases, mortality and associated endophenotypes,Age-related disease endophenotypes,Hypertriglyceridemia,Crohn's disease,Urate levels in overweight individuals,Urate levels in obese individuals,Fasting blood insulin,Fasting blood glucose,Height,Fasting plasma glucose,Calcium levels,Triglycerides,Serum metabolite levels,Type 2 diabetes,Fasting blood insulin (BMI interaction),Fasting blood insulin,Fasting blood glucose (BMI interaction),Fasting blood glucose,Metabolic syndrome,Metabolic traits,Plasma omega-3 polyunsaturated fatty acid levels (docosapentaenoic acid),Urate levels,Homeostasis model assessment of insulin resistance,Fasting blood insulin,Fasting blood glucose,Uric acid levels,Triglycerides,C-reactive protein,Triglycerides,Triglycerides,LDL cholesterol,Triglycerides
17	rs6743071	2	43359148	G	T	T	G	G	0.101011	0.1249	0.0531	0.0531	0.0013	0.0478	0.0871	0.0838	-0.1655	0.0133	2e-35	352122	-	-	-	-	-	-	Known	Primary	-0.1131	0.0071	5.3e-57	Both Negative	-0.1104	0.0106	1.25e-28	0.0436281	0.800636	3.04e-25	Both Negative	-0.136778	0.0162614	4.05789e-17	Both Negative		-	-	-	-	-	-		THADA	THADA	THADA	protein_coding	non-coding intronic,intronic	None	None	None	None	None	None	13.84	Type 2 diabetes
18	rs243018	2	60359572	G	C	C	G	G	0.451734	0.5229	0.5425	0.5425	0.6534	0.4289	0.4595	0.487	0.0807	0.0078	4.96e-25	352122	-	-	-	-	-	-	Known	Primary	0.0508	0.0039	1.23e-39	Both Positive	0.0595	0.005	6.71e-35	0.766611	0.776976	3.44e-32	Both Positive	0.0460779	0.00686669	1.94178e-11	Both Positive		-	-	-	-	-	-		BCL11A	BCL11A	MIR4432HG	lincRNA	non-coding	None	None	None	None	None	None	0.963	Type 2 diabetes,Type 2 diabetes,Type 2 diabetes,Type 2 diabetes
19	rs2540951	2	65049602	G	A	A	G	G	0.377379	0.440696	0.361702	0.361702	0.312339	0.33871	0.3847	0.398336	-0.0622	0.0079	3.94e-15	352122	0.386708	0.392275	-0.0519992	0.00801006	8.49e-11	0.166578	Known	Secondary	-0.0422	0.0039	8.71e-28	Both Negative	-0.0388	0.005	2.84e-16	0.0410823	0.691985	1.34e-14	Both Negative	-0.0334679	0.00720028	3.3495e-06	Both Negative		-	-	-	-	-	-		CEP68	CEP68	LINC02576	antisense	non-coding intronic	None	None	None	None	None	None	7.899	Apolipoprotein A1 levels
19	rs6752053	2	65439540	C	T	T	C	C	0.408675	0.588792	0.351415	0.351415	0.169023	0.337939	0.391372	0.400735	-0.0705	0.0079	3.3e-19	352122	-	-	-	-	-	-	Known	Primary	-0.0511	0.0055	1.99e-20	Both Negative	-0.0527	0.0054	4.09e-24	0.853623	0.120594	1.05e-22	Both Negative	-0.0265283	0.00721818	0.000237657	Both Negative		-	-	-	-	-	-		SPRED2	SPRED2	AC007389.1	processed_transcript	non-coding intronic	None	None	None	None	None	None	8.974	NA
20	rs56952027	2	111119527	C	T	C	T	T	0.475791	0.4266	0.2913	0.2913	0.4276	0.5058	0.4853	0.4301	0.0565	0.0078	6.12e-13	352122	-	-	-	-	-	-	Novel	Primary	0.0236	0.0049	1.46e-06	Both Positive	0.0263	0.0049	5.87e-07	0.733779	0.292291	9.34e-08	Both Positive	0.0303613	0.00680764	8.20068e-06	Both Positive		rs3789064	2:111157745:T:C	5.29e-08	5.9e-07	8.35e-08	3.63563e-05	ACOXL	BCL2L11	BCL2L11	BCL2L11	protein_coding	5upstream,5utr	None	None	None	None	None	None	1.704	Height
20	rs58584712	2	111492006	G	A	G	A	A	0.216405	0.3465	0.26	0.26	0.59	0.179	0.2078	0.2289	0.0508	0.0093	5.39e-08	352122	0.778983	0.782177	0.0511674	0.00930051	3.76e-08	0	Known	Secondary	0.0261	0.0049	9.34e-08	Both Positive	0.0318	0.0063	9.39e-08	0.0374152	0.192743	3.93e-07	Both Positive	0.0336183	0.00897435	0.000179643	Both Positive		rs1345203	2:111496274:T:C	5.78e-09	2.87e-08	3.35e-08	3.63563e-05		ANAPC1	ANAPC1	MIR4435-2HG	lincRNA	non-coding intronic	None	None	None	None	None	None	2.557	NA
21	rs9677933	2	120579704	C	T	C	T	T	0.156862	0.084791	0.087264	0.087264	0.105398	0.148991	0.15463	0.136029	0.0808	0.0111	2.97e-13	352122	-	-	-	-	-	-	Known	Primary	0.0538	0.0057	2.87e-21	Both Positive	0.0541	0.0076	5.58e-13	0.392938	0.124795	1.19e-12	Both Positive	0.040341	0.00946209	2.01312e-05	Both Positive		-	-	-	-	-	-		GLI2	GLI2	None	None	None	AC073257.1	lincRNA	21595	RF00019	misc_RNA	71569	0.26	NA
22	rs10170291	2	161313357	T	A	T	A	A	0.336391	0.6251	0.7009	0.7009	0.5155	0.6136	0.659	0.6326	0.0452	0.0082	4.01e-08	352122	-	-	-	-	-	-	Novel	Primary	0.0067	0.0041	0.1009	Both Positive	0.0054	0.005	0.29135	0.280946	0.717586	0.2838	Both Positive	NA	NA	NA	NA		rs4664420	2:161364414:G:A	0.03628	0.386768	0.2684	0.219669	TANK	PSMD14	NA	PSMD14	protein_coding	intronic,non-coding intronic	None	None	None	None	None	None	1.736	NA
23	rs13389219	2	164672366	C	T	C	T	T	0.393045	0.735037	0.237589	0.237589	0.089974	0.324986	0.398428	0.349908	0.1197	0.008	1.61e-50	352122	-	-	-	-	-	-	Known	Primary	0.064	0.0042	4e-53	Both Positive	0.0645	0.0057	4.47e-33	0.30887	0.345092	1.36e-29	Both Positive	0.0593898	0.00717334	1.23965e-16	Both Positive		-	-	-	-	-	-		COBLL1	COBLL1	COBLL1	protein_coding	non-coding intronic	None	None	None	None	None	None	11.68	Red blood cell count,Lymphocyte counts,Hemoglobin concentration,Hemoglobin concentration,Hematocrit,Hematocrit,Type 2 diabetes,Circulating leptin levels or type 2 diabetes,Hemoglobin levels,Triglyceride levels,HDL cholesterol levels,Apolipoprotein B levels,Triglyceride levels,Waist-hip ratio,Systolic blood pressure,Red blood cell count,Type 2 diabetes,High light scatter reticulocyte count,Waist-hip ratio,Type 2 diabetes
24	rs1057163508	2	213085963	A	G	G	A	A	3.2e-05	0.0011	0	0	0	0	0	0	2.7237	0.497	4.24e-08	352122	-	-	-	-	-	-	Novel	Primary	NA	NA	NA	NA	NA	NA	NA	NA	NA	NA	NA	NA	NA	NA	NA		NA	NA	NA	NA	NA	NA	IKZF2	IKZF2	NA	IKZF2	protein_coding	intronic	None	None	None	None	None	None	18.1	NA
25	rs200513066	2	218856229	TAGG	T	AGG	-	-	0.052701	0.0072	0.0189	0.0189	0.0006	0.0844	0.0592	0.059	-0.1133	0.0186	1.13e-09	352122	-	-	-	-	-	-	Known	Primary	NA	NA	NA	NA	NA	NA	NA	NA	NA	NA	NA	-0.0668396	0.0121883	4.16016e-08	Both Negative		-	-	-	-	-	-	WNT6	WNT6	WNT6	None	None	None	RPL23AP31	processed_pseudogene	14165	WNT6	protein_coding	3591	NA	Triglycerides,HDL cholesterol
26	rs2203452	2	226230042	G	A	A	G	G	0.354578	0.629899	0.789286	0.789286	0.929949	0.62645	0.642458	0.666974	0.1337	0.0081	1.32e-60	352122	-	-	-	-	-	-	Known	Primary	0.0803	0.0042	1.16e-80	Both Positive	0.0814	0.0058	2.1e-51	0.0354009	0.298222	1.99e-44	Both Positive	0.0709075	0.00711546	2.16272e-23	Both Positive		-	-	-	-	-	-		IRS1	IRS1	None	None	None	AC062015.1	lincRNA	44671	MIR5702	miRNA	428668	1.521	HDL cholesterol
27	rs1801282	3	12351626	G	C	C	G	G	0.11909	0.024225	0.095745	0.095745	0.040436	0.164458	0.131487	0.151654	-0.1581	0.0124	5.01e-37	352122	-	-	-	-	-	-	Known	Primary	-0.0941	0.0064	1.47e-48	Both Negative	-0.103	0.0085	1.25e-36	0.940093	0.994887	9.84e-34	Both Negative	-0.0914129	0.00918487	2.4581e-23	Both Negative		-	-	-	-	-	-		PPARG	PPARG	PPARG	protein_coding	coding nonsyn,non-coding intronic,non-coding,intronic	None	None	None	None	None	None	NA	Body mass index,Type 2 diabetes (adjusted for BMI),Type 2 diabetes (adjusted for BMI),Type 2 diabetes,Type 2 diabetes,Body mass index,Type 2 diabetes,Type 2 diabetes,Fasting blood insulin adjusted for BMI,Type 2 diabetes,Type 2 diabetes,Fasting blood insulin (BMI interaction),Type 2 diabetes,Type 2 diabetes,Type 2 diabetes
27	rs4684859	3	12456902	G	A	G	A	A	0.422567	0.1113	0.408	0.408	0.9165	0.4735	0.4307	0.4254	-0.045	0.0079	1.45e-08	352122	0.590383	0.588549	-0.0771813	0.0081945	4.57e-21	0	Known	Secondary	-0.0267	0.0041	9.06e-11	Both Negative	-0.0265	0.0056	1.17e-05	0.598841	0.348944	2.2e-06	Both Negative	-0.021138	0.00683124	0.0019727	Both Negative		-	-	-	-	-	-		PPARG	PPARG	None	None	None	PPARG	protein_coding	22546	TSEN2	protein_coding	27530	4.442	NA
28	rs1496653	3	23413299	G	A	A	G	G	0.207151	0.363615	0.120283	0.120283	0.196521	0.324394	0.203946	0.239411	-0.0903	0.0095	3.16e-21	352122	-	-	-	-	-	-	Known	Primary	-0.0635	0.0047	4.18e-42	Both Negative	-0.0778	0.006	1.66e-47	5.00884e-06	0.06463	6.7e-38	Both Negative	-0.0700574	0.00741461	3.43479e-21	Both Negative		-	-	-	-	-	-		UBE2E2	UBE2E2	UBE2E2	protein_coding	intronic	None	None	None	None	None	None	3.555	Medication use (drugs used in diabetes),Type 2 diabetes,Type 2 diabetes,Type 2 diabetes,Type 2 diabetes
29	rs76263492	3	54794800	G	T	G	T	T	0.042641	0.008048	0.042857	0.042857	None	0.023907	0.04429	0.030387	-0.1146	0.0184	5.27e-10	352122	-	-	-	-	-	-	Known	Primary	-0.0675	0.0114	3.23e-09	Both Negative	-0.0918	0.015	8.73e-10	0.307464	0.303507	9.39e-10	Both Negative	-0.0627547	0.0218156	0.00401985	Both Negative		-	-	-	-	-	-		CACNA2D3	CACNA2D3	CACNA2D3	protein_coding	intronic	None	None	None	None	None	None	0.825	Type 2 diabetes,Type 2 diabetes,Type 2 diabetes
30	rs3774723	3	63976663	G	A	G	A	A	0.152129	0.440756	0.120283	0.120283	0.390323	0.264113	0.188149	0.239411	0.0846	0.0105	7.42e-16	352122	-	-	-	-	-	-	Known	Primary	0.0502	0.0048	7.15e-26	Both Positive	0.0623	0.0059	6.52e-31	0.000885071	0.188158	8.65e-26	Both Positive	0.0380949	0.00809652	2.53752e-06	Both Positive		-	-	-	-	-	-		ATXN7	ATXN7	ATXN7	protein_coding	intronic,non-coding intronic	None	None	None	None	None	None	1.184	Type 2 diabetes
31	rs6445424	3	64731899	C	A	C	A	A	0.244322	0.2586	0.2993	0.2993	0.3376	0.2612	0.2367	0.2897	0.067	0.0088	3.53e-14	352122	-	-	-	-	-	-	Known	Primary	0.0304	0.0042	7.56e-13	Both Positive	0.028	0.0054	1.07e-10	0.000114688	0.623443	1.88e-07	Both Positive	0.0346656	0.00794008	1.26602e-05	Both Positive		-	-	-	-	-	-		ADAMTS9	ADAMTS9	ADAMTS9-AS2	antisense	non-coding intronic	None	None	None	None	None	None	1.073	NA
32	rs75018580	3	66258322	G	A	A	G	G	0.063577	0.011	0.02	0.02	0	0.0492	0.0614	0.0488	-0.0926	0.0168	3.78e-08	352122	-	-	-	-	-	-	Novel	Primary	-0.0291	0.0093	0.001661	Both Negative	-0.0422	0.0138	0.0210947	0.958664	0.855269	0.002179	Both Negative	0.00353411	0.0153978	0.818464	Opposite		NA	NA	NA	NA	NA	NA	LRIG1	SLC25A26	SLC25A26	SLC25A26	protein_coding	intronic	None	None	None	None	None	None	4.545	NA
33	rs13085136	3	72816032	C	T	C	T	T	0.075567	0.016311	0.146226	0.146226	None	0.057703	0.076768	0.061808	0.102	0.0157	7.58e-11	352122	-	-	-	-	-	-	Known	Primary	0.0707	0.0122	7.79e-09	Both Positive	0.0643	0.012	9.73e-08	0.252996	0.987848	7.97e-08	Both Positive	0.0436521	0.0137942	0.00155339	Both Positive		-	-	-	-	-	-		SHQ1	SHQ1	SHQ1	protein_coding	intronic,non-coding intronic	None	None	None	None	None	None	0.202	Type 2 diabetes
34	rs11708067	3	123346931	G	A	A	G	G	0.244537	0.146802	0.297872	0.297872	0.000642	0.165227	0.209883	0.173112	-0.1432	0.0093	2.17e-53	352122	-	-	-	-	-	-	Known	Primary	-0.0804	0.005	1.63e-57	Both Negative	-0.095	0.0071	3.43e-46	0.290398	0.780194	2.36e-41	Both Negative	-0.0770026	0.00915795	4.16006e-17	Both Negative		-	-	-	-	-	-		ADCY5	ADCY5	ADCY5	protein_coding	intronic	None	None	None	None	None	None	20.2	Type 2 diabetes,Type 2 diabetes,Type 2 diabetes,C-reactive protein levels,Birth weight (MTAG),Birth length (MTAG),Birth weight,Birth weight,Glycemic traits (pleiotropy),Type 2 diabetes,Type 2 diabetes,Type 2 diabetes,Total cholesterol levels,Total cholesterol levels,Glycated hemoglobin levels,Type 2 diabetes,Type 2 diabetes,Fasting blood glucose,Type 2 diabetes,Type 2 diabetes,Type 2 diabetes,Fasting blood glucose (BMI interaction),Fasting blood glucose,Homeostasis model assessment of beta-cell function,Fasting blood glucose
35	rs4679370	3	125200933	C	T	T	C	C	0.47618	0.359	0.3901	0.3901	0.358	0.5931	0.5433	0.5074	0.0497	0.0077	1.37e-10	352122	-	-	-	-	-	-	Known	Primary	0.0365	0.0038	9.17e-22	Both Positive	0.034	0.0049	6.82e-12	0.418589	0.933933	5.12e-12	Both Positive	0.0219304	0.00697735	0.00167182	Both Positive		-	-	-	-	-	-		SLC12A8	SLC12A8	SLC12A8	protein_coding	intronic	None	None	None	None	None	None	0.398	NA
36	rs59899263	3	129613179	C	T	T	C	C	0.108961	0.4567	0.1005	0.1005	0	0.0889	0.0938	0.1188	-0.0703	0.0122	8.21e-09	352122	-	-	-	-	-	-	Known	Primary	-0.0394	0.0065	1e-09	Both Negative	-0.0366	0.0091	3.68e-06	0.00757517	0.825664	5.43e-05	Both Negative	-0.0105597	0.0121598	0.385171	Both Negative		-	-	-	-	-	-		PLXND1	PLXND1	None	None	None	PLXND1	protein_coding	6361	AC023162.1	unprocessed_pseudogene	18840	0.878	NA
37	rs2347252	3	138376683	C	T	T	C	C	0.157049	0.123679	0.088443	0.088443	0.003846	0.111463	0.149994	0.123162	0.0692	0.0106	8.07e-11	352122	-	-	-	-	-	-	Known	Primary	0.0309	0.0054	7.79e-09	Both Positive	0.0328	0.0076	0.0001654	0.921811	0.33564	1.64e-05	Both Positive	0.0551097	0.0109212	4.50858e-07	Both Positive		-	-	-	-	-	-		MRAS	MRAS	MRAS	protein_coding	intronic	None	None	None	None	None	None	7.06	NA
38	rs73872717	3	141415727	C	T	C	T	T	0.047572	0.1009	0.0177	0.0177	0.0013	0.0319	0.0403	0.0303	0.1096	0.0185	3.43e-09	352122	-	-	-	-	-	-	Known	Primary	0.0709	0.0095	7.24e-14	Both Positive	0.066	0.0141	4.63e-06	0.248618	0.0555333	2.88e-06	Both Positive	0.0496658	0.0188081	0.00827447	Both Positive		-	-	-	-	-	-		ZBTB38	ZBTB38	ZBTB38	protein_coding	intronic	None	None	None	None	None	None	0.283	Type 2 diabetes
39	rs62271373	3	150348753	T	A	T	A	A	0.058384	0.009423	0.026005	0.026005	None	0.046344	0.04965	0.0369	-0.1185	0.0168	1.93e-12	352122	-	-	-	-	-	-	Known	Primary	-0.0645	0.0101	1.41e-10	Both Negative	-0.0841	0.0146	2.62e-08	0.650794	0.251164	7.53e-09	Both Negative	-0.0504886	0.0167107	0.00251658	Both Negative		-	-	-	-	-	-		TSC22D2	TSC22D2	None	None	None	LINC01214	lincRNA	61380	TSC22D2	protein_coding	59582	18.43	Type 2 diabetes,Type 2 diabetes,Triglyceride levels,HDL cholesterol levels,Apolipoprotein A1 levels,Waist-to-hip ratio adjusted for BMI,Heel bone mineral density,Waist-hip ratio,Red blood cell count,Heel bone mineral density,Type 2 diabetes,Waist-to-hip ratio adjusted for BMI,Waist-hip ratio,Heel bone mineral density
40	rs1426385	3	152280264	G	A	A	G	G	0.449726	0.573221	0.526005	0.526005	0.566452	0.403282	0.524045	0.491728	-0.0497	0.0078	2.31e-10	352122	0.55741	0.562633	-0.0562436	0.0078458	7.58e-13	0.11049	Known	Secondary	-0.0297	0.0049	1.27e-09	Both Negative	-0.0341	0.0049	1.58e-12	0.258564	0.176064	4.43e-12	Both Negative	-0.0176079	0.00694264	0.0112068	Both Negative		-	-	-	-	-	-		MBNL1	MBNL1	MBNL1	protein_coding	non-coding intronic,intronic	None	None	None	None	None	None	18.92	NA
40	rs114364467	3	152751638	G	T	G	T	T	0.035589	0.0075	0.019	0.019	0.0006	0.0779	0.0417	0.048	0.1463	0.0219	2.42e-11	352122	-	-	-	-	-	-	Known	Primary	0.0763	0.0115	2.83e-11	Both Positive	0.0838	0.0159	3.82e-07	0.514771	0.905752	1.35e-07	Both Positive	0.0545148	0.0134427	5.00622e-05	Both Positive		-	-	-	-	-	-		P2RY1	P2RY1	None	None	None	AC092924.1	lincRNA	101191	ATP5MGP5	processed_pseudogene	48796	0.332	NA
41	rs13322435	3	157077679	G	A	A	G	G	0.404528	0.53143	0.431604	0.431604	0.667095	0.315593	0.41579	0.40625	0.0476	0.0079	1.57e-09	352122	-	-	-	-	-	-	Novel	Primary	0.0181	0.0053	0.0006368	Both Positive	0.0245	0.0051	1.42e-07	0.0133974	0.76197	1.96e-06	Both Positive	0.0258891	0.00722278	0.000337894	Both Positive		rs900400	3:157080986:C:T	1.72e-05	0.00028256	0.0001276	0.003133	TIPARP	LEKR1	LEKR1	None	None	None	LEKR1	protein_coding	31550	LINC00880	lincRNA	3988	2.405	Red blood cell count,Mean corpuscular hemoglobin,Infant head circumference (MTAG),Birth weight (MTAG),Birth length (MTAG),Birth weight variance,Birth weight,Birth weight,Red blood cell count,Menarche (age at onset),Birth weight
42	rs56394279	3	160453304	C	T	C	T	T	0.477006	0.2683	0.4068	0.4068	0.2113	0.6151	0.5618	0.5452	0.0529	0.0078	9.03e-12	352122	-	-	-	-	-	-	Known	Primary	0.0274	0.0039	3.56e-12	Both Positive	0.0203	0.0053	0.00018022	0.208333	0.599535	0.0001143	Both Positive	0.0211105	0.0069606	0.00242253	Both Positive		-	-	-	-	-	-		TRIM59	TRIM59	TRIM59	protein_coding	intronic	None	None	None	None	None	None	3.912	Type 2 diabetes,Systolic blood pressure,Pulse pressure,Total cholesterol levels,Low density lipoprotein cholesterol levels
43	rs9815690	3	168497913	G	A	G	A	A	0.122924	0.2025	0.0708	0.0708	0.0103	0.1336	0.1233	0.1158	0.07	0.0117	2.27e-09	352122	-	-	-	-	-	-	Known	Primary	0.038	0.0062	1.07e-09	Both Positive	0.0365	0.0086	4.01e-07	0.00186735	0.359201	2.29e-05	Both Positive	0.0230799	0.00994902	0.0203507	Both Positive		-	-	-	-	-	-		GOLIM4	GOLIM4	EGFEM1P	transcribed_unitary_pseudogene	non-coding intronic	None	None	None	None	None	None	0.533	NA
44	rs1604038	3	170991404	C	T	C	T	T	0.290412	0.6006	0.3243	0.3243	0.2329	0.2733	0.2903	0.3189	0.103	0.0085	6.47e-34	352122	-	-	-	-	-	-	Known	Primary	0.0447	0.0041	4.18e-27	Both Positive	0.0541	0.0055	1.74e-27	0.00218904	0.510945	6.07e-23	Both Positive	0.0538948	0.00774472	3.42926e-12	Both Positive		-	-	-	-	-	-		SLC2A2	SLC2A2	None	None	None	KLF7P1	processed_pseudogene	37507	RNU1-70P	snRNA	3466	8.376	NA
44	rs61791116	3	171045722	G	A	G	A	A	0.474629	0.6092	0.3637	0.3637	0.106	0.4259	0.4824	0.4401	-0.0529	0.0077	7.29e-12	352122	0.524013	0.526754	-0.0429628	0.00774954	2.96e-08	0	Known	Secondary	-0.027	0.004	2.58e-11	Both Negative	-0.0263	0.0055	3.78e-06	0.328371	0.0199247	1.63e-06	Both Negative	-0.00959034	0.00689406	0.164195	Both Negative		-	-	-	-	-	-		TNIK	TNIK	None	None	None	SLC2A2	protein_coding	18972	TNIK	protein_coding	15617	2.702	NA
45	rs9808924	3	185796401	G	A	G	A	A	0.318086	0.77493	0.290974	0.290974	0.250651	0.315358	0.3293	0.365168	-0.1437	0.0082	4.8e-68	352122	-	-	-	-	-	-	Known	Primary	-0.1109	0.004	7.91e-166	Both Negative	-0.1173	0.0053	2.9e-130	0.196381	0.606939	4.31e-110	Both Negative	-0.0951925	0.00733028	1.46521e-38	Both Negative		-	-	-	-	-	-		IGF2BP2	IGF2BP2	IGF2BP2	protein_coding	intronic,non-coding intronic	None	None	None	None	None	None	0.285	NA
46	rs3887925	3	186947857	C	T	C	T	T	0.459852	0.202949	0.395981	0.395981	0.505161	0.462579	0.537417	0.480627	-0.0721	0.0078	2.83e-20	352122	-	-	-	-	-	-	Known	Primary	-0.0401	0.0038	1.08e-25	Both Negative	-0.0458	0.0049	3.82e-22	0.112104	0.889023	1.43e-20	Both Negative	-0.0483411	0.00684735	1.66725e-12	Both Negative		-	-	-	-	-	-		ST6GAL1	ST6GAL1	ST6GAL1	protein_coding	non-coding intronic,intronic	None	None	None	None	None	None	1.678	Type 2 diabetes,Type 2 diabetes,Type 2 diabetes,Type 2 diabetes,Type 2 diabetes,Type 2 diabetes
47	rs6777684	3	188024054	G	A	A	G	G	0.387117	0.8176	0.7795	0.7795	0.9962	0.6096	0.615	0.6673	0.083	0.0081	9.38e-25	352122	-	-	-	-	-	-	Known	Primary	0.0548	0.0044	1.54e-35	Both Positive	0.0562	0.0063	4.98e-21	0.218788	0.170525	3.12e-19	Both Positive	0.0484734	0.00705253	6.27769e-12	Both Positive		-	-	-	-	-	-		LPP	LPP	None	None	None	AC092941.1	lincRNA	20064	AC022498.1	lincRNA	83042	9.689	Type 2 diabetes,Type 2 diabetes
48	rs111354897	3	196101063	G	A	G	A	A	0.236493	0.1	0.1392	0.1392	0.0013	0.2289	0.2436	0.2403	0.0504	0.0092	4.83e-08	352122	-	-	-	-	-	-	Known	Primary	0.0335	0.0051	3.92e-11	Both Positive	0.0357	0.0071	1.78e-07	0.0850607	0.511565	4.16e-07	Both Positive	0.0240182	0.00793521	0.00247167	Both Positive		-	-	-	-	-	-		TFRC	TFRC	None	None	None	TFRC	protein_coding	18874	LINC00885	lincRNA	41573	1.809	NA
49	rs73221131	4	737723	C	T	C	T	T	0.037936	0.0185	0.0118	0.0118	0.0173	0.0541	0.0342	0.0386	-0.1313	0.0202	7.75e-11	352122	-	-	-	-	-	-	Known	Primary	-0.087	0.0099	1.03e-18	Both Negative	-0.0827	0.0127	5.6e-11	0.379756	0.900176	6.27e-11	Both Negative	-0.0695263	0.01535	5.9148e-06	Both Negative		-	-	-	-	-	-		PCGF3	PCGF3	PCGF3	protein_coding	intronic,3downstream	None	None	None	None	None	None	0.281	NA
49	rs3832289	4	1001247	TGCACCCCTATCACCCAGGCC	T	GCACCCCTATCACCCAGGCC	-	-	0.209403	0.1523	0.0969	0.0969	0.0641	0.1823	0.1889	0.1778	-0.0552	0.0099	2.91e-08	352122	0.798612	0.796322	-0.057751	0.0099241	5.91e-09	0.0205644	Known	Secondary	NA	NA	NA	NA	NA	NA	NA	NA	NA	NA	NA	-0.00646214	0.00858439	NA	Both Negative		rs62296061	4:1020384:G:A	1.17e-09	3.67e-05	7e-06	0.450124		IDUA	NA	IDUA	protein_coding	intronic,3downstream,5upstream,non-coding intronic	None	None	None	None	None	None	NA	NA
50	rs35048168	4	1785670	TGCCCCTGGGAG	T	NA	NA	NA	0.499341	NA	NA	NA	NA	NA	NA	NA	-0.0869	0.0081	6.38e-27	352122	-	-	-	-	-	-	Known	Primary	NA	NA	NA	NA	NA	NA	NA	NA	NA	NA	NA	-0.0434721	0.00697938	NA	Both Negative		rs56337234	4:1782676:C:T	3.1e-25	2.41e-27	5.85e-25	7.89024e-10		TACC3	NA	None	None	None	TACC3	protein_coding	40502	FGFR3	protein_coding	7615	NA	NA
51	rs4450871	4	4988571	G	A	A	G	G	0.449008	0.8387	0.3641	0.3641	0.5272	0.5006	0.4394	0.4797	-0.0451	0.0079	1.11e-08	352122	-	-	-	-	-	-	Novel	Primary	-0.0132	0.0057	0.02003	Both Negative	-0.0153	0.0054	0.0195498	0.550196	0.0715696	0.00441	Both Negative	-0.0319895	0.00691459	3.72135e-06	Both Negative		NA	NA	NA	NA	NA	NA	CYTL1	CYTL1	CYTL1	None	None	None	RN7SKP113	misc_RNA	67507	CYTL1	protein_coding	26015	3.932	Triglyceride levels,Heel bone mineral density,Waist-hip ratio,Heel bone mineral density,Waist-to-hip ratio adjusted for BMI,Waist-hip ratio
52	rs1801214	4	6301295	C	T	C	T	T	0.400013	0.666054	0.741135	0.741135	0.949807	0.569741	0.601587	0.627993	-0.0997	0.0081	1.34e-34	352122	-	-	-	-	-	-	Known	Primary	-0.0732	0.0042	1.25e-66	Both Negative	-0.0775	0.0058	2.35e-49	4.35274e-06	0.151714	1.95e-40	Both Negative	-0.0649913	0.00691286	5.37898e-21	Both Negative		-	-	-	-	-	-		WFS1	WFS1	WFS1	protein_coding	3downstream,non-coding,coding nonsyn|nonsyn|syn	None	None	None	None	None	None	NA	Type 2 diabetes,Type 2 diabetes,Type 2 diabetes,Type 2 diabetes
53	rs373676665	4	23750157	G	A	G	A	A	0.000173	0.0001	0.0012	0.0012	0	0	0.0007	0.0018	-1.1127	0.1976	1.79e-08	352122	-	-	-	-	-	-	Novel	Primary	NA	NA	NA	NA	NA	NA	NA	NA	NA	NA	NA	NA	NA	NA	NA		NA	NA	NA	NA	NA	NA	PPARGC1A	AC093607.1	NA	AC093607.1	antisense	non-coding intronic	None	None	None	None	None	None	1.058	NA
54	rs6829144	4	48487752	G	A	G	A	A	0.460755	0.7647	0.4245	0.4245	0.5267	0.5344	0.5493	0.541	-0.045	0.008	1.99e-08	352122	-	-	-	-	-	-	Known	Primary	-0.0136	0.0048	0.004873	Both Negative	NA	NA	NA	NA	NA	NA	NA	NA	NA	NA	NA		rs13150183	4:48820089:G:A	0.0007125	NA	NA	4.14658e-08	OCIAD1/OCIAD2	SLC10A4	NA	SLC10A4	protein_coding	intronic	None	None	None	None	None	None	9.197	NA
55	rs61506637	4	51948768	C	CT	NA	NA	NA	0.304613	NA	NA	NA	NA	NA	NA	NA	0.0511	0.0093	3.68e-08	311106	-	-	-	-	-	-	Known	Primary	NA	NA	NA	NA	NA	NA	NA	NA	NA	NA	NA	NA	NA	NA	NA		rs1996617	4:51932458:T:C	6.54e-13	1.04e-06	1.24e-05	2.355e-05		AC027271.1	NA	None	None	None	AC027271.1	lincRNA	29399	AC104784.1	processed_pseudogene	29299	NA	NA
56	rs2055997	4	75609902	G	A	A	G	G	0.296063	0.7461	0.719	0.719	0.8452	0.729	0.7256	0.7337	0.0473	0.0085	3.07e-08	352122	-	-	-	-	-	-	Known	Primary	0.0272	0.0043	2.58e-10	Both Positive	0.0264	0.0056	2.21e-05	0.84426	0.285596	2.4e-06	Both Positive	0.021905	0.00768539	0.00436908	Both Positive		-	-	-	-	-	-		CDKL2	CDKL2	CDKL2	protein_coding	intronic	None	None	None	None	None	None	4.075	Type 2 diabetes
57	rs3822072	4	88820118	G	A	G	A	A	0.453337	0.512664	0.419622	0.419622	0.676963	0.521313	0.483693	0.451107	-0.0586	0.0077	3.15e-14	352122	-	-	-	-	-	-	Known	Primary	-0.0216	0.0038	1.2e-08	Both Negative	-0.0216	0.0049	1.69e-06	0.0174846	0.82834	1.16e-05	Both Negative	-0.0214828	0.00682412	0.0016435	Both Negative		-	-	-	-	-	-		FAM13A	FAM13A	FAM13A	protein_coding	intronic,non-coding intronic	None	None	None	None	None	None	0.236	Triglyceride levels,Triglyceride levels,Triglycerides,Triglycerides,High density lipoprotein cholesterol levels,High density lipoprotein cholesterol levels,HDL cholesterol levels,HDL cholesterol
58	rs6813195	4	152599323	C	T	C	T	T	0.276901	0.4188	0.392689	0.392689	0.458226	0.317369	0.278811	0.302583	0.0681	0.0087	5.19e-15	352122	-	-	-	-	-	-	Known	Primary	0.0463	0.004	7.65e-31	Both Positive	0.0622	0.0051	3e-36	0.506312	0.0590785	1.38e-33	Both Positive	0.0454597	0.00727277	4.08677e-10	Both Positive		-	-	-	-	-	-		TMEM154	TMEM154	None	None	None	AC023424.2	processed_pseudogene	46959	AC023424.1	processed_pseudogene	14552	0.509	Type 2 diabetes,Type 2 diabetes,Type 2 diabetes,Type 2 diabetes
59	rs12641088	4	156759047	C	T	C	T	T	0.327288	0.7538	0.3661	0.3661	0.2918	0.2486	0.3108	0.3623	0.0616	0.0083	8.53e-14	352122	-	-	-	-	-	-	Known	Primary	0.0305	0.004	3.83e-14	Both Positive	0.028	0.0051	1.12e-09	0.003339	0.922388	5.41e-08	Both Positive	0.0440847	0.00794952	2.92975e-08	Both Positive		-	-	-	-	-	-		PDGFC	PDGFC	None	None	None	AC096736.1	lincRNA	66411	PDGFC	protein_coding	1407	2.157	NA
60	rs116401167	4	184794531	C	T	T	C	C	0.141629	0.0468	0.1262	0.1262	0.0013	0.0918	0.1473	0.1176	-0.0926	0.0113	2.95e-16	352122	-	-	-	-	-	-	Known	Primary	-0.0543	0.0064	1.92e-17	Both Negative	-0.0641	0.0091	1.02e-12	0.559569	0.0351475	1.56e-12	Both Negative	-0.0616784	0.0112732	4.46931e-08	Both Negative		-	-	-	-	-	-		ACSL1	ACSL1	ACSL1	protein_coding	intronic	None	None	None	None	None	None	1.068	NA
61	rs6884420	5	14670589	C	T	T	C	C	0.099224	0.161761	0.057783	0.057783	None	0.07147	0.090744	0.078269	-0.0458	0.0132	0.0005271	352122	0.0964264	0.0925563	-0.0837488	0.0137709	1.19e-09	0.0223727	Novel	Secondary	-0.027	0.0071	0.0001418	Both Negative	-0.0378	0.0101	0.00149607	0.793663	0.102127	0.0001757	Both Negative	-0.0399714	0.0131807	0.00242477	Both Negative		rs6892588	5:14676109:C:T	5.17e-06	0.0014165	0.0002005	0.00300442	ANKH	OTULIN	OTULIN	OTULIN	protein_coding	non-coding intronic,intronic	None	None	None	None	None	None	5.915	NA
61	rs17250977	5	14753636	G	A	A	G	G	0.038691	0.006543	0.035461	0.035461	None	0.017837	0.03326	0.024816	0.1549	0.0201	1.27e-14	352122	0.0381427	0.037861	0.148245	0.0201362	1.81e-13	0.0131856	Known	Secondary	0.1187	0.0136	2.88e-18	Both Positive	0.1095	0.0177	9.4e-10	0.442357	0.0949669	6e-10	Both Positive	0.0504227	0.0239669	0.0353916	Both Positive		-	-	-	-	-	-		ANKH	ANKH	ANKH	protein_coding	intronic,non-coding intronic	None	None	None	None	None	None	1.55	Type 2 diabetes
61	rs147581833	5	14755810	C	T	C	T	T	0.007726	0.002	0.0012	0.0012	0	0.0009	0.0045	0.0037	0.5082	0.0532	1.37e-21	352122	-	-	-	-	-	-	Known	Primary	0.3615	0.0328	2.76e-28	Both Positive	0.357	0.0507	2.67e-12	0.735897	0.139344	1.93e-12	Both Positive	0.287643	0.206263	0.163153	Both Positive		-	-	-	-	-	-		ANKH	ANKH	ANKH	protein_coding	intronic,non-coding intronic	None	None	None	None	None	None	0.479	NA
61	rs6885132	5	14767983	G	C	C	G	G	0.103785	0.195467	0.160377	0.160377	0.432903	0.114896	0.098572	0.126838	-0.1072	0.0126	1.97e-17	352122	0.106491	0.107267	-0.091137	0.0127075	7.4e-13	0.0606232	Known	Secondary	-0.0515	0.0066	3.71e-15	Both Negative	-0.0586	0.0064	9.49e-23	0.0205943	0.634974	4.19e-20	Both Negative	-0.0376875	0.0107195	0.00043843	Both Negative		-	-	-	-	-	-		ANKH	ANKH	ANKH	protein_coding	intronic,3downstream	None	None	None	None	None	None	0.015	Type 2 diabetes,Type 2 diabetes,Type 2 diabetes
61	rs76549217	5	14768657	C	T	C	T	T	0.03033	0.006541	0.009434	0.009434	None	0.012953	0.025722	0.015625	-0.1449	0.0233	4.92e-10	352122	0.971703	0.973017	-0.175986	0.0243015	4.43e-13	0	Known	Secondary	-0.0861	0.0157	3.95e-08	Both Negative	-0.1056	0.0213	4.67e-06	0.825081	0.240355	6.89e-07	Both Negative	-0.0517005	0.032088	0.107134	Both Negative		-	-	-	-	-	-		ANKH	ANKH	ANKH	protein_coding	non-coding,intronic,3downstream	None	None	None	None	None	None	0.067	Type 2 diabetes
62	rs11958808	5	44944988	G	C	G	C	C	0.406211	0.6248	0.4749	0.4749	0.552	0.4075	0.4092	0.4076	-0.0479	0.0079	1.05e-09	352122	-	-	-	-	-	-	Known	Primary	-0.0219	0.0039	1.44e-08	Both Negative	-0.0307	0.005	7.85e-12	0.00296236	0.148602	1.1e-09	Both Negative	-0.0260182	0.00695557	0.000183561	Both Negative		-	-	-	-	-	-		MRPS30	MRPS30	None	None	None	AC093297.2	lincRNA	116396	AC114954.1	lincRNA	90211	0.315	NA
63	rs59387648	5	52807290	G	A	A	G	G	0.173289	0.4194	0.2209	0.2209	0.1562	0.1638	0.1643	0.1636	0.0642	0.0099	9.59e-11	352122	-	-	-	-	-	-	Known	Primary	0.0183	0.0049	0.000176	Both Positive	0.0329	0.0063	1.24e-08	0.0121418	0.018113	1.54e-07	Both Positive	0.0332228	0.00940271	0.000410374	Both Positive		-	-	-	-	-	-		ITGA1	ITGA1	ITGA1	protein_coding	non-coding intronic,intronic	None	None	None	None	None	None	8.107	NA
64	rs4865796	5	53976834	G	A	G	A	A	0.305693	0.752071	0.787736	0.787736	0.874517	0.646889	0.688345	0.726015	-0.0767	0.0085	1.49e-19	352122	-	-	-	-	-	-	Known	Primary	-0.0481	0.0042	5.43e-30	Both Negative	-0.0487	0.0058	1.96e-17	0.95013	0.681481	5.98e-17	Both Negative	-0.00903478	0.00724117	0.212142	Both Negative		-	-	-	-	-	-		ARL15	ARL15	ARL15	protein_coding	intronic,non-coding intronic	None	None	None	None	None	None	0.287	Type 2 diabetes,Type 2 diabetes,Urinary albumin-to-creatinine ratio,Cardiovascular disease,Body mass index,Type 2 diabetes
65	rs459193	5	56510924	G	A	A	G	G	0.259211	0.578154	0.738208	0.738208	0.536774	0.682997	0.73521	0.696494	0.0999	0.0088	6.49e-30	352122	-	-	-	-	-	-	Known	Primary	0.0694	0.0041	4.07e-65	Both Positive	0.0734	0.0053	6.01e-50	0.416776	0.0697289	3.16e-44	Both Positive	0.0357797	0.00733116	1.05816e-06	Both Positive		-	-	-	-	-	-		C5orf67	C5orf67	None	None	None	RPL26P19	processed_pseudogene	5852	C5orf67	protein_coding	643	0.462	Platelet count,Mean corpuscular hemoglobin concentration,Hemoglobin concentration,Waist-hip ratio variance,Waist-hip ratio,Fasting blood insulin,Height,Waist-to-hip ratio adjusted for BMI,Waist-hip ratio,Triglycerides,HDL cholesterol,Type 2 diabetes,Platelet count,Coronary artery disease,Type 2 diabetes,Type 2 diabetes,Waist-to-hip ratio adjusted for BMI in non-smokers,Waist-to-hip ratio adjusted for BMI in non-smokers,Waist-to-hip ratio adjusted for BMI (smoking interaction),Waist-to-hip ratio adjusted for BMI (joint analysis main effects and smoking interaction),Waist-to-hip ratio adjusted for BMI (joint analysis main effects and smoking interaction),Waist-to-hip ratio adjusted for BMI (adjusted for smoking behaviour),Waist-to-hip ratio adjusted for BMI (adjusted for smoking behaviour),Waist-to-hip ratio adjusted for BMI (adjusted for smoking behaviour),Type 2 diabetes,Type 2 diabetes,Waist-to-hip ratio adjusted for BMI,Waist-to-hip ratio adjusted for body mass index,Waist-to-hip ratio adjusted for body mass index,Waist-to-hip ratio adjusted for body mass index,Waist-to-hip ratio adjusted for body mass index,Waist-hip ratio,Waist-hip ratio,Waist-hip ratio,Fasting blood insulin,Type 2 diabetes,Type 2 diabetes
65	rs39836	5	56554004	G	A	A	G	G	0.421819	0.3	0.5686	0.5686	0.4568	0.5386	0.5751	0.5497	-0.0323	0.0079	4.05e-05	352122	0.568332	0.571203	-0.0571492	0.00844499	1.31e-11	0.151281	Novel	Secondary	-0.0096	0.005	0.05467	Both Negative	-0.0221	0.0049	9.84e-06	0.16484	0.112653	7.24e-06	Both Negative	-0.0086586	0.00687952	0.208173	Both Negative		rs2431115	5:56552842:A:G	0.01366	0.00022332	0.0001055	0.178777	MAP3K1	C5orf67	C5orf67	C5orf67	protein_coding	intronic,non-coding intronic	None	None	None	None	None	None	3.309	NA
65	rs5868014	5	56565080	GC	G	C	-	-	0.182105	0.0352	0.2123	0.2123	0.1014	0.1321	0.1668	0.1388	-0.093	0.01	1.53e-20	352122	0.820851	0.818742	-0.0987187	0.0101433	2.19e-22	-0.053115	Known	Secondary	NA	NA	NA	NA	NA	NA	NA	NA	NA	NA	NA	-0.0484935	0.0103156	2.58893e-06	Both Negative		rs3936511	5:56564954:A:G	1.18e-27	1.64e-23	3.56e-21	1.00533e-05		C5orf67	C5orf67	C5orf67	protein_coding	non-coding intronic	None	None	None	None	None	None	NA	Reticulocyte count
65	rs252924	5	56909816	G	A	A	G	G	0.264145	0.4701	0.4761	0.4761	0.2087	0.7343	0.7107	0.6875	-0.0407	0.0087	2.64e-06	352122	0.723504	0.725434	-0.0482876	0.00873608	3.25e-08	0	Known	Secondary	-0.0236	0.0041	1.16e-08	Both Negative	-0.0268	0.0053	4.64e-07	0.184576	0.292644	3.52e-07	Both Negative	-0.0305048	0.00771353	7.66284e-05	Both Negative		-	-	-	-	-	-		SETD9	SETD9	SETD9	protein_coding	5upstream,intronic,non-coding intronic	None	None	None	None	None	None	4.753	NA
66	rs7732130	5	77139179	G	A	G	A	A	0.316644	0.9271	0.6368	0.6368	0.95	0.7752	0.7117	0.7505	0.084	0.0085	3.89e-23	352122	-	-	-	-	-	-	Known	Primary	0.0554	0.0047	2.21e-32	Both Positive	0.0588	0.0064	5.99e-22	0.185607	0.00151951	3.13e-20	Both Positive	0.0593057	0.00806714	1.95975e-13	Both Positive		-	-	-	-	-	-		ZBED3	ZBED3	ZBED3-AS1	antisense	non-coding intronic,5upstream	None	None	None	None	None	None	1.002	Type 2 diabetes
67	rs112725069	5	100662087	C	A	C	A	A	0.036358	0.0071	0.0083	0.0083	0	0.0407	0.0326	0.0248	-0.1197	0.0215	2.77e-08	352122	-	-	-	-	-	-	Novel	Primary	-0.0562	0.0125	6.95e-06	Both Negative	-0.0724	0.0177	0.00030923	0.74354	0.861731	4.26e-05	Both Negative	-0.036668	0.0173648	0.0347192	Both Negative		rs115465964	5:101157864:C:T	1.29e-06	0.00057208	4.86e-05	0.0903899	FAM174A	FAM174A	FAM174A	None	None	None	AC027315.1	lincRNA	4117	RN7SKP62	misc_RNA	70971	0.986	NA
68	rs78408340	5	103003035	G	C	C	G	G	0.008838	0.001837	0.003538	0.003538	None	0.001729	0.00604	0.002773	0.4317	0.0413	1.3e-25	352122	0.00799865	0.00742628	0.436294	0.0413074	4.46e-26	-0.009319	Known	Secondary	0.3072	0.029	3.13e-26	Both Positive	0.3834	0.0396	2.99e-23	0.950965	0.49568	3.88e-22	Both Positive	0.158653	0.0715514	0.0266005	Both Positive		-	-	-	-	-	-		PAM	PAM	PAM	protein_coding	coding nonsyn|nonsyn,non-coding,3utr	None	None	None	None	None	None	NA	Male-pattern baldness,Type 2 diabetes,Type 2 diabetes,Blood protein levels
68	rs149802978	5	103011162	G	C	C	G	G	0.050117	0.0082	0.013	0.013	0	0.0601	0.0519	0.0414	0.2186	0.018	8.87e-34	352122	-	-	-	-	-	-	Known	Primary	0.1267	0.0104	3.38e-34	Both Positive	0.1583	0.0148	1.36e-28	0.964539	0.00359543	8.93e-27	Both Positive	0.105299	0.014374	2.37684e-13	Both Positive		-	-	-	-	-	-		PAM	PAM	PAM	protein_coding	intronic,non-coding intronic	None	None	None	None	None	None	1.378	NA
69	rs329122	5	134528909	G	A	G	A	A	0.417334	0.484343	0.556604	0.556604	0.393822	0.418826	0.432376	0.427256	-0.0558	0.0078	8.6e-13	352122	-	-	-	-	-	-	Known	Primary	-0.0273	0.0038	6.1e-13	Both Negative	-0.0392	0.0049	6.03e-16	0.56197	0.750574	1.75e-15	Both Negative	-0.0334629	0.0068917	1.20058e-06	Both Negative		-	-	-	-	-	-		JADE2	JADE2	JADE2	protein_coding	intronic,non-coding intronic	None	None	None	None	None	None	9.265	Type 2 diabetes,Type 2 diabetes,Type 2 diabetes,Body mass index,Type 2 diabetes,Type 2 diabetes
70	rs2963468	5	158576012	G	A	A	G	G	0.23802	0.4226	0.3475	0.3475	0.3079	0.1339	0.2286	0.25	0.0549	0.0089	7.05e-10	352122	-	-	-	-	-	-	Known	Primary	0.0362	0.0043	5.4e-17	Both Positive	0.0298	0.0055	1.54e-07	0.478245	0.588108	5.56e-08	Both Positive	0.0402293	0.00981482	4.15241e-05	Both Positive		-	-	-	-	-	-		EBF1	EBF1	AC091939.1	lincRNA	non-coding intronic	None	None	None	None	None	None	2.417	HDL cholesterol levels
71	rs9379084	6	7231610	G	A	G	A	A	0.117514	0.024862	0.076651	0.076651	0.131105	0.106793	0.111841	0.089483	0.13	0.0126	3.9e-25	352122	-	-	-	-	-	-	Known	Primary	0.0715	0.0062	5.31e-31	Both Positive	0.0851	0.0079	6.15e-30	0.124934	0.329712	9.51e-27	Both Positive	0.0889153	0.0109783	5.53223e-16	Both Positive		-	-	-	-	-	-		RREB1	RREB1	RREB1	protein_coding	coding nonsyn,3downstream	None	None	None	None	None	None	NA	Type 2 diabetes,Type 2 diabetes,Type 2 diabetes,Height,Offspring birth weight,Birth weight,Medication use (drugs used in diabetes),Heel bone mineral density,Type 2 diabetes,Height,Heel bone mineral density,Type 2 diabetes,Heel bone mineral density,Type 2 diabetes (adjusted for BMI),Type 2 diabetes (adjusted for BMI),Type 2 diabetes,Type 2 diabetes,Breast cancer,Heel bone mineral density,Heel bone mineral density,Heel bone mineral density,Height
71	rs35742417	6	7247111	C	A	C	A	A	0.182614	0.209539	0.06974	0.06974	0.030809	0.226801	0.183928	0.169131	0.0516	0.0104	6.51e-07	352122	0.827368	0.836676	0.068872	0.0105147	5.75e-11	0	Known	Secondary	0.0317	0.0054	5.28e-09	Both Positive	0.0327	0.0076	3.56e-05	0.276805	0.975502	1.74e-05	Both Positive	0.0546886	0.00831388	4.7687e-11	Both Positive		-	-	-	-	-	-		RREB1	RREB1	RREB1	protein_coding	coding nonsyn|nonsyn|nonsyn,intronic	None	None	None	None	None	None	NA	Hemoglobin levels,Type 2 diabetes (adjusted for BMI),Type 2 diabetes (adjusted for BMI),Type 2 diabetes,Type 2 diabetes,Fasting blood glucose adjusted for BMI
72	rs9348441	6	20680447	T	A	T	A	A	0.257808	0.181599	0.224586	0.224586	0.368421	0.343137	0.287965	0.290976	-0.1707	0.0086	9.67e-87	352122	-	-	-	-	-	-	Known	Primary	-0.1287	0.0041	1.55e-213	Both Negative	-0.1541	0.0053	6.25e-235	3.69898e-14	7.68063e-06	1.52e-188	Both Negative	-0.118718	0.00718801	2.80737e-61	Both Negative		-	-	-	-	-	-		CDKAL1	CDKAL1	CDKAL1	protein_coding	intronic	None	None	None	None	None	None	6.107	NA
73	rs3132520	6	31172231	C	T	C	T	T	0.499444	0.4509	0.5508	0.5508	0.4143	0.515	0.4891	0.5046	-0.056	0.0078	8.91e-13	352122	-	-	-	-	-	-	Known	Primary	-0.0381	0.0038	1.26e-23	Both Negative	-0.0464	0.005	1.12e-22	0.0564051	0.0240324	3.25e-20	Both Negative	-0.0258718	0.00682307	0.000149548	Both Negative		-	-	-	-	-	-		POU5F1	POU5F1	POU5F1	protein_coding	intronic,5upstream	None	None	None	None	None	None	10.66	NA
74	rs3130293	6	32209486	G	A	G	A	A	0.296828	0.8889	0.6167	0.6167	0.8846	0.6292	0.706	0.7261	-0.0529	0.0096	4.11e-08	311106	0.287529	0.272137	-0.0538129	0.00969004	2.8e-08	0.0879634	Known	Secondary	-0.0282	0.0045	3.04e-10	Both Negative	-0.0236	0.0062	7.47e-08	5.12884e-05	0.809199	0.0001267	Both Negative	-0.0390543	0.00707013	3.31658e-08	Both Negative		-	-	-	-	-	-		NOTCH4	NOTCH4	NOTCH4	protein_coding	intronic,3downstream	None	None	None	None	None	None	4.829	NA
74	rs7454108	6	32713706	C	T	T	C	C	0.100295	0.035354	0.241745	0.241745	0.083655	0.11802	0.097226	0.097606	0.1303	0.013	1.26e-23	352122	-	-	-	-	-	-	Known	Primary	0.092	0.0096	9.92e-22	Both Positive	NA	NA	NA	NA	NA	NA	NA	0.028228	0.0107236	0.00848028	Both Positive		-	-	-	-	-	-		HLA-DQA2	HLA-DQA2	None	None	None	MTCO3P1	unprocessed_pseudogene	6751	AL662789.1	processed_transcript	4299	9.431	Pemphigus vulgaris,Vasculitis associated with antineutrophil cytoplasmic antibody reactive to myeloperoxidase,ACPA-positive rheumatoid arthritis (smoking interaction)
75	rs945712382	6	34237495	G	A	G	A	A	0.046412	0.0194	0.0131	0.0131	0.004	0.0116	0.0447	0.0315	-0.134	0.0188	1.01e-12	352122	-	-	-	-	-	-	Novel	Primary	NA	NA	NA	NA	NA	NA	NA	NA	NA	NA	NA	NA	NA	NA	NA		rs115245297	6:34276355:T:C	2.97e-07	0.00012663	8.62e-05	NA	NUDT3	HMGA1	NA	HMGA1	protein_coding	intronic,5upstream,non-coding intronic	None	None	None	None	None	None	11.46	NA
76	rs80263562	6	39063806	G	A	A	G	G	0.044236	0.1594	0.0684	0.0684	0.1218	0.0856	0.053	0.0729	-0.0919	0.0179	2.61e-07	352122	0.0479863	0.0477917	-0.099	0.0179387	3.41e-08	-0.0671881	Novel	Secondary	-0.0203	0.0079	0.01057	Both Negative	-0.0265	0.0093	0.0150936	0.425082	0.394682	0.004346	Both Negative	-0.0435704	0.0123873	0.000435903	Both Negative		rs2268651	6:39062026:T:C	0.001006	0.00056704	0.0001484	0.000329564	KCNK17	GLP1R	GLP1R	GLP1R	protein_coding	intronic	None	None	None	None	None	None	2.864	NA
76	rs34247110	6	39314595	G	A	G	A	A	0.491677	0.8964	0.4858	0.4858	0.4781	0.5014	0.4945	0.5083	-0.0453	0.0079	8.67e-09	352122	-	-	-	-	-	-	Known	Primary	-0.0305	0.0038	2.07e-15	Both Negative	-0.0429	0.0049	3.37e-21	0.0040484	0.956914	3.06e-18	Both Negative	-0.0163042	0.00682007	0.0168202	Both Negative		-	-	-	-	-	-		KCNK17	KCNK17	None	None	None	KCNK17	protein_coding	42	KCNK16	protein_coding	103	5.501	Type 2 diabetes,Type 2 diabetes
77	rs33966734	6	41936060	C	A	C	A	A	0.013674	0.003	0.0071	0.0071	0	0.0032	0.0112	0.0129	-0.1829	0.0329	2.66e-08	352122	-	-	-	-	-	-	Novel	Primary	-0.0864	0.0232	0.0002001	Both Negative	-0.0806	0.029	0.00011715	0.0021015	0.937219	0.00544	Both Negative	-0.12158	0.0529125	0.0215755	Both Negative		NA	NA	NA	NA	NA	NA	CCND3	CCND3	CCND3	CCND3	protein_coding	coding nonsyn|nonsyn|syn,non-coding,3downstream,coding nonsyn:stop-gain|nonsyn|nonsyn	None	None	None	None	None	None	NA	Appendicular lean mass,Red blood cell count,Fat-free mass,Fat-free mass,Fat-free mass
78	rs4711750	6	43789345	T	A	T	A	A	0.497122	0.1886	0.5462	0.5462	0.5722	0.5086	0.4962	0.4917	-0.0721	0.008	1.67e-19	352122	-	-	-	-	-	-	Known	Primary	-0.0314	0.004	1.85e-15	Both Negative	-0.0263	0.005	7.71e-08	0.070955	0.918804	1.78e-07	Both Negative	-0.042631	0.00685804	5.09307e-10	Both Negative		-	-	-	-	-	-		VEGFA	VEGFA	None	None	None	VEGFA	protein_coding	2858	AL157371.2	lincRNA	13848	8.295	Heel bone mineral density,Reticulocyte fraction of red cells,Myeloid white cell count,High light scatter reticulocyte percentage of red cells
78	rs7747095	6	43862204	C	A	C	A	A	0.231659	0.1772	0.1356	0.1356	0.1226	0.2571	0.2421	0.2449	-0.0625	0.0092	1.08e-11	352122	0.769802	0.766192	-0.0602158	0.00920328	6.04e-11	0	Known	Secondary	-0.0486	0.0064	2.06e-14	Both Negative	-0.042	0.0065	2.34e-11	0.126911	0.38087	9.91e-11	Both Negative	-0.034296	0.00774903	9.60661e-06	Both Negative		-	-	-	-	-	-		VEGFA	VEGFA	None	None	None	AL157371.1	lincRNA	9871	AL109615.3	antisense	133519	0.028	NA
79	rs3798519	6	50821065	C	A	A	C	C	0.179223	0.122876	0.369104	0.369104	0.237484	0.201956	0.203427	0.210866	0.0567	0.0098	7.99e-09	352122	-	-	-	-	-	-	Known	Primary	0.0474	0.0047	5.6e-24	Both Positive	0.0563	0.0059	2.4e-22	0.803487	0.316213	2.34e-21	Both Positive	0.0339521	0.00828764	4.19044e-05	Both Positive		-	-	-	-	-	-		TFAP2B	TFAP2B	TFAP2B	protein_coding	intronic,5upstream	None	None	None	None	None	None	17.98	Type 2 diabetes,Type 2 diabetes,Urolithiasis,Type 2 diabetes,Blood urea nitrogen levels
80	rs774461980	6	99432794	A	G	G	A	A	0.000131	NA	NA	NA	NA	NA	NA	NA	-1.7798	0.3149	1.589e-08	352122	-	-	-	-	-	-	Novel	Primary			NA				NA	NA	NA	NA	NA	NA	0.00696244	NA	NA		NA	NA	NA	NA	NA	NA		USP45	NA	USP45	protein_coding	3utr	None	None	None	None	None	None	1.17	NA
81	rs372411283	6	107114666	TCCGGCCGCC	T	CCGGCCGCC	-	-	0.363341	0.0699	0.5074	0.5074	0.2944	0.4101	0.3834	0.4193	-0.0454	0.0082	2.9e-08	352122	-	-	-	-	-	-	Known	Primary	NA	NA	NA	NA	NA	NA	NA	NA	NA	NA	NA	NA	NA	5.69915e-07	NA		rs12208103	6:107121227:C:T	1.64e-07	7.85e-08	1.77e-08	2.51814e-07		BEND3	BEND3	BEND3	protein_coding	intronic,5upstream	None	None	None	None	None	None	NA	NA
82	rs11759026	6	126470949	G	A	A	G	G	0.227036	0.080041	0.495272	0.495272	0.494201	0.247123	0.238392	0.25	0.0809	0.0091	5.16e-19	352122	0.233981	0.236596	0.0698114	0.00920522	3.35e-14	-0.151953	Known	Secondary	0.0585	0.0057	1.17e-24	Both Positive	0.0684	0.0058	1.04e-36	0.0465273	0.691124	7.1e-32	Both Positive	0.0466581	0.00787418	3.1143e-09	Both Positive		-	-	-	-	-	-		CENPW	CENPW	None	None	None	CENPW	protein_coding	122074	MIR588	miRNA	13682	6.311	Type 2 diabetes,Type 2 diabetes,Cortical surface area (global PC1),Cortical surface area,Brain region volumes,Brain region volumes,Medication use (drugs used in diabetes),Intracranial volume,Type 2 diabetes,Neuroticism,Type 2 diabetes,Lung function (FVC),Lung function (FVC),Educational attainment (years of education),Neurociticism,Neuroticism
82	rs719727	6	127093693	G	A	A	G	G	0.246398	0.1742	0.1847	0.1847	0.1046	0.2225	0.2498	0.232	-0.0853	0.0092	2.03e-20	352122	-	-	-	-	-	-	Known	Primary	-0.0565	0.0062	9.22e-20	Both Negative	-0.0539	0.0064	3.44e-19	0.0505846	0.330707	3e-17	Both Negative	-0.028896	0.00812038	0.000373044	Both Negative		-	-	-	-	-	-		RSPO3	RSPO3	None	None	None	RPS4XP9	processed_pseudogene	409846	RSPO3	protein_coding	24911	2.937	NA
83	rs947733	6	136983290	C	T	T	C	C	0.437915	0.505	0.4929	0.4929	0.4122	0.4874	0.4645	0.487	-0.0517	0.0079	5.73e-11	352122	-	-	-	-	-	-	Known	Primary	-0.0447	0.0039	1.02e-30	Both Negative	-0.0335	0.0049	7.94e-14	0.00285743	0.557705	1.04e-11	Both Negative	-0.0339845	0.00684502	6.87527e-07	Both Negative		-	-	-	-	-	-		IL20RA	IL20RA	NHEG1	lincRNA	non-coding intronic	None	None	None	None	None	None	1.158	NA
84	rs2982521	6	139514192	T	A	A	T	T	0.374775	0.462005	0.55569	0.55569	0.312338	0.552726	0.623663	0.587452	-0.0506	0.0079	1.87e-10	352122	-	-	-	-	-	-	Known	Primary	-0.0266	0.0039	1.1e-11	Both Negative	-0.0231	0.0051	1.08e-05	0.228691	0.683252	7.27e-06	Both Negative	-0.041062	0.00688295	2.43506e-09	Both Negative		-	-	-	-	-	-		CITED2	CITED2	AL592429.2	antisense	non-coding intronic	None	None	None	None	None	None	3.294	Apolipoprotein A1 levels,Medication use (HMG CoA reductase inhibitors),Type 2 diabetes (adjusted for BMI)
84	rs681235	6	139929586	G	A	G	A	A	0.266437	0.8377	0.691	0.691	0.6589	0.75	0.7274	0.7533	-0.0478	0.0089	6.7e-08	352122	0.265974	0.264058	-0.052288	0.00892466	4.66e-09	0	Known	Secondary	-0.0259	0.0043	1.35e-09	Both Negative	-0.0267	0.0054	6.85e-07	0.158814	0.145009	6.74e-07	Both Negative	-0.0239466	0.00796862	0.00265479	Both Negative		-	-	-	-	-	-		CITED2	CITED2	None	None	None	AL050338.1	lincRNA	52195	AL357146.1	lincRNA	46766	1.475	NA
85	rs673736	6	160355621	G	A	G	A	A	0.484103	0.6233	0.414	0.414	0.3895	0.4985	0.4765	0.466	0.0567	0.0077	1.96e-13	352122	-	-	-	-	-	-	Known	Primary	0.0254	0.0048	9.92e-08	Both Positive	NA	NA	NA	NA	NA	NA	NA	0.0322282	0.00682415	2.32766e-06	Both Positive		rs501470	6:160349886:T:G	1.62e-17	1.62e-15	4.65e-15	5.94799e-07		SLC22A3	SLC22A3	SLC22A3	protein_coding	intronic	None	None	None	None	None	None	1.725	NA
86	rs17168486	7	14858657	C	T	C	T	T	0.1737	0.097513	0.406619	0.406619	0.46447	0.202072	0.174617	0.206262	-0.0881	0.0101	3.18e-18	352122	0.826964	0.82766	-0.0863889	0.0101021	1.21e-17	-0.014902	Known	Secondary	-0.0629	0.0047	5.42e-41	Both Negative	-0.0603	0.0057	1.26e-28	0.233983	0.135885	4.5e-26	Both Negative	-0.0496089	0.00851563	5.68971e-09	Both Negative		-	-	-	-	-	-		DGKB	DGKB	DGKB	protein_coding	non-coding intronic,intronic	None	None	None	None	None	None	2.379	Type 2 diabetes,Type 2 diabetes,Type 2 diabetes,Type 2 diabetes,Type 2 diabetes,Blood sugar levels,Type 2 diabetes,Type 2 diabetes,Type 2 diabetes,Type 2 diabetes,Type 2 diabetes
86	rs10244051	7	15024208	G	T	T	G	G	0.450399	0.567543	0.439141	0.439141	0.668176	0.455568	0.538072	0.498155	0.0888	0.0077	1.79e-30	352122	-	-	-	-	-	-	Known	Primary	0.0666	0.0038	1.47e-70	Both Positive	0.0657	0.0049	4.07e-44	0.827106	0.0282546	1.4e-40	Both Positive	0.0524326	0.00684374	1.83908e-14	Both Positive		-	-	-	-	-	-		DGKB	DGKB	None	None	None	GTF3AP5	processed_pseudogene	38134	AC006458.1	lincRNA	41999	0.636	Metabolic traits
87	rs75693095	7	23400438	G	C	G	C	C	0.02109	0.0039	0.0106	0.0106	0	0.0014	0.0171	0.0101	-0.1568	0.0259	1.46e-09	352122	-	-	-	-	-	-	Known	Primary	-0.106	0.0162	5.31e-11	Both Negative	-0.1073	0.0228	1.57e-05	0.752763	0.866976	2.62e-06	Both Negative	-0.129316	0.0624344	0.0383372	Both Negative		-	-	-	-	-	-		IGF2BP3	IGF2BP3	IGF2BP3	protein_coding	intronic,non-coding intronic	None	None	None	None	None	None	0.401	Type 2 diabetes
88	rs864745	7	28140937	C	T	T	C	C	0.498497	0.250345	0.35867	0.35867	0.212725	0.505757	0.508434	0.46875	-0.1372	0.0077	2.63e-70	352122	-	-	-	-	-	-	Known	Primary	-0.0733	0.0039	8.03e-80	Both Negative	-0.0816	0.0051	1.54e-66	0.000767396	0.844783	1.51e-56	Both Negative	-0.0547976	0.00681438	8.87769e-16	Both Negative		-	-	-	-	-	-		JAZF1	JAZF1	JAZF1	protein_coding	intronic	None	None	None	None	None	None	0.371	Type 2 diabetes,Blond vs. brown/black hair color,Type 2 diabetes,Type 2 diabetes,Crohn's disease,Type 2 diabetes
89	rs2267716	7	30677027	C	T	T	C	C	0.240676	0.772968	0.295508	0.295508	0.174613	0.218606	0.222671	0.256458	-0.0719	0.0092	5.28e-15	352122	-	-	-	-	-	-	Known	Primary	-0.0364	0.0044	2.21e-16	Both Negative	-0.0438	0.0059	1.04e-13	0.685283	0.211654	1.56e-13	Both Negative	-0.0285099	0.00821324	0.000518108	Both Negative		-	-	-	-	-	-		CRHR2	CRHR2	CRHR2	protein_coding	intronic	None	None	None	None	None	None	0.112	NA
90	rs2971669	7	44192179	C	T	C	T	T	0.216038	0.515197	0.248227	0.248227	0.34129	0.141499	0.201182	0.219963	-0.1057	0.0092	1.4e-30	352122	-	-	-	-	-	-	Known	Primary	-0.0417	0.0056	7.29e-14	Both Negative	-0.0467	0.0056	1.2e-18	0.0820907	0.00915062	7.25e-17	Both Negative	-0.0702059	0.00987962	1.19344e-12	Both Negative		-	-	-	-	-	-		GCK	GCK	GCK	protein_coding	non-coding intronic	None	None	None	None	None	None	0.515	Offspring birth weight,Pulse pressure,Offspring birth weight,Pulse pressure
91	rs194535	7	90242406	G	C	C	G	G	0.189215	0.9485	0.8597	0.8597	0.9994	0.89	0.8323	0.8782	0.0562	0.0101	2.81e-08	352122	-	-	-	-	-	-	Known	Primary	0.0206	0.0056	0.0002058	Both Positive	0.0086	0.0078	0.23336	0.225984	0.801409	0.2725	Both Positive	0.00965614	0.010808	0.371632	Both Positive		rs194529	7:90234999:T:A	1.64e-08	5.36e-09	2.43e-07	0.346126		CFAP69	CFAP69	None	None	None	STEAP2	protein_coding	4269	CFAP69	protein_coding	2768	1.88	NA
92	rs314363	7	100816764	C	T	T	C	C	0.217444	0.0587	0.0908	0.0908	0	0.1816	0.2005	0.1605	-0.0546	0.0098	2.75e-08	352122	-	-	-	-	-	-	Novel	Primary	-0.025	0.0055	6.49e-06	Both Negative	-0.0344	0.0077	8.31e-05	0.868438	0.493617	8.46e-06	Both Negative	-0.00879414	0.00873827	0.314227	Both Negative		rs314316	7:100830815:A:G	8.62e-05	1.54e-05	6.54e-06	0.688197	EPHB4	EPHB4	EPHB4	EPHB4	protein_coding	non-coding intronic,intronic,3downstream	None	None	None	None	None	None	5.139	NA
93	rs111756123	7	102723542	C	T	C	T	T	0.460282	0.1124	0.4075	0.4075	0.2642	0.4184	0.4516	0.3904	-0.0453	0.0081	2.21e-08	352122	-	-	-	-	-	-	Known	Primary	-0.0334	0.0122	0.006118	Both Negative	NA	NA	NA	NA	NA	NA	NA	-0.0300092	0.00695677	1.60568e-05	Both Negative		rs4727554	7:102743243:C:A	4.33e-10	2.61e-09	1.12e-09	1.13972e-05		FAM185A	FAM185A	None	None	None	RASA4DP	unprocessed_pseudogene	33073	FAM185A	protein_coding	25429	4.019	NA
94	rs76389339	7	107980860	GT	G	T	-	-	0.127566	0.2087	0.2247	0.2247	0.0599	0.2078	0.137	0.1651	0.0689	0.0126	4.36e-08	311106	-	-	-	-	-	-	Novel	Primary	NA	NA	NA	NA	NA	NA	NA	NA	NA	NA	NA	-0.0124289	0.0102845	0.226855	Opposite		NA	NA	NA	NA	NA	NA		LAMB1	NA	LAMB1	protein_coding	intronic	None	None	None	None	None	None	NA	NA
95	rs147287548	7	128323039	A	G	G	A	A	3.1e-05	0.0021	0	0	0	0	0	0	-2.3465	0.4291	4.527e-08	352122	-	-	-	-	-	-	Novel	Primary			NA		NA	NA	NA	NA	NA	NA	NA	NA	NA	NA	NA		rs192011905	7:128349043:G:A	0.213	NA	NA	NA	RBM28	RBM28	NA	RBM28	protein_coding	intronic,3downstream,5upstream	None	None	None	None	None	None	1.026	NA
96	rs56258902	7	130767225	C	CTTTA	TTTA	-	-	0.48082	0.1324	0.3806	0.3806	0.2962	0.4511	0.4841	0.4796	-0.0892	0.0079	9.16e-30	352122	-	-	-	-	-	-	Known	Primary	NA	NA	NA	NA	NA	NA	NA	NA	NA	NA	NA	-0.0497727	0.00683148	NA	Both Negative		rs3996350	7:130742296:G:C	1.18e-18	2.72e-16	1.03e-13	3.60579e-13		KLF14	NA	None	None	None	KLF14	protein_coding	33050	AC016831.6	lincRNA	22982	NA	NA
97	rs1182447	7	157229311	G	A	A	G	G	0.185913	0.843	0.8939	0.8939	0.9936	0.9047	0.8435	0.8699	0.0922	0.0103	2.87e-19	352122	-	-	-	-	-	-	Known	Primary	0.0555	0.0056	4.88e-23	Both Positive	0.0633	0.0082	1.85e-15	0.419214	0.946677	9.52e-15	Both Positive	NA	NA	NA	NA		-	-	-	-	-	-		UBE3C	NA	UBE3C	protein_coding	non-coding intronic,intronic	None	None	None	None	None	None	3.271	NA
98	rs2169387	8	9323885	G	A	A	G	G	0.104179	0.818851	0.771226	0.771226	0.98782	0.841393	0.902724	0.871771	-0.0726	0.0126	8.51e-09	352122	-	-	-	-	-	-	Known	Primary	-0.0427	0.0066	1.15e-10	Both Negative	-0.0511	0.0091	8.12e-09	0.131732	0.255632	1.75e-08	Both Negative	-0.0581747	0.00961403	1.4393e-09	Both Negative		-	-	-	-	-	-		PPP1R3B	PPP1R3B	AC022784.1	lincRNA	5upstream,non-coding intronic	None	None	None	None	None	None	0.784	LDL cholesterol levels x short total sleep time interaction (2df test),HDL cholesterol levels x short total sleep time interaction (2df test),Triglyceride levels,Total cholesterol levels,High density lipoprotein cholesterol levels,Total cholesterol levels,LDL cholesterol,Triglycerides,Triglycerides,Total cholesterol levels,Total cholesterol levels,Total cholesterol levels,Low density lipoprotein cholesterol levels,Low density lipoprotein cholesterol levels,Low density lipoprotein cholesterol levels,High density lipoprotein cholesterol levels,High density lipoprotein cholesterol levels,High density lipoprotein cholesterol levels,Metabolite levels (small molecules and protein measures),LDL cholesterol
99	rs62486442	8	12765954	G	A	G	A	A	0.330812	0.293	0.3377	0.3377	0.3348	0.3969	0.3375	0.3604	-0.0463	0.0083	2.73e-08	352122	-	-	-	-	-	-	Known	Primary	-0.027	0.0055	7.41e-07	Both Negative	-0.0288	0.0054	1.24e-09	0.00228934	0.105785	8.35e-08	Both Negative	-0.0169344	0.00705925	0.0164449	Both Negative		-	-	-	-	-	-		LONRF1	LONRF1	AC123777.1	lincRNA	3downstream,non-coding	None	None	None	None	None	None	0.803	HDL cholesterol levels
100	rs515071	8	41661944	G	A	A	G	G	0.238672	0.7502	0.7813	0.7813	0.849	0.798	0.7626	0.7648	0.0915	0.009	4.74e-24	352122	-	-	-	-	-	-	Known	Primary	0.0772	0.0045	4.62e-67	Both Positive	0.0754	0.0059	1.03e-41	0.0232648	0.00179832	5.36e-37	Both Positive	0.0621401	0.00851764	2.97646e-13	Both Positive		-	-	-	-	-	-		ANK1	ANK1	ANK1	protein_coding	intronic,non-coding intronic	None	None	None	None	None	None	14.59	Medication use (drugs used in diabetes),Type 2 diabetes
101	rs12334481	8	71514886	G	T	T	G	G	0.079019	0.1065	0.0472	0.0472	0.1224	0.0394	0.0671	0.0653	0.0905	0.0142	1.95e-10	352122	-	-	-	-	-	-	Known	Primary	0.0322	0.0067	1.38e-06	Both Positive	0.0435	0.0084	1.57e-06	0.919257	0.413956	2.21e-07	Both Positive	0.0734823	0.0177761	3.56845e-05	Both Positive		rs10101067	8:71495139:G:C	1.28e-08	3.43e-06	1.35e-06	0.000214319		EYA1	EYA1	EYA1	protein_coding	intronic,non-coding intronic	None	None	None	None	None	None	1.711	NA
102	rs11786992	8	94672919	C	A	A	C	C	0.370198	0.584971	0.51751	0.51751	0.428382	0.530558	0.49699	0.513966	-0.055	0.0083	4.53e-11	352122	0.388252	0.36649	-0.04647	0.00840611	3.24e-08	0.16626	Known	Secondary	-0.027	0.004	1.29e-11	Both Negative	NA	NA	NA	NA	NA	NA	NA	NA	NA	NA	NA		-	-	-	-	-	-		ESRP1	NA	ESRP1	protein_coding	intronic	None	None	None	None	None	None	3.775	Type 2 diabetes
102	rs13257021	8	94953467	G	A	A	G	G	0.469249	0.391068	0.579196	0.579196	0.712696	0.537529	0.512676	0.491728	-0.0569	0.0077	1.89e-13	352122	-	-	-	-	-	-	Known	Primary	-0.0353	0.0038	6.39e-21	Both Negative	-0.0428	0.0049	3.27e-20	0.025617	0.253214	3.66e-18	Both Negative	-0.0391102	0.00682123	9.83241e-09	Both Negative		-	-	-	-	-	-		NDUFAF6	NDUFAF6	NDUFAF6	protein_coding	intronic	None	None	None	None	None	None	0.026	Male-pattern baldness
103	rs184889639	8	110165438	C	T	T	C	C	0.000298	0.0238	0	0	0	0	0.0001	0.0028	0.6383	0.1046	1.06e-09	352122	-	-	-	-	-	-	Novel	Primary	-0.0784	0.0549	0.1532	Opposite	NA	NA	NA	NA	NA	NA	NA	NA	NA	NA	NA		rs74478746	8:110170902:G:A	0.1417	NA	NA	NA	KCNV1	RPSAP48	NA	None	None	None	RPSAP48	processed_pseudogene	59474	AC073023.1	lincRNA	169305	3.994	NA
104	rs35859536	8	117179236	C	T	C	T	T	0.310039	0.095096	0.25237	0.25237	0.455369	0.38098	0.317898	0.302583	0.141	0.0086	1.93e-60	352122	-	-	-	-	-	-	Known	Primary	0.1	0.0041	4.29e-129	Both Positive	0.1114	0.0053	5.07e-113	0.416991	0.0467045	1.74e-99	Both Positive	0.0802138	0.00706606	7.25103e-30	Both Positive		-	-	-	-	-	-		SLC30A8	SLC30A8	None	None	None	SLC30A8	protein_coding	2522	RF00322	snoRNA	134292	1.148	Triglyceride levels
105	rs17772814	8	127699497	G	A	G	A	A	0.082086	0.017111	0.068558	0.068558	None	0.09954	0.087613	0.082873	0.1021	0.0155	5.08e-11	352122	-	-	-	-	-	-	Known	Primary	0.0685	0.0124	3.38e-08	Both Positive	0.0743	0.0125	1.41e-08	0.951894	0.737461	3.11e-09	Both Positive	0.0804395	0.0116417	4.85959e-12	Both Positive		-	-	-	-	-	-		MYC	MYC	CASC11	lincRNA	non-coding intronic,3downstream	None	None	None	None	None	None	17	Type 2 diabetes,Type 2 diabetes,Type 2 diabetes
106	rs13268508	8	144301594	C	T	C	T	T	0.369268	0.101426	0.233491	0.233491	0.539304	0.275404	0.358933	0.301471	-0.0711	0.0087	4.09e-16	352122	-	-	-	-	-	-	Known	Primary	-0.0376	0.0041	4.07e-20	Both Negative	-0.0428	0.0054	6.12e-16	0.556099	0.588575	1.66e-15	Both Negative	-0.0359955	0.00768237	2.79325e-06	Both Negative		-	-	-	-	-	-		HSF1	HSF1	HSF1	protein_coding	intronic	None	None	None	None	None	None	2.306	Type 2 diabetes
107	rs6474549	9	1052434	G	A	G	A	A	0.173381	0.3419	0.0955	0.0955	0.034	0.1829	0.1811	0.1648	-0.0554	0.0101	3.79e-08	352122	-	-	-	-	-	-	Novel	Primary	-0.0169	0.0054	0.001661	Both Negative	-0.017	0.0076	0.140415	0.799042	0.512367	0.02554	Both Negative	-0.025395	0.00890694	0.00435612	Both Negative		rs6474551	9:1053060:G:C	3.26e-05	0.00745636	0.001853	0.00403571	DMRT2	DMRT2	DMRT2	DMRT2	protein_coding	intronic,5upstream	None	None	None	None	None	None	2.18	NA
108	rs10974438	9	4291928	C	A	A	C	C	0.34704	0.133785	0.295991	0.295991	0.377577	0.393084	0.369396	0.360294	0.0807	0.0081	3.79e-23	352122	-	-	-	-	-	-	Known	Primary	0.0464	0.004	1.03e-30	Both Positive	0.0604	0.0051	6.41e-36	0.0652142	0.39137	9.09e-32	Both Positive	0.0431823	0.00704162	8.65426e-10	Both Positive		-	-	-	-	-	-		GLIS3	GLIS3	GLIS3	protein_coding	intronic,non-coding intronic	None	None	None	None	None	None	17.28	Type 2 diabetes,Osteoarthritis,Type 2 diabetes,Height,Type 2 diabetes,Type 2 diabetes
109	rs1048169	9	19055967	C	T	T	C	C	0.39066	0.675253	0.322695	0.322695	0.216581	0.329879	0.384546	0.396869	0.0487	0.0079	6.94e-10	352122	-	-	-	-	-	-	Known	Primary	0.0267	0.004	3.94e-11	Both Positive	0.0296	0.0053	6.56e-08	0.498206	0.510257	1.85e-08	Both Positive	0.0141301	0.00717472	0.0489035	Both Positive		-	-	-	-	-	-		HAUS6	HAUS6	HAUS6	protein_coding	3utr,3downstream	None	None	None	None	None	None	0.403	Prostate cancer (early onset),Prostate cancer
110	rs1333045	9	22119196	C	T	T	C	C	0.490896	0.4711	0.5238	0.5238	0.5195	0.458	0.5204	0.5378	0.0591	0.0077	2.26e-14	352122	0.517097	0.526449	0.0434296	0.00775789	2.17e-08	-0.0162963	Known	Secondary	0.0309	0.0038	2.98e-16	Both Positive	0.0295	0.0049	2.13e-12	0.00042262	0.244669	2.11e-09	Both Positive	0.0384134	0.00683562	1.91408e-08	Both Positive		-	-	-	-	-	-		RP11-145E5.5	RP11-145E5.5	CDKN2B-AS1	antisense	non-coding,non-coding intronic,3downstream	None	None	None	None	None	None	4.576	Minimum ankle-brachial index,Serum total cholesterol levels,Systolic blood pressure,Pulse pressure,Parental longevity (mother's age at death)
110	rs10811661	9	22134095	C	T	T	C	C	0.175656	0.062328	0.146572	0.146572	0.390827	0.146517	0.160876	0.147978	-0.1961	0.0105	6.16e-78	352122	-	-	-	-	-	-	Known	Primary	-0.1471	0.0048	9.59e-206	Both Negative	-0.1694	0.006	1.08e-201	0.000149401	0.0406384	8.92e-173	Both Negative	-0.115699	0.00985965	8.46837e-32	Both Negative		-	-	-	-	-	-		RP11-145E5.5	RP11-145E5.5	None	None	None	CDKN2B-AS1	antisense	12998	AL157937.1	lincRNA	69895	7.526	Type 2 diabetes,Type 2 diabetes,Type 2 diabetes,Body mass index,Type 2 diabetes,Type 2 diabetes,Type 2 diabetes,Type 2 diabetes,Type 2 diabetes,Fasting blood glucose,Fasting plasma glucose,Type 2 diabetes,Type 2 diabetes,Type 2 diabetes,Fasting blood glucose (BMI interaction),Fasting blood glucose,Type 2 diabetes,Type 2 diabetes,Type 2 diabetes,Type 2 diabetes
110	rs12555274	9	22136441	G	C	G	C	C	0.247321	0.195607	0.288416	0.288416	0.346005	0.269896	0.26581	0.299263	-0.1422	0.0089	5e-58	352122	0.747943	0.73983	-0.125571	0.00899185	2.55e-44	0.0156828	Known	Secondary	-0.0883	0.0055	6.37e-58	Both Negative	-0.0888	0.0055	5.94e-70	0.000573127	0.090931	6.15e-59	Both Negative	-0.098743	0.00756442	6.06038e-39	Both Negative		-	-	-	-	-	-		RP11-145E5.5	RP11-145E5.5	None	None	None	CDKN2B-AS1	antisense	15344	AL157937.1	lincRNA	67549	15.34	NA
110	rs12003808	9	22228561	C	T	C	T	T	0.036905	0.3648	0.1342	0.1342	0.0263	0.0223	0.0386	0.0786	0.0915	0.0181	4.49e-07	352122	0.951552	0.953199	0.107515	0.0181178	2.95e-09	0	Known	Secondary	0.0706	0.0118	1.96e-09	Both Positive	0.0652	0.0105	3.9e-12	0.00188563	0.30789	5.8e-10	Both Positive	0.0379595	0.0225597	0.0924485	Both Positive		-	-	-	-	-	-		RP11-145E5.5	RP11-145E5.5	None	None	None	AL157937.1	lincRNA	13889	DMRTA1	protein_coding	218280	2.661	NA
111	rs17791513	9	79290675	G	A	A	G	G	0.062768	0.031795	0.15566	0.15566	0.043004	0.117444	0.057169	0.076287	-0.1144	0.0165	3.56e-12	352122	-	-	-	-	-	-	Known	Primary	-0.0742	0.008	1.98e-20	Both Negative	-0.0978	0.0096	9.42e-26	0.892834	0.00712141	3.05e-24	Both Negative	-0.0627675	0.0105863	3.04537e-09	Both Negative		-	-	-	-	-	-		TLE4	TLE4	None	None	None	AL512634.1	lincRNA	92361	CHCHD2P9	processed_pseudogene	100629	11.11	Type 2 diabetes,Type 2 diabetes,Type 2 diabetes,Type 2 diabetes,Type 2 diabetes,Type 2 diabetes
112	rs2796441	9	81694033	G	A	G	A	A	0.418424	0.17092	0.48818	0.48818	0.638996	0.422568	0.39243	0.388582	0.0807	0.0079	2.01e-24	352122	-	-	-	-	-	-	Known	Primary	0.0609	0.0039	2.92e-55	Both Positive	0.0645	0.005	8.04e-42	0.241481	0.122935	1.57e-37	Both Positive	0.0407613	0.00691629	3.78042e-09	Both Positive		-	-	-	-	-	-		TLE1	TLE1	AL591368.1	lincRNA	non-coding intronic	None	None	None	None	None	None	22.5	Type 2 diabetes,Type 2 diabetes,Type 2 diabetes,Type 2 diabetes,Type 2 diabetes,Type 2 diabetes,Type 2 diabetes,Type 2 diabetes,Type 2 diabetes,Type 2 diabetes,Schizophrenia,Type 2 diabetes,Type 2 diabetes,Type 2 diabetes
113	rs1868590	9	122932331	C	A	C	A	A	0.135811	0.1911	0.5746	0.5746	0.3716	0.835	0.8782	0.8048	-0.0669	0.0116	7.4e-09	352122	-	-	-	-	-	-	Known	Primary	-0.03	0.0063	1.59e-06	Both Negative	NA	NA	NA	NA	NA	NA	NA	-0.0175882	0.00941412	0.0617234	Both Negative		rs10818776	9:123006590:T:C	4.46e-12	3.34e-06	2.93e-05	0.0621513		ZBTB26	ZBTB26	None	None	None	ZBTB26	protein_coding	831	AC007066.2	sense_overlapping	5292	2.63	NA
114	rs8176719	9	133257521	TC	T	-	C	C	0.336011	0.31208	0.259434	0.259434	0.377261	0.469435	0.388555	0.388376	0.0616	0.0081	2.56e-14	352122	-	-	-	-	-	-	Known	Primary	NA	NA	NA	NA	NA	NA	NA	NA	NA	NA	NA	0.0571015	0.00683079	6.30231e-17	Both Positive		rs529565	9:133274084:C:T	8.04e-27	1.59e-20	1.22e-18	NA		ABO	ABO	ABO	protein_coding	non-coding intronic,non-coding,intronic (splice_site)	None	None	None	None	None	None	NA	NA
115	rs28578070	9	136353764	G	A	A	G	G	0.395513	0.658	0.6291	0.6291	0.7012	0.5903	0.5905	0.6121	0.0929	0.0088	6.81e-26	291412	-	-	-	-	-	-	Known	Primary	0.0585	0.004	1.53e-47	Both Positive	0.0529	0.0055	9.98e-24	0.580267	0.558614	5.24e-22	Both Positive	0.0670373	0.00693707	4.30328e-22	Both Positive		-	-	-	-	-	-		GPSM1	GPSM1	GPSM1	protein_coding	intronic,5upstream	None	None	None	None	None	None	0.845	NA
115	rs3812549	9	136358426	G	C	C	G	G	0.030628	0.0346	0.013	0.013	0.1264	0.0398	0.0366	0.0451	0.112	0.0239	2.73e-06	291412	0.0306034	0.0305762	0.173334	0.0244577	1.37e-12	0	Known	Secondary	0.0688	0.0094	2.66e-13	Both Positive	0.0624	0.0109	2.03e-08	0.422504	0.430877	9.13e-09	Both Positive	0.0490883	0.0164511	0.00284603	Both Positive		-	-	-	-	-	-		GPSM1	GPSM1	GPSM1	protein_coding	3utr	None	None	None	None	None	None	0.006	NA
116	rs11257655	10	12265895	C	T	C	T	T	0.208191	0.256336	0.251179	0.251179	0.557419	0.262976	0.199259	0.246777	-0.1168	0.0093	3.46e-36	352122	-	-	-	-	-	-	Known	Primary	-0.0946	0.0056	1.44e-63	Both Negative	-0.1025	0.0055	1.18e-91	0.0125041	0.307711	6.54e-78	Both Negative	-0.0810464	0.00769961	6.5539e-26	Both Negative		-	-	-	-	-	-		CDC123	CDC123	None	None	None	CDC123	protein_coding	15306	RN7SL198P	misc_RNA	62237	10.38	Type 2 diabetes,Type 2 diabetes,Circulating leptin levels or type 2 diabetes,Medication use (drugs used in diabetes),Type 2 diabetes,Type 2 diabetes,Type 2 diabetes,Type 2 diabetes,Body mass index,Type 2 diabetes,Type 2 diabetes,Type 2 diabetes,Type 2 diabetes,Type 2 diabetes,Type 2 diabetes,Type 2 diabetes
117	rs4750377	10	13531636	G	A	G	A	A	0.469973	0.3107	0.6415	0.6415	0.8747	0.6478	0.5614	0.5781	-0.0497	0.0077	1.43e-10	352122	-	-	-	-	-	-	Known	Primary	-0.0245	0.0054	4.65e-06	Both Negative	-0.0257	0.0055	4.19e-06	0.275744	0.302897	2.8e-06	Both Negative	-0.0290433	0.00708996	4.19633e-05	Both Negative		rs946859	10:13523429:G:A	2.12e-08	8.07e-07	7.96e-06	4.92085e-05		BEND7	BEND7	None	None	None	AL590677.1	antisense	1374	PRPF18	protein_coding	55291	1.268	Parental longevity (father's age at death or father's attained age)
118	rs1111874	10	68588361	G	C	G	C	C	0.388398	0.5681	0.565	0.565	0.566	0.5654	0.624	0.6123	0.042	0.0079	1.02e-07	352122	0.384871	0.381321	0.0433323	0.00790186	4.16e-08	0.0181507	Known	Secondary	0.0293	0.0038	1.92e-14	Both Positive	0.0231	0.005	1.97e-06	0.0779166	0.23512	4.53e-06	Both Positive	0.0330879	0.00686857	1.45519e-06	Both Positive		-	-	-	-	-	-		TET1	TET1	TET1	protein_coding	intronic	None	None	None	None	None	None	0.678	NA
118	rs17476364	10	69334748	C	T	T	C	C	0.112	0.017689	0.069575	0.069575	0.001284	0.052647	0.088029	0.054529	-0.1213	0.0131	2.44e-20	352122	-	-	-	-	-	-	Known	Primary	-0.0482	0.0076	2.43e-10	Both Negative	-0.0279	0.0107	0.0284408	0.403846	0.879732	0.009432	Both Negative	-0.075391	0.0146823	2.82416e-07	Both Negative		-	-	-	-	-	-		HK1	HK1	HK1	protein_coding	intronic,non-coding intronic	None	None	None	None	None	None	7.209	Red cell distribution width,Red blood cell count,Mean corpuscular volume,Mean corpuscular volume,Mean corpuscular hemoglobin,Mean corpuscular hemoglobin,LDL cholesterol levels,Apolipoprotein B levels,Red cell distribution width,Red blood cell count,Mean corpuscular hemoglobin,Reticulocyte fraction of red cells,Reticulocyte count,Red cell distribution width,Red blood cell count,Mean corpuscular volume,Mean corpuscular hemoglobin,High light scatter reticulocyte percentage of red cells,High light scatter reticulocyte count,Hemoglobin concentration,Hematocrit
118	rs177045	10	69561523	G	A	A	G	G	0.317904	0.439908	0.367924	0.367924	0.568387	0.358952	0.329069	0.345588	0.05	0.0082	1.26e-09	352122	0.329856	0.337199	0.061876	0.0082698	7.31e-14	0.1099	Known	Secondary	0.0335	0.004	2.74e-17	Both Positive	0.045	0.0051	5e-23	0.00018475	0.114953	2.37e-18	Both Positive	0.0299829	0.00711638	2.51745e-05	Both Positive		-	-	-	-	-	-		NEUROG3	NEUROG3	None	None	None	TMEM256P1	processed_pseudogene	37873	NEUROG3	protein_coding	10175	6.237	Type 2 diabetes,Type 2 diabetes,Type 2 diabetes
118	rs41277236	10	69572545	C	T	C	T	T	0.044119	0.009438	0.044811	0.044811	0.000641	0.021915	0.042073	0.030331	-0.1171	0.0189	5.91e-10	352122	0.955057	0.954147	-0.135531	0.0190266	1.05e-12	-0.0311864	Known	Secondary	-0.0568	0.0119	1.69e-06	Both Negative	-0.0923	0.0162	1.01e-08	0.179077	0.755833	1.3e-08	Both Negative	-0.0492032	0.0218743	0.0244895	Both Negative		-	-	-	-	-	-		NEUROG3	NEUROG3	NEUROG3	protein_coding	coding nonsyn	None	None	None	None	None	None	NA	Type 2 diabetes,Type 2 diabetes
118	rs2616132	10	69709758	G	A	G	A	A	0.474411	0.3453	0.4551	0.4551	0.4838	0.5826	0.4777	0.5221	-0.0525	0.0077	1.11e-11	352122	0.53403	0.529912	-0.0563049	0.00772572	3.15e-13	0.00736068	Known	Secondary	-0.0267	0.0037	8.15e-13	Both Negative	-0.0376	0.0049	1.42e-15	0.130208	0.568711	2.29e-14	Both Negative	-0.0298546	0.00695516	1.76718e-05	Both Negative		-	-	-	-	-	-		C10orf35	C10orf35	None	None	None	AL450311.1	lincRNA	17306	RPL5P26	processed_pseudogene	69204	8.208	Type 2 diabetes
119	rs1683935	10	70839410	C	T	T	C	C	0.187518	0.0719	0.171	0.171	0.1284	0.2217	0.1924	0.1954	0.0566	0.0099	1.06e-08	352122	-	-	-	-	-	-	Known	Primary	0.0265	0.005	1.18e-07	Both Positive	0.0269	0.0065	1.21e-06	0.00353698	0.538977	3.43e-05	Both Positive	0.0207361	0.0082418	0.0118708	Both Positive		rs827237	10:70888579:C:T	2.53e-08	6.02e-06	3.78e-05	0.0504359		SGPL1	SGPL1	SGPL1	protein_coding	intronic	None	None	None	None	None	None	1.168	NA
120	rs12571751	10	79182874	G	A	A	G	G	0.461769	0.461114	0.485849	0.485849	0.431995	0.480138	0.475847	0.469501	-0.0785	0.0079	2.78e-23	352122	-	-	-	-	-	-	Known	Primary	-0.0557	0.0037	5.46e-50	Both Negative	-0.0575	0.0049	1.04e-35	0.0520923	0.0887602	1.75e-31	Both Negative	-0.0480732	0.00679971	1.5506e-12	Both Negative		-	-	-	-	-	-		ZMIZ1	ZMIZ1	ZMIZ1	protein_coding	intronic	None	None	None	None	None	None	0.757	Waist circumference adjusted for body mass index,Type 2 diabetes,Type 2 diabetes,Type 2 diabetes,Type 2 diabetes,Type 2 diabetes,Type 2 diabetes
121	rs10882102	10	92706738	G	C	G	C	C	0.412665	0.374454	0.560426	0.560426	0.802057	0.473183	0.409073	0.453789	0.1318	0.0078	2.38e-63	352122	-	-	-	-	-	-	Known	Primary	0.0898	0.004	9.25e-113	Both Positive	0.1063	0.0053	5.13e-114	4.59134e-09	0.000233099	9.31e-91	Both Positive	0.0686352	0.00682894	9.12641e-24	Both Positive		-	-	-	-	-	-		HHEX	HHEX	None	None	None	HHEX	protein_coding	11092	RF00019	misc_RNA	3761	2.97	NA
122	rs2862954	10	100152307	C	T	T	C	C	0.486663	0.094166	0.294811	0.294811	0.063707	0.38435	0.474692	0.383057	-0.0584	0.0079	1.7e-13	352122	-	-	-	-	-	-	Known	Primary	-0.0274	0.0042	6.92e-11	Both Negative	-0.0289	0.0059	3.06e-06	0.433963	0.945841	1.11e-06	Both Negative	-0.0198982	0.00699346	0.00443762	Both Negative		-	-	-	-	-	-		ERLIN1	ERLIN1	ERLIN1	protein_coding	coding nonsyn	None	None	None	None	None	None	NA	Type 2 diabetes,Problematic alcohol use (MTAG),HDL cholesterol levels
123	rs7067540	10	110862079	C	T	T	C	C	0.258392	0.4724	0.6568	0.6568	0.6042	0.7425	0.7577	0.7362	0.0497	0.0088	1.84e-08	352122	-	-	-	-	-	-	Known	Primary	0.0305	0.0042	2.92e-13	Both Positive	0.0397	0.0053	1.13e-14	0.185386	0.153167	4.52e-14	Both Positive	0.0267432	0.00784299	0.000650055	Both Positive		-	-	-	-	-	-		PDCD4	PDCD4	None	None	None	RBM20	protein_coding	22610	AL136368.1	lincRNA	7664	0.03	NA
124	rs2104598	10	112955839	G	A	G	A	A	0.479358	0.637327	0.479953	0.479953	0.372903	0.493044	0.535022	0.524908	-0.0169	0.0077	0.0295	352122	0.472927	0.467954	0.0519199	0.00788281	4.5e-11	-0.0964504	Known	Secondary	-0.0018	0.0038	0.6366	Both Negative	0.0069	0.0049	2.94e-08	8.17155e-09	0.305666	0.1613	Opposite	-0.023048	0.00690999	0.000851589	Both Negative		-	-	-	-	-	-		TCF7L2	TCF7L2	TCF7L2	protein_coding	intronic	None	None	None	None	None	None	13.83	Self-reported math ability (MTAG),Highest math class taken (MTAG)
124	rs114322470	10	112976911	G	T	T	G	G	0.019692	0.0565	0.0177	0.0177	0	0.026	0.0229	0.025	-0.2402	0.0286	4.72e-17	352122	0.0202615	0.0192844	-0.235058	0.0287289	2.79e-16	-0.0078895	Known	Secondary	-0.1746	0.0161	2.51e-27	Both Negative	-0.1749	0.0219	1.35e-15	0.942034	0.28478	1.58e-15	Both Negative	-0.224936	0.02366	1.96155e-21	Both Negative		-	-	-	-	-	-		TCF7L2	TCF7L2	TCF7L2	protein_coding	intronic	None	None	None	None	None	None	7.475	NA
124	rs7903146	10	112998590	C	T	C	T	T	0.282931	0.2997	0.212264	0.212264	0.025707	0.201209	0.269331	0.268022	-0.4027	0.0082	5.98e-526	352122	-	-	-	-	-	-	Known	Primary	-0.2693	0.0044	0	Both Negative	-0.2983	0.0062	0	0.0115768	1.15109e-06	0	Both Negative	-0.255907	0.00831353	4.57088e-208	Both Negative		-	-	-	-	-	-		TCF7L2	TCF7L2	TCF7L2	protein_coding	intronic	None	None	None	None	None	None	3.637	Type 2 diabetes,Type 2 diabetes,Type 2 diabetes,Waist-to-hip ratio adjusted for BMI,Peripheral artery disease,Fasting blood glucose,Body mass index,Type 2 diabetes,Type 2 diabetes,Offspring birth weight,Medication use (drugs used in diabetes),Medication use (HMG CoA reductase inhibitors),Type 2 diabetes,Systolic blood pressure,Pulse pressure,Glucosuria (moderate to severe),Glucosuria (mild),Glucosuria,Type 2 diabetes,Schizophrenia vs type 2 diabetes,Type 2 diabetes,Waist-to-hip ratio adjusted for BMI,Body mass index,Body mass index,Body mass index,Type 2 diabetes,Body mass index,Body mass index,Body mass index,Type 2 diabetes,Type 2 diabetes,Type 2 diabetes,Peak insulin response,Body mass index in physically active individuals,Body mass index (joint analysis main effects and physical activity interaction),Body mass index (joint analysis main effects and physical activity interaction),Body mass index,Body mass index,Body mass index (joint analysis main effects and smoking interaction),Body mass index (joint analysis main effects and smoking interaction),BMI in non-smokers,BMI in non-smokers,BMI (adjusted for smoking behaviour),BMI (adjusted for smoking behaviour),Type 2 diabetes,Clinical laboratory measurements,Type 2 diabetes,Body mass index,Body mass index,Body mass index,Body mass index,Waist circumference,Waist circumference,Hip circumference,Hip circumference,Hip circumference,Type 2 diabetes,Type 2 diabetes,Type 2 diabetes,Type 2 diabetes,Type 2 diabetes,Type 2 diabetes,Type 2 diabetes,Type 2 diabetes,Type 2 diabetes,Type 2 diabetes,Type 2 diabetes,Type 2 diabetes,Type 2 diabetes,Type 2 diabetes,Type 2 diabetes,Type 2 diabetes,Fasting blood insulin (BMI interaction),Fasting blood insulin,Fasting blood glucose (BMI interaction),Fasting blood glucose,Type 2 diabetes,Proinsulin levels,Glycated hemoglobin levels,Metabolic syndrome,Type 2 diabetes,Type 2 diabetes,Type 2 diabetes,Type 2 diabetes,Type 2 diabetes,Type 2 diabetes,Type 2 diabetes,Type 2 diabetes,Type 2 diabetes,Type 2 diabetes,Type 2 diabetes
124	rs11196234	10	113114647	C	A	C	A	A	0.228527	0.2588	0.112	0.112	0.0006	0.2552	0.2318	0.2224	0.0394	0.0093	2.4e-05	352122	0.775234	0.775905	0.057314	0.00930823	7.4e-10	0	Known	Secondary	0.0249	0.0051	9.6e-07	Both Positive	0.0272	0.0073	0.00104044	0.577755	0.117643	0.0001856	Both Positive	0.0548548	0.00781585	2.2444e-12	Both Positive		-	-	-	-	-	-		TCF7L2	TCF7L2	TCF7L2	protein_coding	intronic	None	None	None	None	None	None	17.68	General cognitive ability
125	rs72631105	10	121155831	G	A	G	A	A	0.1865	0.033976	0.161938	0.161938	0.353658	0.239481	0.198988	0.193161	-0.062	0.01	5.13e-10	352122	-	-	-	-	-	-	Known	Primary	-0.0454	0.0066	4.78e-12	Both Negative	-0.0504	0.0062	1.9e-18	0.0303648	0.331858	2.72e-16	Both Negative	-0.0200987	0.00804572	0.0124873	Both Negative		-	-	-	-	-	-		WDR11	WDR11	None	None	None	RPL19P16	processed_pseudogene	22108	LINC01153	lincRNA	22869	6.026	Type 2 diabetes (adjusted for BMI)
126	rs2421016	10	122407996	C	T	C	T	T	0.469254	0.318757	0.621749	0.621749	0.643871	0.6327	0.510528	0.526753	0.0457	0.0077	3.26e-09	352122	-	-	-	-	-	-	Known	Primary	0.0338	0.0038	3.47e-19	Both Positive	0.0425	0.0049	9.57e-23	0.000105428	0.616523	6.25e-18	Both Positive	0.0301442	0.00702762	1.79168e-05	Both Positive		-	-	-	-	-	-		PLEKHA1	PLEKHA1	PLEKHA1	protein_coding	intronic,non-coding intronic	None	None	None	None	None	None	12.95	Type 2 diabetes,Type 2 diabetes,Type 2 diabetes,Birth weight
127	rs12283736	11	1674191	T	A	T	A	A	0.415092	0.1311	0.4477	0.4477	0.8031	0.4063	0.4121	0.3904	-0.0456	0.0083	3.46e-08	352122	0.593938	0.588244	-0.0476207	0.00830638	9.87e-09	-0.0202951	Known	Secondary	-0.0264	0.0042	4.97e-10	Both Negative	-0.0195	0.0054	3.6e-08	8.32368e-06	0.766179	0.0002847	Both Negative	-0.0241664	0.0068868	0.000449645	Both Negative		-	-	-	-	-	-		KRTAP5-6	KRTAP5-6	None	None	None	FAM99A	lincRNA	6335	FAM99B	antisense	9078	3.651	NA
127	rs11042751	11	2128634	C	T	T	C	C	0.236858	0.0463	0.1754	0.1754	0.1414	0.2068	0.2274	0.1814	0.0499	0.0098	3.84e-07	352122	0.221196	0.22464	0.0598186	0.00983946	1.21e-09	0.0705925	Known	Secondary	0.0294	0.0051	1.15e-08	Both Positive	0.0238	0.0069	0.00086496	0.158352	0.223499	0.000606	Both Positive	0.0228727	0.00845036	0.00679532	Both Positive		-	-	-	-	-	-		IGF2	IGF2	None	None	None	H19	processed_transcript	127164	IGF2	protein_coding	478	2.742	NA
127	rs4930044	11	2175119	G	A	A	G	G	0.376923	0.6902	0.6489	0.6489	0.9221	0.6652	0.6333	0.68	-0.071	0.0084	2.81e-17	352122	0.617122	0.636885	-0.0767445	0.00844876	1.05e-19	-0.0756945	Known	Secondary	-0.0627	0.0054	5.47e-31	Both Negative	NA	NA	NA	NA	NA	NA	NA	-0.0660536	0.00716847	3.12824e-20	Both Negative		-	-	-	-	-	-		TH	TH	None	None	None	MIR4686	miRNA	1981	ASCL2	protein_coding	93376	0.146	NA
127	rs79696944	11	2262720	C	T	C	T	T	0.017674	0.0694	0.0649	0.0649	0.0288	0.0225	0.0175	0.0267	-0.1391	0.0261	9.53e-08	352122	0.979801	0.978668	-0.160475	0.0261892	8.92e-10	-0.0033316	Known	Secondary	-0.0822	0.0108	2.88e-14	Both Negative	-0.0881	0.0143	1.83e-09	0.598989	0.886006	7.85e-10	Both Negative	0.0110682	0.0231741	0.632926	Opposite		-	-	-	-	-	-		ASCL2	ASCL2	None	None	None	MIR4686	miRNA	89582	ASCL2	protein_coding	5775	0.372	NA
127	rs2283164	11	2557933	G	A	A	G	G	0.056082	0.05062	0.070755	0.070755	0.044872	0.046318	0.055217	0.075506	-0.1043	0.0172	1.22e-09	352122	0.0571726	0.0580927	-0.110066	0.0172086	1.59e-10	-0.0223181	Known	Secondary	-0.081	0.0097	6.08e-17	Both Negative	-0.082	0.0114	3.51e-13	0.413565	0.198945	6.92e-13	Both Negative	-0.0290858	0.0154684	0.060062	Both Negative		-	-	-	-	-	-		KCNQ1	KCNQ1	KCNQ1	protein_coding	intronic	None	None	None	None	None	None	2.121	Type 2 diabetes
127	rs35276020	11	2671092	GGCAGTTAGTCTGA	G	NA	NA	NA	0.393218	NA	NA	NA	NA	NA	NA	NA	-0.0914	0.0081	2.65e-29	352122	0.604607	0.600211	-0.102227	0.00822264	1.74e-35	0.154598	Known	Secondary	NA	NA	NA	NA	NA	NA	NA	NA	NA	NA	NA	-0.0343658	0.00688622	NA	Both Negative		rs231360	11:2671019:C:T	3.98e-31	1.69e-23	1.69e-19	0.000112904		KCNQ1	NA	KCNQ1	protein_coding	intronic	None	None	None	None	None	None	NA	NA
127	rs2283220	11	2734318	G	A	A	G	G	0.304153	0.244414	0.268868	0.268868	0.221216	0.450115	0.32244	0.342251	-0.0534	0.0089	2.28e-09	352122	0.29419	0.302071	-0.0579642	0.00905407	1.53e-10	0.0731054	Known	Secondary	-0.0201	0.0042	1.74e-06	Both Negative	-0.0292	0.0056	1.81e-10	0.000231178	0.44034	1.82e-07	Both Negative	-0.0318835	0.00690461	3.8799e-06	Both Negative		-	-	-	-	-	-		KCNQ1	KCNQ1	KCNQ1	protein_coding	intronic	None	None	None	None	None	None	6.853	Type 2 diabetes
127	rs234866	11	2836667	G	A	G	A	A	0.30343	0.1354	0.1643	0.1643	0.1724	0.2631	0.3033	0.2619	0.0999	0.0091	3.91e-28	352122	0.716716	0.699693	0.146893	0.00934655	1.17e-55	-0.148797	Known	Secondary	0.0453	0.0045	7.93e-24	Both Positive	0.0627	0.006	3.47e-31	0.000121634	0.0274131	3.34e-25	Both Positive	0.0215562	0.00795531	0.00673535	Both Positive		-	-	-	-	-	-		KCNQ1	KCNQ1	KCNQ1	protein_coding	intronic	None	None	None	None	None	None	0.089	NA
127	rs2237897	11	2837316	C	T	C	T	T	0.04504	0.087162	0.260613	0.260613	0.334194	0.087659	0.042445	0.066543	0.2986	0.0195	8.37e-53	352122	-	-	-	-	-	-	Known	Primary	0.2199	0.0068	2.12e-226	Both Positive	0.239	0.0081	5.53e-233	7.09161e-07	0.000385215	3.32e-193	Both Positive	0.199059	0.0130109	7.71969e-53	Both Positive		-	-	-	-	-	-		KCNQ1	KCNQ1	KCNQ1	protein_coding	intronic	None	None	None	None	None	None	4.095	Type 2 diabetes,Type 2 diabetes,Type 2 diabetes,Type 2 diabetes,Type 2 diabetes,Type 2 diabetes,Type 2 diabetes,Body mass index,Body mass index,Glucose homeostasis traits,Type 2 diabetes,Type 2 diabetes
127	rs452338	11	2886965	G	T	G	T	T	0.321343	0.20796	0.290094	0.290094	0.130295	0.309729	0.344303	0.333948	-0.0663	0.0088	5.22e-14	352122	0.700859	0.692441	-0.0693161	0.00894219	9.08e-15	0	Known	Secondary	-0.0331	0.0043	9.88e-15	Both Negative	-0.0414	0.0058	2.71e-15	0.00209243	0.98048	1.15e-12	Both Negative	-0.0452683	0.00734459	7.11574e-10	Both Negative		-	-	-	-	-	-		SLC22A18AS	SLC22A18AS	None	None	None	CDKN1C	protein_coding	1192	SLC22A18AS	protein_coding	815	5.29	NA
128	rs77362408	11	5078417	G	C	C	G	G	0.00046	0.0346	0.0012	0.0012	0	0	0.0001	0.0009	0.5	0.0871	9.55e-09	352122	-	-	-	-	-	-	Novel	Primary	-0.0464	0.0344	0.1774	Opposite	NA	NA	NA	NA	NA	NA	NA	NA	NA	NA	NA		NA	NA	NA	NA	NA	NA	OR52E1	OR52S1P	NA	None	None	None	OR52S1P	unprocessed_pseudogene	1351	OR52E3P	unprocessed_pseudogene	14259	0.116	NA
129	rs118115876	11	14649850	G	A	G	A	A	0.023235	0.0041	0.013	0.013	0	0.0063	0.0202	0.0193	-0.1434	0.0254	1.71e-08	352122	-	-	-	-	-	-	Known	Primary	-0.1174	0.016	1.88e-13	Both Negative	-0.1233	0.0212	2.7e-08	0.860256	0.130031	5.63e-09	Both Negative	-0.163165	0.0367667	9.08678e-06	Both Negative		-	-	-	-	-	-		PDE3B	PDE3B	PDE3B	protein_coding	intronic,non-coding intronic	None	None	None	None	None	None	7.492	NA
130	rs2074314	11	17390274	C	T	C	T	T	0.351502	0.9362	0.6085	0.6085	0.6356	0.5576	0.6425	0.6257	0.0993	0.0082	7.84e-34	352122	-	-	-	-	-	-	Known	Primary	0.06	0.004	4.73e-51	Both Positive	0.0732	0.0051	9.88e-53	0.187123	0.268064	7.48e-46	Both Positive	0.0615732	0.00682494	1.85055e-19	Both Positive		-	-	-	-	-	-		KCNJ11	KCNJ11	None	None	None	KCNJ11	protein_coding	943	ABCC8	protein_coding	2224	7.334	Type 2 diabetes
131	rs62618693	11	32934946	C	T	C	T	T	0.044215	0.006999	0.011792	0.011792	None	0.02219	0.037584	0.033088	0.1298	0.0202	1.37e-10	352122	-	-	-	-	-	-	Known	Primary	0.0819	0.0111	1.41e-13	Both Positive	0.0973	0.0167	2e-09	0.0959371	0.879796	5.44e-09	Both Positive	0.0627327	0.0218931	0.00416476	Both Positive		-	-	-	-	-	-		QSER1	QSER1	QSER1	protein_coding	coding nonsyn|nonsyn,non-coding	None	None	None	None	None	None	NA	Type 2 diabetes,Type 2 diabetes,C-reactive protein levels,Smoking initiation (ever regular vs never regular) (MTAG),Smoking initiation (ever regular vs never regular)
132	rs56271783	11	64237251	G	C	G	C	C	0.04545	0.0087	0.0307	0.0307	0.0007	0.0708	0.0423	0.0366	-0.1119	0.0189	3.5e-09	352122	-	-	-	-	-	-	Novel	Primary	-0.0457	0.0107	2.05e-05	Both Negative	-0.0609	0.0161	0.0012344	0.798571	0.686922	0.0001583	Both Negative	NA	NA	NA	NA		NA	NA	NA	NA	NA	NA		VEGFB	NA	VEGFB	protein_coding	intronic,non-coding intronic,5upstream	None	None	None	None	None	None	3.339	Triglyceride levels,HDL cholesterol levels,Apolipoprotein A1 levels,Waist-to-hip ratio adjusted for BMI,Waist circumference adjusted for body mass index,Waist-hip ratio,Triglycerides,Waist-to-hip ratio adjusted for BMI,Waist-hip ratio
133	rs12420618	11	65645503	G	C	C	G	G	0.140797	0.2703	0.4005	0.4005	0.3335	0.1099	0.1198	0.1347	-0.0718	0.011	6.59e-11	352122	-	-	-	-	-	-	Known	Primary	-0.0252	0.0049	2.44e-07	Both Negative	-0.0343	0.006	8.32e-08	0.80244	0.693603	1.4e-08	Both Negative	-0.0429455	0.0105792	4.91938e-05	Both Negative		rs7119750	11:65655120:C:T	7.79e-08	4.55e-07	9.99e-08	0.000110073		SIPA1	SIPA1	SIPA1	protein_coding	intronic,5upstream	None	None	None	None	None	None	1.092	NA
134	rs55911137	11	69641232	G	C	G	C	C	0.025598	0.0052	0.013	0.013	0.0006	0.006	0.0253	0.0175	0.1979	0.0257	1.26e-14	352122	-	-	-	-	-	-	Known	Primary	0.1338	0.0144	1.13e-20	Both Positive	0.1395	0.0194	2.81e-13	0.352363	0.669329	5.9e-13	Both Positive	0.144963	0.0487639	0.00295155	Both Positive		-	-	-	-	-	-		CCND1	CCND1	CCND1	protein_coding	non-coding,5utr	None	None	None	None	None	None	18.61	NA
135	rs7932698	11	71840084	C	A	A	C	C	0.398565	0.2902	0.3785	0.3785	0.3263	0.6609	0.5914	0.6004	0.043	0.008	9.24e-08	352122	-	-	-	-	-	-	Novel	Primary	0.0134	0.0057	0.01939	Both Positive	0.012	0.0055	0.0270572	0.145519	0.694809	0.0287	Both Positive	0.00951369	0.00717667	0.184958	Both Positive		rs3750915	11:71800879:C:A	0.005763	0.0251187	0.02679	0.242131	NUMA1	DEFB108B	DEFB108B	None	None	None	DEFB108B	protein_coding	2374	RNA5SP342	rRNA_pseudogene	5112	0.636	NA
136	rs140130268	11	72759870	GGTTT	G	GTTT	-	-	0.14918	0.1444	0.0719	0.0719	0.0723	0.2436	0.1581	0.1642	0.1438	0.0113	2.74e-37	352122	-	-	-	-	-	-	Known	Primary	NA	NA	NA	NA	NA	NA	NA	NA	NA	NA	NA	0.089153	0.00813709	6.19298e-28	Both Positive		-	-	-	-	-	-		ARAP1,STARD10	ARAP1,STARD10	STARD10	protein_coding	intronic,5upstream,non-coding intronic	None	None	None	None	None	None	NA	NA
137	rs10830963	11	92975544	G	C	C	G	G	0.271343	0.070691	0.206856	0.206856	0.431234	0.362039	0.289115	0.327808	0.1315	0.0087	1.62e-51	352122	-	-	-	-	-	-	Known	Primary	0.0731	0.0042	1.29e-66	Both Positive	0.084	0.0054	6.1e-66	8.64981e-06	7.4757e-06	4.42e-55	Both Positive	0.107579	0.00709002	5.31374e-52	Both Positive		-	-	-	-	-	-		MTNR1B	MTNR1B	MTNR1B	protein_coding	intronic	None	None	None	None	None	None	1.357	Type 2 diabetes,Type 2 diabetes,Type 2 diabetes,High fasting blood glucose,Serum metabolite levels (CMS),Serum metabolite levels,Fasting blood glucose,Glycemic traits (pleiotropy),Type 2 diabetes,Type 2 diabetes,Pulse pressure,Type 2 diabetes,Fasting blood glucose,Glycemic traits (multi-trait analysis),Hemoglobin A1c levels,Offspring birth weight,Glycated hemoglobin levels,Glycated hemoglobin levels,Type 2 diabetes,Type 2 diabetes,Peak insulin response,Insulin secretion rate,Insulin disposition index,Acute insulin response,Type 2 diabetes,Birth weight,Fasting blood glucose,Fasting blood glucose,Glucose homeostasis traits,Glucose homeostasis traits,Insulin levels adjusted for BMI,Insulin levels,Insulin disposition index,Incremental insulin,Corrected insulin response adjusted for insulin sensitivity index,Corrected insulin response,Type 2 diabetes,Obesity-related traits,Type 2 diabetes,Type 2 diabetes,Fasting blood glucose (BMI interaction),Fasting blood glucose,Fasting plasma glucose,Metabolite levels,Homeostasis model assessment of beta-cell function,Fasting blood glucose,Fasting plasma glucose
137	rs4753450	11	93284645	G	A	A	G	G	0.285218	0.8289	0.8543	0.8543	0.8021	0.6723	0.7056	0.7192	0.0573	0.0087	5.69e-11	352122	0.721515	0.72587	0.0576363	0.00870055	3.49e-11	0	Known	Secondary	0.0273	0.0043	3.47e-10	Both Positive	0.0386	0.0057	5.48e-12	0.285711	0.985046	1.37e-11	Both Positive	0.0195231	0.00725034	0.00708745	Both Positive		-	-	-	-	-	-		CCDC67	CCDC67	None	None	None	AP003969.1	lincRNA	43477	AP003969.2	TEC	1984	1.551	NA
138	rs7948345	11	128174909	G	C	C	G	G	0.139874	0.3457	0.3031	0.3031	0.2693	0.1543	0.1477	0.1719	-0.0648	0.0106	9.9e-10	352122	0.156187	0.160286	-0.0671834	0.0106065	2.39e-10	0.00071784	Known	Secondary	-0.0304	0.0049	4.95e-10	Both Negative	-0.0389	0.006	8.64e-11	0.25241	0.274753	1.24e-10	Both Negative	-0.0550643	0.00960439	9.85258e-09	Both Negative		-	-	-	-	-	-		ETS1	ETS1	AP000904.1	lincRNA	non-coding intronic	None	None	None	None	None	None	2.324	NA
138	rs10750397	11	128364249	G	A	A	G	G	0.27894	0.800023	0.591981	0.591981	0.780362	0.645449	0.713859	0.701658	-0.0502	0.0086	6.48e-09	352122	0.723501	0.727209	-0.052071	0.00860496	1.44e-09	0.032593	Known	Secondary	-0.04	0.0042	1.74e-21	Both Negative	-0.0377	0.0055	1.89e-12	0.145869	0.97751	6.31e-12	Both Negative	-0.0449583	0.00714043	3.04825e-10	Both Negative		-	-	-	-	-	-		ETS1	ETS1	None	None	None	LINC02098	lincRNA	122808	ETS1	protein_coding	94512	0.042	Type 2 diabetes,Type 2 diabetes,Type 2 diabetes
138	rs6590339	11	128586457	C	T	C	T	T	0.17683	0.8032	0.8262	0.8262	0.8213	0.8995	0.8465	0.837	0.0641	0.01	1.32e-10	352122	-	-	-	-	-	-	Known	Primary	0.0196	0.0051	0.0001109	Both Positive	0.0162	0.0065	1.05e-06	5.25841e-06	0.0470901	0.0126	Both Positive	-0.00643765	0.0109934	0.558148	Opposite	Diamante EUR P=3e-8	rs10893891	11:128591635:G:C	5.28e-05	7.85e-07	0.008841	0.558223		ETS1	ETS1	ETS1	protein_coding	non-coding intronic,intronic	None	None	None	None	None	None	2.98	NA
139	rs10849001	12	4180775	C	A	A	C	C	0.158765	0.7034	0.7938	0.7938	0.8024	0.7538	0.8217	0.7708	-0.0685	0.0103	2.95e-11	352122	0.831698	0.833028	-0.0597436	0.0103088	6.82e-09	-0.0326735	Known	Secondary	-0.0322	0.0063	2.98e-07	Both Negative	NA	NA	NA	NA	NA	NA	NA	-0.00213689	0.00799174	0.789171	Both Negative		rs11063028	12:4191006:T:C	3.13e-15	7.21e-11	5.94e-11	0.501752		CCND2	CCND2	None	None	None	AC007207.1	transcribed_processed_pseudogene	62643	CCND2-AS1	processed_transcript	67990	2.655	NA
139	rs4238013	12	4266923	C	T	C	T	T	0.215345	0.555787	0.853365	0.853365	0.942655	0.779159	0.783259	0.787175	0.0775	0.0095	3.71e-16	352122	0.222421	0.212008	0.0768853	0.00952355	6.85e-16	-0.0186652	Known	Secondary	0.0423	0.005	5.4e-17	Both Positive	0.0465	0.0069	4.8e-12	0.115284	0.969564	2.09e-11	Both Positive	0.0712809	0.00823129	4.72825e-18	Both Positive		-	-	-	-	-	-		CCND2	CCND2	CCND2-AS1	processed_transcript	non-coding intronic	None	None	None	None	None	None	0.163	Type 2 diabetes
139	rs76895963	12	4275678	G	T	T	G	G	0.022999	0.004494	0.004728	0.004728	None	0.032295	0.023073	0.021257	-0.7927	0.0331	9.97e-127	352122	-	-	-	-	-	-	Known	Primary	-0.4223	0.0202	1.2e-96	Both Negative	-0.4575	0.028	3.67e-71	0.000842112	0.256074	4.62e-60	Both Negative	-0.508464	0.0224675	2.14289e-113	Both Negative		-	-	-	-	-	-		CCND2	CCND2	CCND2	protein_coding	5upstream,intronic	None	None	None	None	None	None	15.36	Offspring birth weight,Birth weight,Medication use (drugs used in diabetes),Medication use (HMG CoA reductase inhibitors),Heel bone mineral density,Type 2 diabetes,Systolic blood pressure,Height,Heel bone mineral density,Cardiovascular disease,Body mass index,Pulse pressure,Type 2 diabetes,Body mass index,Heel bone mineral density,Type 2 diabetes,Height,Height,Pulse pressure,Type 2 diabetes,Low density lipoprotein cholesterol levels,Triglyceride levels,Triglyceride levels,Low density lipoprotein cholesterol levels,Appendicular lean mass,Appendicular lean mass,Waist circumference adjusted for body mass index,Type 2 diabetes
139	rs3217854	12	4289183	C	CG	G	-	-	0.238539	0.1425	0.3896	0.3896	0.563	0.2993	0.2783	0.2825	0.0848	0.0092	4.02e-20	352122	0.241878	0.2402	0.0753653	0.00923595	3.35e-16	0	Known	Secondary	NA	NA	NA	NA	NA	NA	NA	NA	NA	NA	NA	NA	NA	NA	NA		rs3217860	12:4289884:A:G	6.95e-11	3.49e-20	3.53e-19	0.0063819		CCND2	NA	CCND2	protein_coding	intronic,3downstream	None	None	None	None	None	None	NA	NA
140	rs2066827	12	12718165	G	T	T	G	G	0.233245	0.725299	0.201651	0.201651	0.044402	0.236751	0.231828	0.251845	0.0591	0.0094	2.9e-10	352122	-	-	-	-	-	-	Known	Primary	0.0321	0.0051	2.22e-10	Both Positive	0.0467	0.0071	7.07e-11	0.917149	0.88779	3.56e-11	Both Positive	0.0335243	0.00814651	3.86883e-05	Both Positive		-	-	-	-	-	-		CDKN1B	CDKN1B	CDKN1B	protein_coding	coding nonsyn|nonsyn|nonsyn,intronic,non-coding intronic	None	None	None	None	None	None	NA	Type 2 diabetes,Type 2 diabetes,Prostate cancer
141	rs10841867	12	21628247	G	A	A	G	G	0.257584	0.0856	0.2062	0.2062	0.1342	0.3754	0.2679	0.2961	-0.0568	0.009	3.51e-10	352122	-	-	-	-	-	-	Known	Primary	-0.027	0.0046	4.29e-09	Both Negative	-0.0279	0.006	3.62e-05	0.904266	0.570917	3.93e-06	Both Negative	-0.0336218	0.00706538	1.94868e-06	Both Negative		-	-	-	-	-	-		LDHB	LDHB	AC010197.2	protein_coding	intronic,non-coding intronic	None	None	None	None	None	None	2.559	NA
142	rs11048457	12	26310241	G	A	G	A	A	0.252781	0.43989	0.451537	0.451537	0.301936	0.704323	0.725071	0.698529	0.065	0.0088	1.33e-13	352122	-	-	-	-	-	-	Known	Primary	0.0385	0.0043	2.2e-19	Both Positive	0.0372	0.0054	5.25e-13	0.0561219	0.739961	4.43e-12	Both Positive	0.0370158	0.0075325	8.91703e-07	Both Positive		-	-	-	-	-	-		SSPN	SSPN	AC022509.2	antisense	non-coding intronic	None	None	None	None	None	None	4.391	Type 2 diabetes,Cardiovascular disease
143	rs10771371	12	27807540	G	A	G	A	A	0.195503	0.0414	0.2153	0.2153	0.3698	0.1661	0.2023	0.1692	0.0881	0.01	1.62e-18	352122	-	-	-	-	-	-	Known	Primary	0.0684	0.0048	2.08e-45	Both Positive	0.0673	0.006	1.03e-31	0.536036	0.602934	8.72e-29	Both Positive	0.0489307	0.00903496	6.10478e-08	Both Positive		-	-	-	-	-	-		KLHL42	KLHL42	None	None	None	RN7SKP15	misc_RNA	1150	RF02271	misc_RNA	16667	1.255	NA
144	rs12819124	12	48015271	C	A	C	A	A	0.4692	0.2172	0.3306	0.3306	0.1215	0.425	0.4737	0.4253	0.0642	0.0078	2.33e-16	352122	-	-	-	-	-	-	Novel	Primary	0.0235	0.0055	1.78e-05	Both Positive	0.0213	0.0055	0.00013793	0.167572	0.544545	0.0001032	Both Positive	0.0111854	0.00690672	0.105341	Both Positive		rs2408955	12:48105348:G:T	3.91e-06	NA	NA	0.107721	PFKM	COL2A1	COL2A1	AC004801.4	antisense	non-coding intronic	None	None	None	None	None	None	0.909	Mean corpuscular hemoglobin,Glycated hemoglobin levels
145	rs2612072	12	65810916	G	A	A	G	G	0.097742	0.1561	0.0697	0.0697	0.1013	0.0711	0.0935	0.0994	0.1068	0.0123	4.63e-18	352122	0.103279	0.106483	0.0946719	0.0123987	2.25e-14	-0.0132673	Known	Secondary	0.0687	0.006	4.49e-30	Both Positive	0.0705	0.0076	7.7e-25	0.000307773	0.488592	2.03e-20	Both Positive	0.0926504	0.0128098	4.73151e-13	Both Positive		-	-	-	-	-	-		HMGA2	HMGA2	RPSAP52	transcribed_processed_pseudogene	non-coding intronic	None	None	None	None	None	None	6.314	NA
145	rs138066904	12	65895738	C	CCTAG	CTAG	-	-	0.001088	0.0676	0.0047	0.0047	0	0	0.0001	0.0028	0.3142	0.0609	2.46e-07	352122	0.00298108	0.00264602	0.340221	0.0609518	2.38e-08	0.0469625	Novel	Secondary	NA	NA	NA	NA	NA	NA	NA	NA	NA	NA	NA	NA	NA	NA	NA		NA	NA	NA	NA	NA	NA	HMGA2	HMGA2	NA	HMGA2	protein_coding	intronic	None	None	None	None	None	None	NA	NA
145	rs4338565	12	65979822	C	T	C	T	T	0.484038	0.4262	0.6663	0.6663	0.9123	0.4844	0.4939	0.5249	-0.0714	0.0078	7.19e-20	352122	-	-	-	-	-	-	Known	Primary	-0.0271	0.0053	3.4e-07	Both Negative	NA	NA	NA	NA	NA	NA	NA	-0.0544407	0.00682789	1.54525e-15	Both Negative		-	-	-	-	-	-		HMGA2	HMGA2	None	None	None	HMGA2	protein_coding	13527	MIR6074	miRNA	43798	0.956	NA
146	rs7974748	12	71068050	G	T	T	G	G	0.458638	0.3657	0.5322	0.5322	0.2546	0.3989	0.4682	0.4614	-0.0476	0.0078	9.64e-10	352122	-	-	-	-	-	-	Novel	Primary	-0.0278	0.0083	0.0007722	Both Negative	NA	NA	NA	NA	NA	NA	NA	NA	NA	NA	NA		NA	NA	NA	NA	NA	NA	PTPRR	AC025575.2	NA	AC025575.2	lincRNA	non-coding intronic	None	None	None	None	None	None	0.527	NA
147	rs7313918	12	117956203	C	T	T	C	C	0.128711	0.1222	0.1464	0.1464	0.2312	0.1413	0.1238	0.1646	0.0631	0.0115	3.78e-08	352122	-	-	-	-	-	-	Known	Primary	0.0517	0.0066	4.38e-15	Both Positive	0.0555	0.0065	1.05e-18	0.170134	0.685336	1.26e-17	Both Positive	NA	NA	NA	NA		-	-	-	-	-	-		KSR2	NA	KSR2	protein_coding	intronic	None	None	None	None	None	None	1.854	NA
148	rs73226260	12	120942738	G	A	G	A	A	0.033462	0.007126	0.035377	0.035377	None	0.028258	0.030961	0.03321	0.1602	0.0224	8.79e-13	352122	0.966668	0.966843	0.128979	0.0226309	1.2e-08	-0.0265582	Known	Secondary	0.0765	0.0126	1.39e-09	Both Positive	0.1073	0.0182	4.32e-09	0.299798	0.433285	4.1e-09	Both Positive	0.034693	0.022365	0.120849	Both Positive		-	-	-	-	-	-		HNF1A	HNF1A	HNF1A-AS1	processed_transcript	non-coding intronic	None	None	None	None	None	None	0.071	Type 2 diabetes
148	rs1800574	12	120979061	C	T	C	T	T	0.028977	0.0046	0.022406	0.022406	0.000641	0.04603	0.027799	0.032228	-0.1978	0.0226	1.89e-18	352122	0.971904	0.97269	-0.205207	0.0226492	1.3e-19	0.0577487	Known	Secondary	-0.1375	0.0127	2.88e-27	Both Negative	-0.1422	0.017	5.55e-18	0.247728	0.154479	6.46e-17	Both Negative	-0.131134	0.0163928	1.24968e-15	Both Negative		-	-	-	-	-	-		HNF1A	HNF1A	HNF1A	protein_coding	intronic,non-coding,non-coding intronic,coding nonsyn	None	None	None	None	None	None	NA	Urate levels,Urate levels,Type 2 diabetes,Type 2 diabetes (adjusted for BMI),Type 2 diabetes (adjusted for BMI),Type 2 diabetes,Type 2 diabetes
148	rs1169299	12	120991391	C	T	T	C	C	0.460915	0.2857	0.4149	0.4149	0.7342	0.5413	0.4789	0.5074	0.0683	0.0078	1.55e-18	352122	-	-	-	-	-	-	Known	Primary	0.028	0.0039	3.74e-13	Both Positive	0.0219	0.005	1.92e-21	2.44791e-18	0.0159361	1.38e-05	Both Positive	0.0565484	0.00684463	1.43582e-16	Both Positive		-	-	-	-	-	-		HNF1A	HNF1A	HNF1A	protein_coding	non-coding intronic,intronic	None	None	None	None	None	None	2.198	Type 2 diabetes,Red cell distribution width,Mean corpuscular hemoglobin
149	rs67624109	12	123340088	C	T	C	T	T	0.203791	0.1877	0.2406	0.2406	0.0026	0.2154	0.1973	0.1965	0.0465	0.0096	1.33e-06	352122	0.79596	0.791748	0.0563424	0.00964457	5.16e-09	-0.0558981	Known	Secondary	0.0372	0.0052	7.84e-13	Both Positive	0.0387	0.0071	2.27e-09	0.00984342	0.413096	4.09e-08	Both Positive	0.0382075	0.00841421	5.60325e-06	Both Positive		-	-	-	-	-	-		SBNO1	SBNO1	SBNO1	protein_coding	intronic	None	None	None	None	None	None	1.096	NA
149	rs7961449	12	123952668	T	A	A	T	T	0.342309	0.301241	0.691211	0.691211	0.927471	0.695852	0.672342	0.649816	0.0616	0.0082	4.6e-14	352122	0.643586	0.644159	0.0530966	0.00833824	1.92e-10	-0.17884	Known	Secondary	0.034	0.0041	1.73e-16	Both Positive	0.0302	0.0057	6.15e-07	0.816206	0.377646	1.23e-07	Both Positive	0.0241975	0.00742236	0.00111381	Both Positive		-	-	-	-	-	-		CCDC92	CCDC92	CCDC92	protein_coding	intronic	None	None	None	None	None	None	3.689	NA
149	rs10773049	12	124022084	C	T	T	C	C	0.397027	0.539046	0.475177	0.475177	0.535347	0.417386	0.40243	0.398897	-0.0659	0.0079	5.18e-17	352122	-	-	-	-	-	-	Known	Primary	-0.0249	0.0038	5.77e-11	Both Negative	-0.0289	0.0049	1.07e-08	0.646824	0.188748	4.44e-09	Both Negative	-0.0320644	0.00692503	3.65292e-06	Both Negative		-	-	-	-	-	-		FAM101A,RP11-214K3.25	FAM101A,RP11-214K3.25	RFLNA	protein_coding	non-coding intronic,intronic	None	None	None	None	None	None	1.751	Waist-to-hip ratio adjusted for BMI,Waist circumference adjusted for body mass index,Waist-to-hip ratio adjusted for BMI x sex x age interaction (4df test),Body mass index,Body mass index
150	rs77773608	12	132489806	C	A	C	A	A	0.32408	0.1096	0.1748	0.1748	0.125	0.3458	0.3323	0.3277	-0.0507	0.0088	9.89e-09	352122	-	-	-	-	-	-	Known	Primary	-0.0378	0.0045	2.41e-17	Both Negative	-0.0466	0.006	7.03e-15	0.542307	9.33948e-05	1.27e-14	Both Negative	-0.0346574	0.00716777	1.3303e-06	Both Negative		-	-	-	-	-	-		FBRSL1	FBRSL1	FBRSL1	protein_coding	5utr	None	None	None	None	None	None	4.351	NA
151	rs34584161	13	26202862	G	A	A	G	G	0.234649	0.092924	0.349169	0.349169	0.380616	0.254891	0.226087	0.239411	-0.075	0.0093	5.54e-16	352122	-	-	-	-	-	-	Known	Primary	-0.0565	0.0044	1.62e-37	Both Negative	-0.0471	0.0055	3.47e-19	0.0877346	0.600354	9e-18	Both Negative	-0.0464889	0.00784033	3.03941e-09	Both Negative		-	-	-	-	-	-		RNF6	RNF6	RNF6	protein_coding	non-coding intronic	None	None	None	None	None	None	6.318	Type 2 diabetes,Type 2 diabetes,Type 2 diabetes
152	rs576674	13	32980164	G	A	G	A	A	0.172143	0.390805	0.706856	0.706856	0.778205	0.915132	0.834003	0.817096	0.0607	0.0099	1.03e-09	352122	-	-	-	-	-	-	Known	Primary	0.0584	0.0049	4.73e-33	Both Positive	0.057	0.0063	8.21e-22	0.07186	0.121716	9.73e-20	Both Positive	0.0844856	0.0114728	1.78484e-13	Both Positive		-	-	-	-	-	-		KL	KL	None	None	None	TOMM22P3	processed_pseudogene	25763	KL	protein_coding	36269	5.097	Type 2 diabetes,Type 2 diabetes,Type 2 diabetes,Type 2 diabetes,Type 2 diabetes,Fasting blood glucose
153	rs9316500	13	50519978	G	T	T	G	G	0.298526	0.2483	0.2182	0.2182	0.6566	0.2179	0.2978	0.2482	-0.0514	0.0084	1.18e-09	352122	-	-	-	-	-	-	Known	Primary	-0.0401	0.0041	1.03e-22	Both Negative	-0.0352	0.0053	5.87e-11	0.821163	0.093781	2.23e-11	Both Negative	-0.0658866	0.008378	3.71364e-15	Both Negative		-	-	-	-	-	-		DLEU1	DLEU1	DLEU1	processed_transcript	non-coding intronic	None	None	None	None	None	None	3.473	Type 2 diabetes,Type 2 diabetes,Pulmonary function decline
154	rs1215466	13	80134805	G	A	A	G	G	0.288931	0.3396	0.3738	0.3738	0.4395	0.2892	0.2807	0.2886	-0.1139	0.0086	7.71e-40	352122	-	-	-	-	-	-	Known	Primary	-0.0669	0.0053	4.42e-36	Both Negative	-0.066	0.0053	3.28e-42	0.00156856	0.312107	4.32e-36	Both Negative	-0.0562244	0.00749061	6.09677e-14	Both Negative		-	-	-	-	-	-		SPRY2	SPRY2	None	None	None	AL137781.1	lincRNA	437	SPRY2	protein_coding	201171	2.859	NA
155	rs10161911	13	91301945	C	T	C	T	T	0.259806	0.4594	0.1865	0.1865	0.1622	0.1977	0.2671	0.2385	0.0511	0.0088	6.44e-09	352122	-	-	-	-	-	-	Known	Primary	0.0455	0.0044	1.45e-25	Both Positive	0.0478	0.0058	2.88e-20	0.000221828	0.681962	2.19e-16	Both Positive	0.0335223	0.00849147	7.88842e-05	Both Positive		-	-	-	-	-	-		GPC5	GPC5	None	None	None	PPIAP23	processed_pseudogene	29368	MIR17HG	processed_transcript	45875	0.361	NA
156	rs4773184	13	110427884	C	T	C	T	T	0.368021	0.6083	0.7465	0.7465	0.7853	0.7152	0.6398	0.6624	-0.0445	0.0081	3.48e-08	352122	-	-	-	-	-	-	Novel	Primary	-0.009	0.004	0.02649	Both Negative	-0.0133	0.0054	0.00577212	0.058019	0.448329	0.01332	Both Negative	0.00407524	0.0074687	0.585311	Opposite		rs7327379	13:110425781:A:G	0.01374	0.0053906	0.01148	0.925863	COL4A2	COL4A2	COL4A2	COL4A2	protein_coding	intronic	None	None	None	None	None	None	1.738	NA
157	rs5807991	14	38352510	GT	G	T	-	-	0.252457	0.0793	0.3643	0.3643	0.5072	0.2693	0.2517	0.2832	0.0679	0.0089	3.37e-14	352122	-	-	-	-	-	-	Known	Primary	NA	NA	NA	NA	NA	NA	NA	NA	NA	NA	NA	0.0322406	0.00761155	2.27798e-05	Both Positive		rs7147483	14:38335471:T:C	9.41e-18	2.95e-14	4.91e-14	2.01628e-05		CLEC14A	CLEC14A	None	None	None	AL161751.1	lincRNA	40581	AL357094.1	processed_pseudogene	252744	NA	NA
158	rs190043928	14	73781721	C	T	C	T	T	0.000149	0.0105	0.0018	0.0018	0	0	0	0	-1.0192	0.178	1.03e-08	352122	-	-	-	-	-	-	Novel	Primary	-0.0461	0.0788	0.5588	Both Negative	NA	NA	NA	NA	NA	NA	NA	NA	NA	NA	NA		rs555790796	14:73755202:C:T	0.7634	NA	NA	NA	MIDEAS	ELMSAN1	NA	ELMSAN1	protein_coding	intronic,non-coding intronic	None	None	None	None	None	None	0.506	NA
159	rs35889227	14	89589124	G	T	G	T	T	0.385499	0.1629	0.3345	0.3345	0.1518	0.6459	0.6126	0.5574	0.0564	0.0081	3.67e-12	352122	-	-	-	-	-	-	Novel	Primary	0.0187	0.0056	0.0009072	Both Positive	0.0255	0.0056	1.23e-07	0.00343332	0.430163	5.23e-06	Both Positive	0.0265599	0.00708481	0.000177648	Both Positive		rs35802157	14:89600290:T:C	3.36e-06	2.24e-07	3.68e-05	0.000551874	FOXN3	FOXN3	FOXN3	FOXN3	protein_coding	intronic	None	None	None	None	None	None	10.98	NA
160	rs17099623	14	100706787	C	A	A	C	C	0.209204	0.3535	0.263	0.263	0.3028	0.3047	0.2314	0.2662	0.0577	0.0092	4.14e-10	352122	0.217142	0.216418	0.0551396	0.00920823	2.12e-09	-0.0016821	Novel	Secondary	0.0189	0.0043	1.1e-05	Both Positive	0.0244	0.0055	1.81e-05	0.295492	0.406525	8.67e-06	Both Positive	0.0212781	0.0074395	0.00423428	Both Positive		rs7148436	14:100707574:G:C	1.15e-06	4.14e-06	3.34e-06	0.00405201	DLK1	DLK1	DLK1	None	None	None	AL132711.1	lincRNA	26903	DLK1	protein_coding	18918	0.314	Smoking initiation (ever regular vs never regular) (MTAG)
160	rs45617834	14	100829464	G	C	C	G	G	0.031816	0.0053	0.0153	0.0153	0	0.0199	0.0351	0.0221	-0.153	0.025	9.03e-10	352122	0.0297593	0.0273313	-0.165495	0.0250769	4.13e-11	0.0829224	Novel	Secondary	-0.0498	0.0158	0.001587	Both Negative	NA	NA	NA	NA	NA	NA	NA	-0.0844947	0.0255864	0.000958871	Both Negative		NA	NA	NA	NA	NA	NA	RTL1	RTL1	RTL1	MEG3	lincRNA	3downstream,non-coding intronic,5upstream,non-coding	None	None	None	None	None	None	20.2	NA
160	rs61993309	14	100843825	C	T	C	T	T	0.217319	0.0783	0.3292	0.3292	0.1965	0.3295	0.2506	0.2357	0.0606	0.0096	2.35e-10	352122	-	-	-	-	-	-	Known	Primary	0.0175	0.0062	0.004624	Both Positive	NA	NA	NA	NA	NA	NA	NA	NA	NA	NA	NA		rs2295388	14:100843422:G:A	1.7e-08	1.41e-07	9.99e-08	0.00295107		MEG3	NA	MEG3	lincRNA	non-coding intronic,5upstream	None	None	None	None	None	None	0.09	NA
161	rs12912777	15	38560185	C	T	C	T	T	0.122844	0.0258	0.0674	0.0674	0	0.0964	0.1095	0.0956	-0.1014	0.0121	4.78e-17	352122	-	-	-	-	-	-	Known	Primary	-0.0604	0.0072	4.98e-17	Both Negative	-0.0787	0.0099	2.71e-16	0.419902	0.266899	1.37e-15	Both Negative	-0.0461263	0.0111384	3.45462e-05	Both Negative		-	-	-	-	-	-		RASGRP1	RASGRP1	RASGRP1	protein_coding	5utr,intronic,5upstream	None	None	None	None	None	None	7.972	Type 2 diabetes
162	rs1822105	15	39342102	C	T	T	C	C	0.417894	0.316038	0.420616	0.420616	0.643501	0.457949	0.431399	0.459484	0.0471	0.0079	2.1e-09	352122	-	-	-	-	-	-	Novel	Primary	0.0189	0.005	0.0001577	Both Positive	0.024	0.005	5.43e-06	0.49695	0.835672	1.9e-06	Both Positive	0.0201485	0.00688465	0.00342713	Both Positive		rs4506869	15:39350891:G:A	7.71e-05	7.79e-07	3.12e-07	0.00744681	THBS1	THBS1	THBS1	AC013652.1	lincRNA	non-coding intronic	None	None	None	None	None	None	1.679	Cortical thickness,Cortical surface area,Cortical surface area,Brain region volumes,Brain region volumes
163	rs11637595	15	40095527	C	T	C	T	T	0.269125	0.0805	0.1627	0.1627	0.1812	0.192	0.2731	0.2251	-0.0538	0.0089	1.75e-09	352122	-	-	-	-	-	-	Known	Primary	-0.029	0.0058	4.74e-07	Both Negative	-0.0308	0.0059	3.21e-07	0.261034	0.383953	2.09e-07	Both Negative	-0.0235622	0.00839829	0.00502238	Both Negative		rs35603048	15:40099764:C:T	1.49e-11	2.56e-07	2.68e-07	NA		BMF	BMF	BMF	protein_coding	intronic	None	None	None	None	None	None	1.782	NA
164	rs28708888	15	41606687	C	A	A	C	C	0.339848	0.1062	0.2232	0.2232	0.103	0.3925	0.3692	0.337	0.062	0.0083	8.49e-14	352122	-	-	-	-	-	-	Known	Primary	0.0328	0.0059	2.51e-08	Both Positive	0.032	0.0059	6.34e-09	0.0167013	0.427551	6.92e-08	Both Positive	0.0196719	0.00696965	0.00476508	Both Positive		-	-	-	-	-	-		MGA	MGA	None	None	None	TYRO3	protein_coding	23101	AC016134.1	lincRNA	2779	2.644	Systolic blood pressure
165	rs80072979	15	52276610	G	A	G	A	A	0.049096	0.0233	0.0342	0.0342	0.1585	0.0199	0.0346	0.0276	0.1284	0.0196	5.19e-11	352122	-	-	-	-	-	-	Known	Primary	0.0656	0.0084	5.16e-15	Both Positive	0.0532	0.0099	1.93e-07	0.588407	0.0223252	6.66e-08	Both Positive	0.111744	0.0219554	3.58806e-07	Both Positive		-	-	-	-	-	-		MYO5C	MYO5C	MYO5C	protein_coding	non-coding intronic,intronic	None	None	None	None	None	None	6.866	NA
166	rs8035987	15	75458042	C	T	T	C	C	0.265222	0.60508	0.248227	0.248227	0.380645	0.206414	0.255136	0.318949	-0.0615	0.0087	1.87e-12	352122	-	-	-	-	-	-	Known	Primary	-0.0361	0.0042	1.16e-17	Both Negative	-0.0424	0.0054	1.77e-15	0.707287	0.146738	3.01e-15	Both Negative	-0.030413	0.00827292	0.000236728	Both Negative		-	-	-	-	-	-		SIN3A	SIN3A	None	None	None	SIN3A	protein_coding	2200	PTPN9	protein_coding	5209	0.286	NA
167	rs12910361	15	77489993	G	A	A	G	G	0.297539	0.5308	0.6203	0.6203	0.3727	0.6764	0.7084	0.6359	0.0819	0.0084	2.66e-22	352122	-	-	-	-	-	-	Known	Primary	0.0686	0.004	5.19e-65	Both Positive	0.0758	0.0051	1.15e-55	0.829855	0.0219683	4.86e-49	Both Positive	0.0585618	0.00732264	1.27116e-15	Both Positive		-	-	-	-	-	-		HMG20A	HMG20A	None	None	None	HMG20A	protein_coding	4386	AC046168.1	lincRNA	35547	3.666	Type 2 diabetes,Type 2 diabetes,Medication use (drugs used in diabetes),Type 2 diabetes,Type 2 diabetes
168	rs2351707	15	89840813	C	T	C	T	T	0.285812	0.6848	0.8184	0.8184	0.8189	0.747	0.7265	0.7634	0.0932	0.0086	2.4e-27	352122	-	-	-	-	-	-	Known	Primary	0.0538	0.0042	3.32e-37	Both Positive	0.0633	0.0055	1.04e-33	0.213964	0.241987	8.37e-31	Both Positive	0.0506583	0.00781682	9.13061e-11	Both Positive		-	-	-	-	-	-		AP3S2,C15orf38-AP3S2	AP3S2,C15orf38-AP3S2	C15orf38-AP3S2	protein_coding	intronic	None	None	None	None	None	None	1.166	NA
169	rs8036430	15	90976430	C	A	A	C	C	0.244265	0.7952	0.3552	0.3552	0.5202	0.2338	0.2308	0.3214	0.0581	0.0089	7.06e-11	352122	-	-	-	-	-	-	Known	Primary	0.0454	0.0042	3.63e-27	Both Positive	0.0569	0.0053	5.17e-30	0.159791	0.77586	2.96e-27	Both Positive	NA	NA	NA	NA		-	-	-	-	-	-		PRC1	NA	PRC1	protein_coding	non-coding intronic,intronic	None	None	None	None	None	None	1.94	NA
170	rs6600208	16	255269	C	T	T	C	C	0.196128	0.6713	0.3412	0.3412	0.4587	0.1037	0.1887	0.2192	-0.0668	0.0101	3.48e-11	352122	-	-	-	-	-	-	Known	Primary	-0.0321	0.0046	2.52e-12	Both Negative	-0.0369	0.0056	6.99e-13	0.00713034	0.294051	4.34e-11	Both Negative	-0.0666039	0.0105835	3.11007e-10	Both Negative		-	-	-	-	-	-		AC004754.3,FAM234A	AC004754.3,FAM234A	FAM234A	protein_coding	3downstream,intronic,non-coding intronic	None	None	None	None	None	None	2.025	NA
171	rs79994966	16	53789815	C	T	T	C	C	0.384326	0.092854	0.198473	0.198473	0.127756	0.372795	0.419746	0.347134	0.0542	0.008	1.3e-11	352122	-	-	-	-	-	-	Known	Primary	0.1164	0.004	7.74e-183	Both Positive	0.1188	0.0055	2.25e-121	0.0307712	0.0288641	5.27e-104	Both Positive	0.115551	0.00691869	1.28145e-62	Both Positive		-	-	-	-	-	-		FTO	FTO	FTO	protein_coding	non-coding intronic,intronic	None	None	None	None	None	None	0.835	Waist-hip ratio
172	rs76844366	16	71417021	T	A	T	A	A	0.05381	0.015	0.1021	0.1021	0.1455	0.155	0.0632	0.0837	0.1011	0.0179	1.76e-08	311106	-	-	-	-	-	-	Novel	Primary	0.0175	0.0083	0.03499	Both Positive	NA	NA	NA	NA	NA	NA	NA	-0.0169362	0.0110787	0.126335	Opposite		NA	NA	NA	NA	NA	NA	ZNF19	CALB2	CALB2	LINC02136	lincRNA	non-coding intronic	None	None	None	None	None	None	0.153	NA
173	rs72802352	16	75206985	G	A	G	A	A	0.076865	0.0338	0.0662	0.0662	0.025	0.0763	0.0738	0.0717	0.1727	0.0152	6.06e-30	352122	-	-	-	-	-	-	Known	Primary	0.1072	0.0081	2.87e-40	Both Positive	0.1185	0.0114	3.78e-28	0.0965292	0.176172	3.14e-25	Both Positive	0.119003	0.0128363	1.84714e-20	Both Positive		-	-	-	-	-	-		CTRB2	CTRB2	CTRB2	protein_coding	intronic,non-coding,5upstream	None	None	None	None	None	None	0.006	NA
174	rs2925979	16	81501185	C	T	T	C	C	0.298298	0.688922	0.808962	0.808962	0.589378	0.695052	0.704112	0.709945	-0.0877	0.0085	3.42e-25	352122	-	-	-	-	-	-	Known	Primary	-0.0373	0.0041	4.16e-20	Both Negative	-0.0494	0.0054	1.64e-21	0.380322	0.303204	3.82e-20	Both Negative	-0.0515948	0.00726468	1.22829e-12	Both Negative		-	-	-	-	-	-		CMIP	CMIP	CMIP	protein_coding	intronic	None	None	None	None	None	None	4.864	HDL cholesterol,Adiponectin levels,HDL cholesterol,Type 2 diabetes,Type 2 diabetes,Triglyceride levels,HDL cholesterol levels,Apolipoprotein A1 levels,Triglyceride levels,HDL cholesterol levels x short total sleep time interaction (2df test),Waist-to-hip ratio adjusted for BMI,Waist circumference adjusted for body mass index,Metabolic syndrome,High density lipoprotein cholesterol levels,Adiponectin levels,HDL cholesterol levels,Triglyceride levels x alcohol consumption (regular vs non-regular drinkers) interaction (2df),Triglyceride levels x alcohol consumption (regular vs non-regular drinkers) interaction (2df),Triglyceride levels x alcohol consumption (regular vs non-regular drinkers) interaction (2df),Triglyceride levels x alcohol consumption (drinkers vs non-drinkers) interaction (2df),Triglyceride levels x alcohol consumption (drinkers vs non-drinkers) interaction (2df),Triglyceride levels x alcohol consumption (drinkers vs non-drinkers) interaction (2df),Triglyceride levels in current drinkers,Triglyceride levels in current drinkers,Triglyceride levels in current drinkers,Triglyceride levels,Triglyceride levels,Triglyceride levels,HDL cholesterol levels x alcohol consumption (regular vs non-regular drinkers) interaction (2df),HDL cholesterol levels x alcohol consumption (regular vs non-regular drinkers) interaction (2df),HDL cholesterol levels x alcohol consumption (regular vs non-regular drinkers) interaction (2df),HDL cholesterol levels x alcohol consumption (drinkers vs non-drinkers) interaction (2df),HDL cholesterol levels x alcohol consumption (drinkers vs non-drinkers) interaction (2df),HDL cholesterol levels x alcohol consumption (drinkers vs non-drinkers) interaction (2df),HDL cholesterol levels in current drinkers,HDL cholesterol levels in current drinkers,HDL cholesterol levels in current drinkers,HDL cholesterol levels,HDL cholesterol levels,HDL cholesterol levels,HDL cholesterol x physical activity interaction (2df test),Waist-hip ratio,Waist-to-hip ratio adjusted for BMI,Waist-hip ratio,Type 2 diabetes,Triglycerides,HDL cholesterol,Waist-to-hip ratio adjusted for BMI,Waist-hip ratio,Waist-hip ratio,Type 2 diabetes,Triglycerides,Triglycerides,High density lipoprotein cholesterol levels,High density lipoprotein cholesterol levels,High density lipoprotein cholesterol levels,Type 2 diabetes,Type 2 diabetes,Type 2 diabetes,Waist-to-hip ratio adjusted for body mass index,Waist-to-hip ratio adjusted for BMI (joint analysis for main effect and physical activity interaction),Waist-to-hip ratio adjusted for BMI (joint analysis for main effect and physical activity interaction),Waist-to-hip ratio adjusted for BMI (adjusted for smoking behaviour),Waist-to-hip ratio adjusted for BMI (adjusted for smoking behaviour),HDL cholesterol levels,Waist-to-hip ratio adjusted for BMI x sex x age interaction (4df test),Waist-to-hip ratio adjusted for BMI x sex interaction,Waist-to-hip ratio adjusted for body mass index,Waist-to-hip ratio adjusted for body mass index,Waist-to-hip ratio adjusted for body mass index,Waist-to-hip ratio adjusted for body mass index,Adiponectin levels
175	rs3826482	17	3957062	T	A	A	T	T	0.418728	0.67477	0.441805	0.441805	0.263496	0.332182	0.421241	0.418198	-0.0469	0.0081	5.93e-09	352122	0.425685	0.429581	-0.0860028	0.0094226	7.02e-20	-0.470091	Known	Secondary	-0.0256	0.004	1.28e-10	Both Negative	-0.0245	0.0053	7.84e-08	0.00280576	0.86421	3.22e-06	Both Negative	-0.0290744	0.00716328	4.93219e-05	Both Negative		-	-	-	-	-	-		ATP2A3	ATP2A3	ATP2A3	protein_coding	non-coding intronic,intronic	None	None	None	None	None	None	3.976	Type 2 diabetes
175	rs58057680	17	3969232	C	CA	-	A	A	0.185875	0.3068	0.3061	0.3061	0.2603	0.1581	0.1768	0.1847	-0.009	0.01	0.3672	352122	0.814125	0.846651	-0.0838443	0.012001	2.82e-12	-0.286569	Novel	Secondary	NA	NA	NA	NA	NA	NA	NA	NA	NA	NA	NA	-0.00433596	0.00928404	0.640476	Both Negative		rs58569101	17:3970063:T:C	0.1782	0.17725	0.1303	0.924913		ATP2A3	ATP2A3	None	None	None	ATP2A3	protein_coding	4769	LINC01975	lincRNA	7870	NA	NA
175	rs1878332	17	4001152	G	A	G	A	A	0.378426	0.7857	0.423	0.423	0.2397	0.4043	0.3741	0.3993	-0.0582	0.0087	1.85e-11	311106	-	-	-	-	-	-	Known	Primary	-0.0402	0.0051	2.29e-15	Both Negative	-0.0341	0.0051	4.47e-12	0.0408441	0.082322	3.55e-11	Both Negative	-0.0559126	0.00702342	1.70805e-15	Both Negative		-	-	-	-	-	-		ZZEF1	ZZEF1	None	None	None	LINC01975	lincRNA	19253	ZZEF1	protein_coding	3293	0.113	NA
176	rs858518	17	7629707	G	A	G	A	A	0.431512	0.3624	0.7163	0.7163	0.7104	0.6339	0.591	0.5824	0.0468	0.0079	2.47e-09	352122	-	-	-	-	-	-	Known	Primary	0.0256	0.0052	8.61e-07	Both Positive	0.0208	0.0051	0.00017634	0.427492	0.31426	5.37e-05	Both Positive	0.0354915	0.00706412	5.05545e-07	Both Positive		rs858519	17:7628647:T:C	1.28e-09	0.00016292	8.49e-05	3.09877e-07		SHBG	SHBG	SHBG	protein_coding	5upstream,intronic	None	None	None	None	None	None	1.111	Red cell distribution width
177	rs3818717	17	17803791	C	T	T	C	C	0.422523	0.199471	0.334123	0.334123	0.071154	0.494816	0.558388	0.472426	-0.0621	0.008	1.02e-14	352122	-	-	-	-	-	-	Known	Primary	-0.0273	0.0042	1.04e-10	Both Negative	-0.0316	0.0058	1.45e-08	0.0642794	0.0930552	5.69e-08	Both Negative	-0.0205729	0.00685596	0.00269327	Both Negative		-	-	-	-	-	-		RAI1	RAI1	RAI1	protein_coding	coding syn	None	None	None	None	None	None	6.92	White blood cell count,Lymphocyte counts
178	rs3110641	17	37687414	G	A	G	A	A	0.221189	0.457219	0.790284	0.790284	0.773136	0.795049	0.776167	0.757827	0.0685	0.0094	2.52e-13	352122	0.764834	0.762011	0.0743386	0.00944884	3.62e-15	-0.108281	Known	Secondary	0.0386	0.0044	7.89e-19	Both Positive	0.0463	0.0058	1.77e-16	0.201325	0.155238	1.82e-15	Both Positive	0.0624319	0.00842428	1.25401e-13	Both Positive		-	-	-	-	-	-		HNF1B	HNF1B	HNF1B	protein_coding	intronic	None	None	None	None	None	None	9.626	Blood urea nitrogen levels,Blood urea nitrogen levels
178	rs3110649	17	37710172	G	A	G	A	A	0.233328	0.0689	0.1111	0.1111	0.0013	0.1697	0.2153	0.1878	0.0559	0.0102	4.98e-08	311106	0.771493	0.777418	0.0658149	0.0102538	1.38e-10	0.0167192	Novel	Secondary	0.0373	0.0076	9.16e-07	Both Positive	NA	NA	NA	NA	NA	NA	NA	0.0153954	0.00924476	0.0958495	Both Positive		NA	NA	NA	NA	NA	NA	DDX52	HNF1B	HNF1B	HNF1B	protein_coding	intronic	None	None	None	None	None	None	13.87	NA
178	rs7501939	17	37741165	C	T	C	T	T	0.39542	0.487903	0.67217	0.67217	0.739075	0.705202	0.625114	0.657459	-0.0909	0.0078	2.9e-31	352122	-	-	-	-	-	-	Known	Primary	-0.065	0.0039	7.83e-64	Both Negative	-0.0798	0.0051	4.87e-68	3.01378e-08	0.0350397	3.7e-54	Both Negative	-0.0541923	0.00742597	2.92752e-13	Both Negative		-	-	-	-	-	-		HNF1B	HNF1B	HNF1B	protein_coding	intronic	None	None	None	None	None	None	3.148	Medication use (drugs used in diabetes),Type 2 diabetes,Testicular germ cell tumor,Testicular germ cell tumor,Prostate cancer,Prostate cancer,Testicular germ cell tumor,Prostate cancer,Prostate cancer,Prostate cancer,Prostate cancer
179	rs75524028	17	42658210	C	T	C	T	T	0.047978	0.0065	0.0189	0.0189	0	0.0502	0.0478	0.0543	-0.121	0.0188	1.16e-10	352122	-	-	-	-	-	-	Known	Primary	-0.0796	0.0115	4.28e-12	Both Negative	-0.0918	0.0154	9.45e-09	0.702253	0.216333	2.82e-09	Both Negative	-0.0458442	0.015491	0.00308241	Both Negative		-	-	-	-	-	-		TUBG2	TUBG2	None	None	None	HMGB3P27	processed_pseudogene	9472	TUBG2	protein_coding	1095	0.1	NA
180	rs35625408	17	47825985	GA	G	A	-	-	0.344023	0.093	0.3908	0.3908	0.6238	0.5233	0.389	0.4292	0.0505	0.0088	1.07e-08	311106	-	-	-	-	-	-	Novel	Primary	NA	NA	NA	NA	NA	NA	NA	NA	NA	NA	NA	NA	NA	NA	NA		rs72833426	17:47806433:G:A	4e-07	0.0070149	0.01212	0.0101791		MRPL10	NA	MRPL10	protein_coding	intronic,3downstream	None	None	None	None	None	None	NA	NA
181	rs61044233	17	64129247	T	A	T	A	A	0.0442	0.0525	0.0425	0.0425	0	0.0225	0.0415	0.045	-0.1186	0.0184	1.18e-10	352122	-	-	-	-	-	-	Novel	Primary	-0.0565	0.012	2.31e-06	Both Negative	-0.063	0.0152	0.00030675	0.841546	0.242457	3.51e-05	Both Negative	-0.0404945	0.021693	0.0619427	Both Negative		rs16947486	17:64101536:G:C	4.96e-07	NA	NA	0.0542825	ERN1	ERN1	ERN1	ERN1	protein_coding	3utr,non-coding intronic,intronic	None	None	None	None	None	None	10.11	NA
182	rs8073626	17	78794197	C	T	C	T	T	0.473052	0.3202	0.4526	0.4526	0.4189	0.6264	0.5652	0.5148	0.0451	0.0078	7.78e-09	352122	-	-	-	-	-	-	Known	Primary	0.0305	0.0038	1.68e-15	Both Positive	0.0344	0.0049	4.05e-12	0.828329	0.447686	2.88e-12	Both Positive	0.0300081	0.00698871	1.75639e-05	Both Positive		-	-	-	-	-	-		USP36	USP36	USP36	protein_coding	3downstream,intronic	None	None	None	None	None	None	1.009	Systolic blood pressure,Pulse pressure
183	rs2379358	17	82783736	G	A	G	A	A	0.272326	0.1824	0.3863	0.3863	0.4313	0.2522	0.284	0.2757	-0.0519	0.0086	1.96e-09	352122	-	-	-	-	-	-	Novel	Primary	-0.0168	0.0042	7.59e-05	Both Negative	-0.0104	0.0053	0.0146751	0.041435	0.800843	0.04809	Both Negative	-0.0266198	0.00790809	0.000762255	Both Negative		rs72634341	17:82724902:A:G	1.53e-05	0.00717009	0.01349	0.000652169	FN3KRP	TBCD	TBCD	TBCD	protein_coding	intronic	None	None	None	None	None	None	0.618	NA
184	rs9948462	18	7076837	C	T	C	T	T	0.38259	0.586485	0.552133	0.552133	0.710323	0.359619	0.359326	0.378453	-0.0586	0.0081	3.53e-13	352122	-	-	-	-	-	-	Known	Primary	-0.0337	0.0052	9.23e-11	Both Negative	-0.0371	0.0051	3.89e-15	0.00685924	0.35625	5.84e-13	Both Negative	-0.0226798	0.00708284	0.00136443	Both Negative		-	-	-	-	-	-		LAMA1	LAMA1	LAMA1	protein_coding	intronic,non-coding intronic	None	None	None	None	None	None	2.357	Type 2 diabetes
185	rs202020783	18	55423806	TC	T	C	-	-	0.076583	0.0125	0.0283	0.0283	0.0006	0.0948	0.0803	0.0607	-0.1069	0.0149	8.67e-13	352122	-	-	-	-	-	-	Known	Primary	NA	NA	NA	NA	NA	NA	NA	NA	NA	NA	NA	-0.0688508	0.0112695	9.99448e-10	Both Negative		-	-	-	-	-	-		TCF4	TCF4	TCF4	protein_coding	intronic,5upstream,non-coding intronic	None	None	None	None	None	None	NA	NA
186	rs12454712	18	63178651	C	T	T	C	C	0.376626	0.230095	0.361374	0.361374	0.465206	0.490462	0.3874	0.431482	-0.067	0.0082	3.58e-16	352122	-	-	-	-	-	-	Known	Primary	-0.0424	0.0039	2.42e-27	Both Negative	-0.0461	0.0051	4.15e-20	0.348079	0.52443	3.5e-19	Both Negative	-0.0381347	0.00684417	2.52052e-08	Both Negative		-	-	-	-	-	-		BCL2	BCL2	BCL2	protein_coding	intronic	None	None	None	None	None	None	13.79	Type 2 diabetes,Type 2 diabetes,Type 2 diabetes,Type 2 diabetes,Triglyceride levels,Waist-to-hip ratio adjusted for BMI,Body mass index,Type 2 diabetes,Waist-hip ratio,Body mass index,Systolic blood pressure,Type 2 diabetes,Triglycerides,Waist-to-hip ratio adjusted for BMI,Body mass index,Body mass index,Systolic blood pressure,Body mass index,Body mass index,Type 2 diabetes,Waist-to-hip ratio adjusted for BMI (adjusted for smoking behaviour),Reticulocyte count,High light scatter reticulocyte count,Modified Stumvoll Insulin Sensitivity Index (model adjusted for BMI),Modified Stumvoll Insulin Sensitivity Index (BMI interaction),Waist-to-hip ratio adjusted for BMI x sex x age interaction (4df test),Body mass index,Waist-to-hip ratio adjusted for body mass index,Waist-to-hip ratio adjusted for body mass index
187	rs34652083	18	76835521	C	CTT	-	TT	TT	0.380675	0.5279	0.4408	0.4408	0.5137	0.4002	0.4004	0.4142	-0.0499	0.0079	2.65e-10	352122	-	-	-	-	-	-	Known	Primary	NA	NA	NA	NA	NA	NA	NA	NA	NA	NA	NA	-0.0283498	0.00694311	NA	Both Negative		rs6565922	18:76847043:C:T	6.18e-13	6.68e-13	1.04e-12	4.93776e-05		ZNF236	NA	ZNF236	protein_coding	intronic	None	None	None	None	None	None	NA	NA
188	rs7252150	19	7216897	G	A	G	A	A	0.318511	0.1849	0.6158	0.6158	0.4787	0.7013	0.686	0.6326	-0.0508	0.0084	1.57e-09	352122	-	-	-	-	-	-	Novel	Primary	-0.0185	0.0053	0.0004639	Both Negative	-0.0226	0.0051	2.82e-07	0.00249636	0.615972	1.14e-05	Both Negative	-0.038248	0.00744996	2.83661e-07	Both Negative		rs11085219	19:7218007:C:T	1.15e-06	2.02e-07	1.47e-06	2.69253e-07		INSR	INSR	INSR	protein_coding	intronic,non-coding intronic	None	None	None	None	None	None	0.989	NA
189	rs55933149	19	7905269	C	CT	-	T	T	0.392889	0.4521	0.614	0.614	0.5933	0.6251	0.6048	0.585	0.0628	0.0081	7.3e-15	352122	-	-	-	-	-	-	Known	Primary	NA	NA	NA	NA	NA	NA	NA	NA	NA	NA	NA	0.0456094	0.00701633	8.00756e-11	Both Positive		-	-	-	-	-	-		MAP2K7	MAP2K7	MAP2K7	protein_coding	intronic,non-coding intronic	None	None	None	None	None	None	NA	NA
190	rs59975010	19	12386569	C	T	C	T	T	0.253759	0.5224	0.5277	0.5277	0.2595	0.7086	0.7613	0.6929	-0.0508	0.009	1.54e-08	352122	-	-	-	-	-	-	Known	Primary	-0.0248	0.0054	4.7e-06	Both Negative	NA	NA	NA	NA	NA	NA	NA	NA	NA	NA	NA		rs7246440	19:12395059:A:G	3.72e-12	6.34e-08	3.39e-08	0.0072061		AC008758.4	NA	AC008758.4	protein_coding	intronic	None	None	None	None	None	None	3.978	NA
191	rs62108438	19	12889433	C	T	T	C	C	0.390175	0.46322	0.455189	0.455189	0.146563	0.296178	0.371274	0.364739	-0.0517	0.008	8.72e-11	352122	-	-	-	-	-	-	Known	Primary	-0.0388	0.0041	1.47e-21	Both Negative	-0.0367	0.0054	1.77e-11	0.648718	0.625015	8.52e-12	Both Negative	-0.0234903	0.00738517	0.00146896	Both Negative		-	-	-	-	-	-		GCDH	GCDH	None	None	None	KLF1	protein_coding	2234	GCDH	protein_coding	1593	3.228	NA
192	rs58542926	19	19268740	C	T	C	T	T	0.073321	0.033686	0.045991	0.045991	0.069409	0.059551	0.06925	0.087316	-0.1197	0.0149	9.15e-16	352122	-	-	-	-	-	-	Known	Primary	-0.0721	0.0072	1.62e-23	Both Negative	-0.0657	0.0095	1.64e-13	0.0294408	0.426321	5.05e-12	Both Negative	-0.0579874	0.013779	2.57211e-05	Both Negative		-	-	-	-	-	-		TM6SF2	TM6SF2	TM6SF2	protein_coding	non-coding intronic,coding nonsyn,5upstream,non-coding	None	None	None	None	None	None	NA	Hemoglobin concentration,Hemoglobin concentration,Hematocrit,Hematocrit,Type 2 diabetes,Type 2 diabetes,Hemoglobin levels,Liver fibrosis and steatohepatitis severity (MRI cT1 measure),Liver fat content (MRI proton density fat fraction measure),Triglyceride levels,Triglyceride levels,Low density lipoprotein cholesterol levels,Serum 25-Hydroxyvitamin D levels,C-reactive protein levels,Triglyceride levels x short total sleep time interaction (2df test),Triglyceride levels x long total sleep time interaction (2df test),Triglyceride levels,Total cholesterol levels,Medication use (HMG CoA reductase inhibitors),Triglycerides x physical activity interaction (2df test),Type 2 diabetes (adjusted for BMI),Type 2 diabetes (adjusted for BMI),Type 2 diabetes,Type 2 diabetes,Triglycerides,Triglycerides,Triglycerides,Total cholesterol levels,Total cholesterol levels,Low density lipoprotein cholesterol levels,Low density lipoprotein cholesterol levels,Triglyceride levels,Triglycerides,Cholesterol, total,Nonalcoholic fatty liver disease,Vitamin levels
193	rs4805681	19	31344610	C	T	C	T	T	0.390778	0.1999	0.3856	0.3856	0.642	0.498	0.415	0.4067	0.0462	0.0081	9.46e-09	352122	-	-	-	-	-	-	Known	Primary	0.0257	0.0039	6.55e-11	Both Positive	0.0251	0.005	3.82e-07	0.0881957	0.683327	6.28e-07	Both Positive	0.0188173	0.00684475	0.00597489	Both Positive		-	-	-	-	-	-		TSHZ3	TSHZ3	TSHZ3	protein_coding	intronic	None	None	None	None	None	None	0.065	Type 2 diabetes
194	rs10410805	19	33435106	C	T	T	C	C	0.418698	0.6531	0.355	0.355	0.3846	0.4856	0.5735	0.5055	-0.0636	0.0084	4.04e-14	311106	-	-	-	-	-	-	Known	Primary	-0.0227	0.0049	3.96e-06	Both Negative	-0.0274	0.0049	1.91e-08	0.167424	0.782664	2.66e-08	Both Negative	-0.0116652	0.00682779	0.0875467	Both Negative		-	-	-	-	-	-		PEPD	PEPD	PEPD	protein_coding	intronic,non-coding intronic	None	None	None	None	None	None	2.211	NA
195	rs11466334	19	41341832	G	A	G	A	A	0.001326	0.07566	0.005896	0.005896	None	None	0.00026	0.001838	-0.3296	0.0582	1.46e-08	352122	-	-	-	-	-	-	Known	Primary	-0.1973	0.0266	1.24e-13	Both Negative	NA	NA	NA	NA	NA	NA	NA	NA	NA	NA	NA		-	-	-	-	-	-		TGFB1	NA	TGFB1	protein_coding	intronic,non-coding intronic,3downstream	None	None	None	None	None	None	0.261	Type 2 diabetes
196	rs438811	19	44913484	C	T	C	T	T	0.239455	0.484184	0.174171	0.174171	0.192506	0.232699	0.226046	0.239372	0.0551	0.0094	4.32e-09	352122	-	-	-	-	-	-	Known	Primary	0.0422	0.0047	1.81e-19	Both Positive	0.0418	0.0063	1.52e-12	0.0265848	0.501986	2.6e-11	Both Positive	0.0699517	0.00814249	8.62581e-18	Both Positive		-	-	-	-	-	-		APOC1	APOC1	AC011481.3	TEC	non-coding	None	None	None	None	None	None	2.874	Mental health study participation (completed survey),Low density lipoprotein cholesterol levels,Cerebral amyloid deposition (PET imaging),Blood protein levels,Blood protein levels,Blood protein levels,Blood protein levels,Blood protein levels,Triglycerides,Triglycerides,Triglycerides,Total cholesterol levels,Total cholesterol levels,Total cholesterol levels,Low density lipoprotein cholesterol levels,Low density lipoprotein cholesterol levels,Low density lipoprotein cholesterol levels,High density lipoprotein cholesterol levels,High density lipoprotein cholesterol levels,Triglycerides
197	rs62111724	19	45661414	C	T	T	C	C	0.360409	0.1364	0.4329	0.4329	0.1819	0.358	0.3512	0.2876	-0.0949	0.0083	5.22e-30	352122	-	-	-	-	-	-	Known	Primary	-0.0771	0.0126	8.6e-10	Both Negative	NA	NA	NA	NA	NA	NA	NA	-0.0467064	0.00713369	5.85868e-11	Both Negative		-	-	-	-	-	-		GIPR	GIPR	None	None	None	RN7SL836P	misc_RNA	9609	GIPR	protein_coding	6830	1.964	C-reactive protein levels
197	rs61373376	19	45680328	C	T	C	T	T	0.150439	0.0294	0.0851	0.0851	0.1248	0.2025	0.162	0.1651	-0.0823	0.0111	1e-13	352122	0.85137	0.852193	-0.0763673	0.0111113	6.29e-12	0	Known	Secondary	-0.0351	0.0054	6.77e-11	Both Negative	-0.0357	0.0072	2.77e-06	0.571932	0.365262	6.27e-07	Both Negative	-0.00209108	0.00842165	0.803904	Both Negative		-	-	-	-	-	-		GIPR	GIPR	GIPR	protein_coding	intronic,3downstream	None	None	None	None	None	None	2.57	Mean corpuscular hemoglobin concentration
198	rs8121708	20	22451251	G	A	A	G	G	0.287697	0.661	0.3818	0.3818	0.6782	0.2098	0.2895	0.3158	-0.0602	0.0086	2.86e-12	352122	-	-	-	-	-	-	Known	Primary	-0.0197	0.0042	2.14e-06	Both Negative	-0.0223	0.0053	6.52e-05	0.330195	0.773498	2.25e-05	Both Negative	-0.0189189	0.00810516	0.0195862	Both Negative		rs7274134	20:22447646:C:T	2.28e-09	5.96e-09	3.41e-09	0.023843		FOXA2	FOXA2	AL133464.1	lincRNA	non-coding intronic	None	None	None	None	None	None	1.572	NA
199	rs67611724	20	33720469	C	T	C	T	T	0.151956	0.0239	0.0863	0.0863	0.0013	0.1688	0.1579	0.1388	-0.0902	0.011	1.76e-16	352122	-	-	-	-	-	-	Known	Primary	-0.0443	0.0063	2.77e-12	Both Negative	-0.0488	0.0087	1.69e-07	0.960075	0.649507	2.29e-08	Both Negative	-0.0252063	0.00923348	0.00633578	Both Negative		-	-	-	-	-	-		PXMP4	PXMP4	None	None	None	PXMP4	protein_coding	150	AL050349.1	antisense	8462	8.251	NA
199	rs68014479	20	33809878	AT	A	T	-	-	0.144224	0.1687	0.3424	0.3424	0.3581	0.2758	0.168	0.2251	-0.0481	0.0105	4.99e-06	352122	0.844209	0.843112	-0.0591169	0.0105746	2.26e-08	0	Novel	Secondary	NA	NA	NA	NA	NA	NA	NA	NA	NA	NA	NA	NA	NA	NA	NA		rs1040552	20:33861523:A:G	0.0007666	0.00503438	0.04673	0.00511717	CHMP4B	ZNF341-AS1	NA	ZNF341-AS1	antisense	non-coding intronic	None	None	None	None	None	None	NA	NA
200	rs190789	20	43721344	C	T	C	T	T	0.173709	0.5596	0.6828	0.6828	0.8248	0.8539	0.8402	0.8161	-0.0589	0.0102	8.21e-09	352122	-	-	-	-	-	-	Known	Primary	-0.033	0.0065	3.26e-07	Both Negative	-0.0254	0.0063	3.52e-05	0.0902692	0.542756	5.09e-05	Both Negative	-0.0197828	0.00949479	0.0372023	Both Negative		rs419842	20:43682171:A:T	5.05e-12	1.42e-05	5.03e-06	0.0150172		GTSF1L	GTSF1L	None	None	None	MYBL2	protein_coding	4848	GTSF1L	protein_coding	4820	0.655	NA
201	rs4810426	20	44373081	C	T	C	T	T	0.099082	0.07908	0.472619	0.472619	0.433634	0.158031	0.120363	0.169118	-0.0921	0.0123	7.1e-14	352122	0.889589	0.888802	-0.0966623	0.0123171	4.23e-15	-0.0245673	Known	Secondary	-0.0641	0.0067	2.09e-21	Both Negative	-0.0748	0.0064	2.9e-35	0.667217	0.0472894	9.85e-32	Both Negative	-0.0407472	0.00967276	2.52476e-05	Both Negative		-	-	-	-	-	-		HNF4A	HNF4A	HNF4A	protein_coding	intronic	None	None	None	None	None	None	0.137	Type 2 diabetes,Type 2 diabetes
201	rs191304120	20	44385421	G	A	G	A	A	0.00551	0.0009	0	0	0	0.0058	0.007	0.0018	0.4033	0.0625	1.1e-10	352122	0.99506	0.994969	0.391534	0.0625304	3.81e-10	-0.0018781	Known	Secondary	0.2195	0.0455	1.42e-06	Both Positive	NA	NA	NA	NA	NA	NA	NA	0.25649	0.0485095	1.24057e-07	Both Positive		rs191830490	20:44394715:G:A	1.1e-09	NA	NA	4.25148e-10		HNF4A	HNF4A	HNF4A	protein_coding	intronic	None	None	None	None	None	None	2.564	NA
201	rs137853336	20	44413714	C	T	NA	NA	NA	0.000124	NA	NA	NA	NA	NA	NA	NA	-2.1103	0.284	1.08e-13	311106	0.999889	0.999826	-2.12572	0.284018	7.18e-14	0.00038955	Novel	Secondary	NA	NA	NA	NA	NA	NA	NA	NA	NA	NA	NA	NA	NA	NA	NA		NA	NA	NA	NA	NA	NA		HNF4A	NA	HNF4A	protein_coding	coding nonsyn|nonsyn,3utr	None	None	None	None	None	None	NA	NA
201	rs1800961	20	44413724	C	T	C	T	T	0.030541	0.004828	0.044811	0.044811	0.01027	0.041739	0.028889	0.032169	-0.194	0.022	1.34e-18	352122	-	-	-	-	-	-	Known	Primary	-0.1115	0.0116	5.37e-22	Both Negative	-0.1474	0.0153	1.16e-23	0.364965	0.58045	7.22e-22	Both Negative	-0.0767332	0.0161868	2.13211e-06	Both Negative		-	-	-	-	-	-		HNF4A	HNF4A	HNF4A	protein_coding	3utr,coding nonsyn	None	None	None	None	None	None	NA	White blood cell count,Red blood cell count,Neutrophil count,Hemoglobin concentration,Hemoglobin concentration,Hematocrit,Hematocrit,Hemoglobin levels,LDL cholesterol levels,HDL cholesterol levels,Apolipoprotein B levels,Apolipoprotein A1 levels,Low density lipoprotein cholesterol levels,C-reactive protein levels,Metabolic syndrome,Urate levels,High density lipoprotein cholesterol levels,C-reactive protein levels,Medication use (drugs used in diabetes),HDL cholesterol levels,LDL cholesterol levels x alcohol consumption (regular vs non-regular drinkers) interaction (2df),LDL cholesterol levels x alcohol consumption (regular vs non-regular drinkers) interaction (2df),LDL cholesterol levels x alcohol consumption (drinkers vs non-drinkers) interaction (2df),LDL cholesterol levels x alcohol consumption (drinkers vs non-drinkers) interaction (2df),LDL cholesterol levels in current drinkers,HDL cholesterol levels x alcohol consumption (regular vs non-regular drinkers) interaction (2df),HDL cholesterol levels x alcohol consumption (regular vs non-regular drinkers) interaction (2df),HDL cholesterol levels x alcohol consumption (regular vs non-regular drinkers) interaction (2df),HDL cholesterol levels x alcohol consumption (regular vs non-regular drinkers) interaction (2df),HDL cholesterol levels x alcohol consumption (drinkers vs non-drinkers) interaction (2df),HDL cholesterol levels x alcohol consumption (drinkers vs non-drinkers) interaction (2df),HDL cholesterol levels x alcohol consumption (drinkers vs non-drinkers) interaction (2df),HDL cholesterol levels x alcohol consumption (drinkers vs non-drinkers) interaction (2df),HDL cholesterol levels in current drinkers,HDL cholesterol levels in current drinkers,HDL cholesterol levels in current drinkers,HDL cholesterol levels,HDL cholesterol levels,HDL cholesterol levels,HDL cholesterol x physical activity interaction (2df test),Factor VII activity,White blood cell count,Type 2 diabetes,Red blood cell count,Gallstone disease,C-reactive protein levels,C-reactive protein levels,Type 2 diabetes,HDL cholesterol,Type 2 diabetes (adjusted for BMI),Type 2 diabetes (adjusted for BMI),Type 2 diabetes,Type 2 diabetes,Total cholesterol levels,Total cholesterol levels,High density lipoprotein cholesterol levels,High density lipoprotein cholesterol levels,High density lipoprotein cholesterol levels,Fibrinogen levels,Fibrinogen levels,Sum neutrophil eosinophil counts,Sum basophil neutrophil counts,Neutrophil percentage of white cells,Neutrophil count,Myeloid white cell count,Hematocrit,Granulocyte count,C-reactive protein levels or total cholesterol levels (pleiotropy),C-reactive protein levels or LDL-cholesterol levels (pleiotropy),C-reactive protein levels or HDL-cholesterol levels (pleiotropy),Fibrinogen levels,HDL cholesterol,HDL cholesterol,Cholesterol, total,C-reactive protein,C-reactive protein levels,HDL cholesterol,Cholesterol, total,HDL cholesterol
201	rs11696357	20	44605008	G	A	A	G	G	0.063953	0.029562	0.035176	0.035176	None	0.089901	0.075211	0.064151	-0.0873	0.0166	1.51e-07	352122	0.0649507	0.063363	-0.0921337	0.0166156	2.94e-08	0	Novel	Secondary	-0.0519	0.0136	0.0001313	Both Negative	-0.0555	0.0143	0.00117716	0.973798	0.56082	0.0001075	Both Negative	NA	NA	NA	NA		rs56062745	20:44627796:G:A	0.000336	0.00024978	2.11e-05	2.71938e-05	PKIG	PKIG	NA	PKIG	protein_coding	intronic,non-coding intronic	None	None	None	None	None	None	3.948	NA
201	rs244080	20	44617908	C	A	C	A	A	0.281823	0.450184	0.251226	0.251226	0.147979	0.214509	0.25092	0.292585	-0.047	0.0087	6.44e-08	352122	0.715454	0.717126	-0.0509092	0.00871622	5.2e-09	0	Novel	Secondary	-0.0306	0.0065	2.75e-06	Both Negative	-0.03	0.0062	5.26e-06	0.671004	0.45707	1.1e-06	Both Negative	NA	NA	NA	NA		NA	NA	NA	NA	NA	NA	PKIG	PKIG	NA	PKIG	protein_coding	intronic	None	None	None	None	None	None	0.064	NA
202	rs6066137	20	46962019	C	T	C	T	T	0.257923	0.0799	0.1604	0.1604	0.0019	0.1907	0.2374	0.2081	0.0576	0.0091	2.77e-10	352122	-	-	-	-	-	-	Known	Primary	0.0415	0.005	1.1e-16	Both Positive	0.0372	0.0072	4.67e-08	0.0521533	0.886964	2.08e-07	Both Positive	NA	NA	NA	NA		-	-	-	-	-	-		EYA2	NA	EYA2	protein_coding	intronic	None	None	None	None	None	None	1.981	NA
203	rs3067768	20	50218801	TAAAC	T	AAAC	-	-	0.470811	0.732	0.4681	0.4681	0.5561	0.4761	0.4657	0.5	0.053	0.0084	2.36e-10	311106	-	-	-	-	-	-	Known	Primary	NA	NA	NA	NA	NA	NA	NA	NA	NA	NA	NA	0.0482841	0.00683607	1.6278e-12	Both Positive		rs13040225	20:50214235:A:T	1.09e-17	2.13e-22	3.07e-21	2.15477e-12		CEBPB	NA	None	None	None	CEBPB	protein_coding	26113	SMIM25	lincRNA	48684	NA	NA
204	rs6026557	20	58845346	C	A	C	A	A	0.388194	0.4431	0.6368	0.6368	0.8254	0.69	0.6142	0.6013	-0.0477	0.0079	1.8e-09	352122	-	-	-	-	-	-	Known	Primary	-0.0249	0.0039	2.39e-10	Both Negative	-0.0273	0.0053	7.39e-08	0.0657718	0.946204	2.12e-07	Both Negative	-0.0204772	0.00734291	0.00529188	Both Negative		-	-	-	-	-	-		GNAS	GNAS	GNAS	protein_coding	intronic,non-coding intronic	None	None	None	None	None	None	1.496	NA
205	rs4809556	20	62639987	G	A	G	A	A	0.409122	0.1928	0.5804	0.5804	0.7763	0.5406	0.5876	0.5503	0.0615	0.0087	1.64e-12	291412	-	-	-	-	-	-	Known	Primary	0.0285	0.0041	4.11e-12	Both Positive	0.0286	0.0056	1.19e-06	0.623108	0.968055	3.23e-07	Both Positive	0.0284804	0.00688198	3.49736e-05	Both Positive		-	-	-	-	-	-		SLCO4A1	SLCO4A1	None	None	None	AL450469.1	antisense	4125	AL357033.1	antisense	732	1.475	NA
206	rs8126001	20	64080106	C	T	C	T	T	0.485599	0.368503	0.576923	0.576923	0.644531	0.512946	0.494707	0.462882	0.0595	0.0085	2.85e-12	291412	-	-	-	-	-	-	Known	Primary	0.0209	0.0039	1e-07	Both Positive	0.0237	0.0054	1.57e-05	0.192894	0.27195	1.03e-05	Both Positive	0.0377239	0.00687928	4.16514e-08	Both Positive		-	-	-	-	-	-	LKAAEAR1	OPRL1	OPRL1	None	None	None	RGS19	protein_coding	118	OPRL1	protein_coding	67	8.26	Mean corpuscular volume,Mean corpuscular volume,Triglyceride levels,HDL cholesterol levels,Triglyceride levels,C-reactive protein levels,Waist-to-hip ratio adjusted for BMI,Waist circumference adjusted for body mass index,Medication use (HMG CoA reductase inhibitors),Waist-hip ratio,Systolic blood pressure,Cardiovascular disease,Pulse pressure,Mean corpuscular volume
207	rs9976596	21	34224541	C	T	T	C	C	0.15656	0.2956	0.0991	0.0991	0	0.1775	0.1667	0.1827	-0.0624	0.0107	5.54e-09	352122	-	-	-	-	-	-	Novel	Primary	-0.0208	0.0085	0.01377	Both Negative	-0.0103	0.0084	0.00773714	0.00538127	0.5852	0.2199	Both Negative	-0.0137985	0.00890059	0.121072	Both Negative		rs9305545	21:34223520:A:G	0.02478	0.0251717	0.1961	0.14554	MRPS6	MRPS6	MRPS6	AP000317.1	lincRNA	non-coding intronic	None	None	None	None	None	None	2.511	Pulse pressure
208	rs5763857	22	30183628	C	A	A	C	C	0.0956172	0.9127	0.9599	0.9599	1	0.9067	0.9098	0.9173	0.0875	0.0141	5.59e-10	352122	-	-	-	-	-	-	Known	Primary	0.0539	0.0075	6.86e-13	Both Positive	0.0747	0.0112	3.32e-11	0.564939	0.735662	2.51e-11	Both Positive	0.0765705	0.0123509	5.66031e-10	Both Positive		-	-	-	-	-	-		HORMAD2	HORMAD2	None	None	None	HORMAD2	protein_coding	6553	AC002378.1	antisense	1016	1.973	NA
209	rs117744580	22	32170644	G	T	G	T	T	0.082629	0.0577	0.0425	0.0425	0.0019	0.0777	0.0746	0.0765	0.0835	0.0148	1.82e-08	352122	-	-	-	-	-	-	Known	Primary	0.038	0.008	1.93e-06	Both Positive	0.0529	0.0112	5.45e-06	0.306126	0.417383	2.3e-06	Both Positive	NA	NA	NA	NA		rs17683448	22:32091757:C:T	1.11e-07	3.1e-06	4.96e-07	2.15477e-12	RFPL2	AL008723.2	NA	None	None	None	AL008723.2	lincRNA	10252	RF02171	misc_RNA	17756	3.507	NA
210	rs56150947	22	49960271	G	A	G	A	A	0.481405	0.2293	0.4298	0.4298	0.3965	0.43	0.4916	0.4574	0.0544	0.0084	1.03e-10	352122	-	-	-	-	-	-	Known	Primary	0.0451	0.0057	2.28e-15	Both Positive	0.0484	0.0056	2.57e-21	0.00526676	0.61847	5.31e-18	Both Positive	0.0300359	0.0069554	1.57195e-05	Both Positive		-	-	-	-	-	-		PIM3	PIM3	None	None	None	BX539320.1	lincRNA	26197	PIM3	protein_coding	242	6.008	NA
211	rs73631502	23	9605153	C	T	C	T	T	0.0937	0.0302	0.03	0.03	0.0021	0.084	0.1016	0.0644	0.0845	0.0113	6.649e-14	352122	-	-	-	-	-	-	Novel	Primary	NA	NA	NA	NA	NA	NA	NA	NA	NA	NA	NA	NA	NA	6.19042e-05	NA		rs73631501	23:9604147:C:T	-	-	-	6.19e- 5		TBL1X		TBL1X	protein_coding	intronic	None	None	None	None	None	None	7.464	NA
212	rs15943	23	19361522	G	C	G	C	C	0.0063	0.0009671	0.002447	0.004889	0	0.0004898	0.007461	0.005948	0.2918	0.0474	7.123e-10	352122	-	-	-	-	-	-	Novel	Primary	NA	NA	NA	NA	NA	NA	NA	NA	NA	NA	NA	NA	NA	NA	NA		NA	NA	NA	NA	NA	NA	MAP3K15	MAP3K15	PDHA1	MAP3K15	protein_coding	coding nonsyn,non-coding,3utr	None	None	None	None	None	None	14.2	NA
213	rs6521058	23	45923705	C	A	A	C	C	0.3601	0.6878	0.5371	0.5371	0.8314	0.2973	0.327	0.4077	-0.0463	0.0068	1.024e-11	352122	-	-	-	-	-	-	Novel	Primary	NA	NA	NA	NA	NA	NA	NA	NA	NA	NA	NA	NA	NA	0.000161484	NA		rs7890889	23:45917654:T:A	-	-	-	1.61e- 4		AL031584.2		None	None	None	AL031584.2	lincRNA	6665	MED28P4	processed_pseudogene	28057	3.566	NA
214	rs1418334	23	110589911	G	A	A	G	G	0.387982	0.6992	0.205	0.205	0.0069	0.3817	0.3865	0.3849	-0.0447	0.0066	1.707e-11	352122	-	-	-	-	-	-	Known	Primary	NA	NA	NA	NA	NA	NA	NA	NA	NA	NA	NA	NA	NA	5.01176e-06	NA		rs7882858	23:110645162:A	1.95369e-08	-	-	-		AL512882.1		None	None	None	TDGF1P3	transcribed_processed_pseudogene	66890	AL512882.1	processed_pseudogene	46930	7.786	NA
215	rs4898364	23	153635030	C	T	C	T	T	0.2316	0.2036	0.517	0.517	0.3624	0.2916	0.2332	0.2584	0.1286	0.0081	9.729e-57	352122	-	-	-	-	-	-	Known	Primary	NA	NA	NA	NA	NA	NA	NA	NA	NA	NA	NA	0.0939285	0.00625156	5.0501e-51	Both Positive		-	-	-	-	-	-		DUSP9		None	None	None	AF274858.1	transcribed_processed_pseudogene	21093	DUSP9	protein_coding	7462	5.43	NA
216	rs1050828	23	154536002	C	T	C	T	T	0.0156	0.11806	0.009693	0.009693	None	None	0.000281	0.007509	0.3799	0.0421	1.795e-19	352122	-	-	-	-	-	-	Known	Primary	NA	NA	NA	NA	NA	NA	NA	NA	NA	NA	NA	NA	NA	NA	NA		rs782270174	23:154654332:G:C	1.7e-72	NA	NA	NA	G6PD	G6PD	IKBKG	G6PD	protein_coding	non-coding,5upstream,coding *nonsyn,coding nonsyn	None	None	None	None	None	None	23.9	Glycated hemoglobin levels,Red cell distribution width,Red blood cell count,Mean corpuscular volume,Iron status biomarkers (transferrin saturation),Red blood cell traits

### Sheet: T3
Supplementary Table 3. Lead signals from GWAS meta-analysis for chrX
								METAL
analysis	region #	rsID	Chr	Position(b38)	EA	NEA	EA freq	Beta	StdErr	P	Novel/Known	Primary/Secondary
ALL	1		X	9605153	C	T	0.9063	0.0845	0.0113	6.649e-14	Novel	Primary
ALL	2		X	19361522	G	C	0.9937	0.2918	0.0474	7.123e-10	Novel	Primary
ALL	3		X	45923705	C	A	0.3601	-0.0463	0.0068	1.024e-11	Novel	Primary
ALL	4		X	110590192	G	A	0.6131	0.045	0.0067	1.31e-11	Known	Primary
ALL	5		X	153635030	C	T	0.7684	0.1286	0.0081	9.729e-57	Known	Primary
ALL	6		X	154536002	C	T	0.9844	0.3799	0.0421	1.795e-19	Known	Primary
FEMALES	1		X	110576840	C	T	0.6135	0.0699	0.0124	1.622e-08	Known	Primary
FEMALES	2		X	153639285	C	T	0.7819	0.1329	0.0155	9.491e-18	Known	Primary
FEMALES	3		X	154536002	C	T	0.9823	0.4348	0.0648	1.942e-11	Known	Primary
FEMALES	4		X	155555624	G	A	0.0042	-1.0185	0.1693	1.779e-09	Novel	Primary
MALES	1		X	9609590	G	A	0.0964	-0.0872	0.0131	2.864e-11	Novel	Primary
MALES	2		X	45923705	C	A	0.3557	-0.0454	0.008	1.652e-08	Known	Primary
MALES	3		X	66736811	G	A	0.8573	-0.0596	0.0105	1.436e-08	Known	Primary
MALES	4		X	153635030	C	T	0.7692	0.1316	0.0096	1.132e-42	Known	Primary
MALES	5		X	154307629	G	T	0.9852	0.3163	0.0562	1.781e-08	Known	Primary

### Sheet: T4
Supplementary Table 4. Summary statistics and biomarker results for novel rare or population-specific signals signals in chromosomes 1-22 from GWAS meta-analysis
ID	EA	NEA	OR	StdErr	P-value	HetISq	HetChiSq	HetDf	HetPVal	EA_freq_UKB	INFO_UKB	weight_UKB	OR_UKB	se_UKB	p_UKB	AB_total_UKB	BB_total_UKB	EA_freq_GERA	INFO_GERA	weight_GERA	OR_GERA	se_GERA	p_GERA	AB_total_GERA	BB_total_GERA	EA_freq_MGBB	INFO_MGBB	weight_MGBB	OR_MGBB	se_MGBB	p_MGBB	AB_total_MGBB	BB_total_MGBB	EA_freq_AoU	INFO_AoU	weight_AoU	OR_AoU	se_AoU	p_AoU	AB_total_AoU	BB_total_AoU	LOG10P_UKB	LOG10P_GERA	LOG10P_MGBB	LOG10P_AoU	LOG10P_META_STDERR	BETA_alt_log_adj	SE_alt_log_adj	LOG10P_alt_log_adj	BETA_alb_log_adj	SE_alb_log_adj	LOG10P_alb_log_adj	BETA_alp_log_adj	SE_alp_log_adj	LOG10P_alp_log_adj	BETA_apoA_log_adj	SE_apoA_log_adj	LOG10P_apoA_log_adj	BETA_ast_log_adj	SE_ast_log_adj	LOG10P_ast_log_adj	BETA_hscrp_log_adj	SE_hscrp_log_adj	LOG10P_hscrp_log_adj	BETA_Ca_log_adj	SE_Ca_log_adj	LOG10P_Ca_log_adj	BETA_creatinine_log_adj	SE_creatinine_log_adj	LOG10P_creatinine_log_adj	BETA_cysC_log_adj	SE_cysC_log_adj	LOG10P_cysC_log_adj	BETA_ggt_log_adj	SE_ggt_log_adj	LOG10P_ggt_log_adj	BETA_glu_log_adj	SE_glu_log_adj	LOG10P_glu_log_adj	BETA_hba1c_log_adj	SE_hba1c_log_adj	LOG10P_hba1c_log_adj	BETA_hdl_log_adj	SE_hdl_log_adj	LOG10P_hdl_log_adj	BETA_igf1_log_adj	SE_igf1_log_adj	LOG10P_igf1_log_adj	BETA_phos_log_adj	SE_phos_log_adj	LOG10P_phos_log_adj	BETA_rheum_factor_log_adj	SE_rheum_factor_log_adj	LOG10P_rheum_factor_log_adj	BETA_shbg_log_adj	SE_shbg_log_adj	LOG10P_shbg_log_adj	BETA_tes_log_adj	SE_tes_log_adj	LOG10P_tes_log_adj	BETA_bilirubin_tot_log_adj	SE_bilirubin_tot_log_adj	LOG10P_bilirubin_tot_log_adj	BETA_protein_tot_log_adj	SE_protein_tot_log_adj	LOG10P_protein_tot_log_adj	BETA_tg_log_adj	SE_tg_log_adj	LOG10P_tg_log_adj	BETA_urate_log_adj	SE_urate_log_adj	LOG10P_urate_log_adj	BETA_urea_log_adj	SE_urea_log_adj	LOG10P_urea_log_adj	BETA_vitD_log_adj	SE_vitD_log_adj	LOG10P_vitD_log_adj	BETA_chol_statinadj_log_adj	SE_chol_statinadj_log_adj	LOG10P_chol_statinadj_log_adj	BETA_ldl_statinadj_log_adj	SE_ldl_statinadj_log_adj	LOG10P_ldl_statinadj_log_adj	BETA_apoB_statinadj_log_adj	SE_apoB_statinadj_log_adj	LOG10P_apoB_statinadj_log_adj	BETA_bilirubin_dir_log_adj_RINT	SE_bilirubin_dir_log_adj_RINT	LOG10P_bilirubin_dir_log_adj_RINT	BETA_lipA_log_adj_RINT	SE_lipA_log_adj_RINT	LOG10P_lipA_log_adj_RINT	BETA_oestradiol_log_adj_RINT	SE_oestradiol_log_adj_RINT	LOG10P_oestradiol_log_adj_RINT
chr2:27425274:C:T	T	C	0.663451	0.0747	4.025e-08	45.1	5.467	3	0.1406	0.000651	0.964374	287239	0.515465	0.144343	4.41001e-06	224.73	2.01901	0.000218	0.946462	40473	0.180353	1.23645	0.165963	17.6706	2.94903e-16	0.002968	0.977943	48034	0.74295	0.152497	0.0513653	273.059	6.057	0.00918447	1	25750	0.727857	0.107008	0.00299295	463	< 40	5.35556	0.779988	1.28933	2.5239	7.39523	0.00259002	0.0144563	0.0666085	-0.00754454	0.0174751	0.176567	0.00410088	0.0107489	0.153155	-0.00370635	0.00548614	0.301634	-0.00221984	0.0102253	0.0818984	0.0201768	0.0307035	0.291508	0.00303497	0.00414398	0.333542	0.00903728	0.00837765	0.55175	0.00501693	0.00475236	0.535931	-0.00796778	0.0189471	0.171276	-0.00837091	0.00862337	0.479272	-0.0020477	0.00761241	0.103511	-0.00765747	0.00719706	0.541602	-0.0122944	0.0101024	0.650502	0.0077913	0.00480154	0.980216	0.321286	0.336339	0.46922	-0.0326813	0.0232621	0.795754	-0.0370081	0.0151064	1.84489	0.00419282	0.0130994	0.125571	0.00729324	0.0199259	0.146088	0.00921503	0.0152568	0.26293	-0.0119182	0.0110038	0.55476	0.000873083	0.00847477	0.0371829	0.010567	0.0196406	0.228734	0.00253308	0.00637607	0.16042	0.00465405	0.00736793	0.27769	0.00336142	0.00678693	0.207326	0.00950303	0.0363972	0.100168	-0.00319487	0.0285018	0.0406012	-0.0620625	0.0651199	0.4678
chr2:213085963:G:A	A	G	0.0656315	0.497	4.238e-08	0	0.684	2	0.7103	3.2e-05	0.927579	207753	0.0627247	0.899283	0.00207616	4.4363	9.02056e-17	NA	NA	NA	NA	NA	NA	NA	NA	0.000102	0.948317	40287	0.15764	1.19717	0.122788	8.24503	3.46945e-17	0.000213526	1	25758	0.0504693	0.687678	1.40731e-05	< 40	< 40	2.68274	NA	0.910845	4.85161	7.37284	-0.0269068	0.0755285	0.14167	-0.02601	0.089578	0.112642	0.019261	0.0561899	0.135631	-0.0253165	0.0280792	0.435022	0.0166265	0.0541547	0.119856	0.305599	0.160488	1.24499	0.000927919	0.0212307	0.0154104	-0.00513251	0.0436778	0.0426527	0.0298562	0.0248301	0.639783	0.00547774	0.0989946	0.0196	0.0207847	0.0440381	0.195896	-0.0118469	0.0410099	0.112003	-0.0358712	0.0368313	0.481366	0.0107371	0.0523967	0.0769449	0.0175761	0.0245122	0.324816	NA	NA	NA	0.0109894	0.0787173	0.0511123	-0.0223728	0.0692739	0.12684	-0.00836844	0.102138	0.0293277	-0.0492835	0.0795171	0.271322	0.0257463	0.0575172	0.184142	0.00162253	0.0441911	0.0129099	0.162581	0.10011	0.981419	0.0186296	0.0333137	0.239567	0.0421361	0.0390756	0.551464	0.0415837	0.0352664	0.622792	-0.0703217	0.187106	0.150558	-0.00904622	0.154892	0.0207125	-0.295225	0.324343	0.440447	NA	NA	NA
chr4:23750157:G:A	A	G	3.04256	0.1976	1.787e-08	0	0.323	3	0.9557	0.000173	0.856531	287239	2.71853	0.336219	0.00293454	69.5483	1	0.000396	0.919794	60710	3.56156	0.39857	0.00143814	48.0274	5.55112e-16	0.000452	0.954424	48034	2.88473	0.385231	0.00595758	43.4141	2.91434e-16	0.000349379	1	25760	3.35399	0.517451	0.0193517	< 40	< 40	2.53246	2.8422	2.22493	1.71328	7.74788	0.0170027	0.0333127	0.214831	0.00747532	0.0401842	0.0693443	0.0211665	0.0247667	0.405881	0.000110332	0.012614	0.0030415	-0.0186115	0.0234981	0.368217	-0.0496897	0.0708071	0.316208	0.00245148	0.00952694	0.0985791	-0.0189896	0.019257	0.48935	-0.000798703	0.010936	0.0260511	-0.0672176	0.0436678	0.907515	-0.00604659	0.0198017	0.119133	0.000379114	0.0165456	0.00801259	-0.00803706	0.0164769	0.203628	0.0138051	0.0233266	0.256512	0.00403353	0.0110188	0.146106	-0.254542	0.815922	0.122016	-0.0121714	0.0535051	0.0861596	-0.00433451	0.0348908	0.0452113	-0.0262083	0.0251546	0.526567	-0.016685	0.0458513	0.145126	0.030826	0.0348669	0.424075	0.00260972	0.0256929	0.0366395	-0.0079613	0.019542	0.165123	-0.0712051	0.0464657	0.901641	-0.0136413	0.0145924	0.456082	-0.0192411	0.01679	0.598944	-0.0173544	0.0153292	0.589077	-0.0703706	0.0734058	0.471425	-0.0905354	0.0662102	0.765731	0.026616	0.164398	0.0597901
chr6:99432794:G:A	A	G	5.92867	0.3149	1.589e-08	63.5	5.486	2	0.06437	0.000131	0.903221	287239	4.31471	0.378442	0.000111869	49.3428	2.22392e-15	0.000125	0.793853	60710	24.6171	0.69247	3.72606e-06	15.146	1.07553e-15	9.9e-05	0.653682	48034	2.8329	0.991889	0.293803	9.47386	7.63278e-16	NA	NA	NA	NA	NA	NA	NA	< 40	3.95129	5.42875	0.531944	NA	7.79888	0.0415469	0.0445147	0.455127	-0.00519832	0.0535135	0.0349795	0.0198883	0.0333333	0.259052	0.0269268	0.0167553	0.966406	-0.0619761	0.0314199	1.3138	-0.00241195	0.0944719	0.00893725	-0.00163044	0.0127596	0.0465679	-0.0177725	0.0258911	0.307645	-0.025918	0.0146352	1.11594	-0.0816306	0.0586338	0.785531	-0.0241422	0.0264421	0.442213	-0.0153972	0.0220525	0.314217	0.0277298	0.0219809	0.68379	0.0197759	0.0311235	0.279703	-0.0166758	0.0147859	0.586032	0.780927	0.846772	0.448058	-0.0228151	0.0707682	0.126589	-0.00928344	0.0446425	0.0781744	-0.0980619	0.033837	2.42542	0.0280531	0.0609649	0.190166	-0.0469442	0.046968	0.498181	-0.0357675	0.0339219	0.53507	0.0170598	0.0261969	0.288269	-0.0807157	0.0600867	0.746739	-0.00783413	0.0195688	0.161839	-0.020353	0.0226735	0.432539	-0.0225183	0.0205949	0.561899	-0.148221	0.0975894	0.890063	0.176623	0.119964	0.850962	0.321181	0.233839	0.770594
chr7:128323039:G:A	A	G	10.4489	0.4291	4.527e-08	0	1.018	3	0.797	3.1e-05	0.5039	219429	19.8668	1.07463	0.00541128	11.8085	1.65493e-15	4.6e-05	0.799678	40473	2.8492	1.76269	0.55251	3.74864	3.64292e-16	0.000133	0.766179	40287	12.6854	0.832291	0.00227054	10.7564	3.747e-16	0.000446481	1	25757	8.9996	0.597532	0.000235907	< 40	< 40	2.2667	0.25766	2.64387	3.62726	7.34419	0.0604392	0.0698892	0.412113	0.0201791	0.0866034	0.0884392	-0.0368071	0.0519682	0.319861	-0.0803217	0.0270922	2.51867	-0.0812014	0.0499968	0.981516	0.14186	0.148291	0.470116	-0.00722478	0.0205238	0.139768	-0.00189113	0.0404268	0.0165138	0.0332383	0.0229768	0.829716	-0.111005	0.0915778	0.64693	0.00665549	0.0425375	0.05766	-0.0108043	0.0374156	0.111954	-0.111269	0.0355316	2.75972	0.0405443	0.0486746	0.392691	-0.00774031	0.0236662	0.128648	0.857195	1.41356	0.264207	-0.172018	0.114508	0.876033	0.0299423	0.0704343	0.173435	-0.0538033	0.0535496	0.501658	-0.0670316	0.0987983	0.30323	-0.0786108	0.0734169	0.546248	-0.0202629	0.0532418	0.152728	0.0133394	0.0409171	0.128184	0.132123	0.0956906	0.776346	-0.0234755	0.0306403	0.353029	0.0248847	0.0352728	0.318303	0.0474406	0.0322063	0.851568	-0.0366103	0.166051	0.0832829	-0.151605	0.137067	0.570737	0.378394	0.413224	0.443917
chr8:110165438:T:C	C	T	1.89326	0.1046	1.064e-09	0	0.513	3	0.9161	0.000298	0.942502	272576	2.11051	0.202776	0.000230049	101.728	2.97598	8.4e-05	0.810269	60710	2.50809	0.929978	0.322782	10.2441	2.25514e-16	0.001419	0.989258	48034	1.80245	0.208274	0.0046738	134.216	1.05794	0.00476061	1	25732	1.81383	0.152882	9.82856e-05	243	< 40	3.63818	0.491091	2.33033	4.00751	8.97306	-0.0120384	0.0228113	0.223532	0.00742086	0.0275837	0.103526	-0.00380392	0.0169196	0.0850662	-0.00717765	0.00870263	0.387743	0.00998391	0.0161009	0.271482	-0.0572016	0.048203	0.628279	-0.00623807	0.00654577	0.467764	-0.0085939	0.0131528	0.289455	-0.0100339	0.00745529	0.748749	-0.0175497	0.029798	0.25501	-0.00227175	0.013602	0.0618018	0.0116462	0.0121003	0.473905	-0.00950092	0.0114374	0.391316	-0.00404473	0.0157942	0.0980616	0.002455	0.00754607	0.127886	0.996105	0.482802	1.40787	0.00391603	0.0368502	0.0384038	0.0106835	0.0235074	0.187429	0.0132651	0.0172422	0.354881	-0.0150043	0.0314659	0.198271	0.0201754	0.0240752	0.395749	-0.0241914	0.0173036	0.790226	-0.0283571	0.0133094	1.47989	-0.0369831	0.0306423	0.643097	0.00812083	0.0099785	0.381177	0.0118386	0.0114872	0.518941	0.00755562	0.0105159	0.325641	-5.02726e-05	0.0502663	0.000346699	-0.0166181	0.0454981	0.145739	0.0212778	0.1071	0.0744202
chr14:73781721:C:T	T	C	2.77098	0.178	1.033e-08	0	2.315	3	0.5097	0.000149	0.848557	287239	2.54586	0.331323	0.00479612	53.7377	0.00201419	0.000136	0.763792	60710	1.34694	0.910282	0.743524	16.459	3.43475e-16	0.000607	0.917637	48034	4.02901	0.325763	1.88821e-05	54.7483	1.792	0.00393366	1	9406	2.36227	0.290904	0.00312658	73	< 40	2.31911	0.128705	4.72395	2.50493	7.9859	0.0117199	0.0328297	0.142005	-0.0136732	0.0392851	0.137986	-0.0370293	0.0244105	0.888464	-0.0137983	0.0122883	0.582551	0.0205523	0.0233079	0.422626	-0.0154708	0.0696234	0.083992	-0.00640719	0.00931787	0.308309	-0.00450641	0.0189826	0.0902575	0.0105214	0.0107674	0.483469	-0.0554934	0.0431154	0.703197	-0.00209153	0.0193027	0.0391894	-0.0169564	0.0173434	0.483824	-0.0138218	0.0161001	0.408244	-0.0222294	0.0227715	0.482844	0.002323	0.0107373	0.0815941	-0.390687	0.892375	0.179452	-0.0171579	0.0522048	0.129357	0.0115384	0.0341369	0.1335	-0.0251381	0.0249506	0.503502	0.0121435	0.044844	0.104274	-0.0272335	0.0343403	0.368811	-0.0183948	0.0250071	0.335374	0.00371615	0.0192021	0.0723496	0.023948	0.0443924	0.229466	-0.0159523	0.0143788	0.573092	-0.0142121	0.0165479	0.408462	-0.0220263	0.0151085	0.839011	0.0155995	0.0736996	0.0796838	0.0399546	0.0658107	0.264581	-0.0534405	0.146526	0.145498
chr20:44385421:G:A	A	G	0.668112	0.0625	1.1e-10	74.5	11.783	3	0.008165	0.00551	0.968036	287239	0.658568	0.0810154	2.52761e-07	2203.96	7.26804	0.004497	0.940031	60710	0.696992	0.153446	0.0186475	543.64	1.21402	0.004679	0.940081	48034	0.916433	0.156721	0.577645	445.514	1.98601	0.00308678	1	25755	0.362979	0.221181	4.60988e-06	158	< 40	6.59729	1.72938	0.238339	5.33631	9.95861	-0.00231618	0.00619496	0.149665	0.00440582	0.00758704	0.250696	0.00813028	0.0046081	1.10973	-0.00110656	0.00237917	0.192561	0.00540501	0.00437769	0.663636	0.0283949	0.013149	1.51126	-0.000556225	0.00179729	0.120929	-0.010884	0.00358282	2.62289	-0.00508354	0.00209879	1.81163	-0.00771099	0.00811199	0.466197	-0.00674506	0.00372583	1.15341	-0.00786318	0.00307793	1.97355	-1.70414e-06	0.00311121	0.000189844	-0.00592494	0.00431193	0.771044	0.00422732	0.00207542	1.38023	0.142843	0.136505	0.529645	0.0103975	0.0100551	0.521271	0.00722717	0.00645016	0.580844	0.00102358	0.00469033	0.0823637	-0.00145104	0.00865966	0.0620173	-0.0097091	0.00648969	0.870851	-0.00582127	0.00472502	0.661652	-0.0105251	0.00362414	2.43388	-0.0049036	0.00842778	0.251288	-2.75382e-05	0.00271627	0.0035273	-8.7916e-05	0.00313262	0.00983413	0.00130617	0.00286501	0.188118	0.00896864	0.0135979	0.292825	-0.0122426	0.0125764	0.481056	-0.0145478	0.0345636	0.17145
chr20:44413714:C:T	T	C	8.25072	0.284	1.082e-13	0	1.102	2	0.5764	0.000124	0.996716	287239	8.00831	0.335399	5.53937e-10	52.3	0	4.1e-05	0.948248	60710	21.3099	0.99765	0.00216666	5.03115	0	0.000146	0.94011	48034	6.26708	0.631992	0.00368409	14.0392	2.94903e-16	NA	NA	NA	NA	NA	NA	NA	< 40	9.25654	2.66421	2.43367	NA	12.9658	0.0478479	0.0374173	0.696847	-0.0195274	0.0446527	0.17922	0.00718444	0.0278358	0.0989076	-0.0917164	0.0139538	10.3066	-0.0553974	0.0263926	1.44589	-0.00269089	0.0793577	0.0119094	0.00875208	0.0105764	0.389396	0.0169327	0.0216353	0.362675	-0.00652917	0.0127283	0.216113	0.0897988	0.0489876	1.17529	0.0495256	0.0219119	1.62328	-0.154526	0.142179	0.557355	-0.10608	0.0183084	8.16302	0.0240122	0.0261703	0.445071	0.00525222	0.0122425	0.17528	0.135758	0.810068	0.0620273	-0.509689	0.0592229	17.1222	-0.193902	0.0401317	5.86833	0.0445577	0.0282654	0.939559	0.00686293	0.0509434	0.0492283	0.13642	0.0391845	3.30221	0.00596181	0.0285022	0.0786699	0.047078	0.0218871	1.50196	-0.0295317	0.0515322	0.246727	0.04638	0.0164744	2.31215	0.0883819	0.0188891	5.54015	0.115524	0.0172541	10.6676	0.0473905	0.0830659	0.245401	0.205942	0.077273	2.11373	0.0271032	0.208538	0.0474053
For the All of Us cohort, counts less than 40 are reported as "<40"

### Sheet: T5
Supplementary Table 5. Summary statistics for novel signals in chromosomes X from GWAS meta-analysis
ID	Analysis	EA	NEA	OR	StdErr	P-value	HetISq	HetChiSq	HetDf	HetPVal	EA_freq_UKBB	INFO_UKBB	weight_UKBB	OR_UKBB	se_UKBB	p_UKBB	AB_total_UKBB	BB_total_UKBB	EA_freq_GERA	INFO_GERA	weight_GERA	OR_GERA	se_GERA	p_GERA	AB_total_GERA	BB_total_GERA	EA_freq_MGB	INFO_MGB	weight_MGB	OR_MGB	se_MGB	p_MGB	AB_total_MGB	BB_total_MGB	EA_freq_AoU	INFO_AoU	weight_AoU	OR_AoU	se_AoU	p_AoU	AB_total_AoU	BB_total_AoU
chrX:9605153:C:T	ALL	T	C	0.918972	0.0113	6.649e-14	56.6	6.907	3	0.07491	0.096221	0.991829	202362	0.898306	0.0152173	9.25124e-13	18586.9	10178	0.098633	0.992468	60710	0.924824	0.0261521	0.00253858	6520.29	2727.89	0.090071	0.972716	47791	0.975783	0.0290655	0.398979	4201.06	2199.86	0.078363	1	25669	0.9374	0.0333031	0.0522444	NA	NA
chrX:19361522:G:C	ALL	C	G	0.746918	0.0474	7.123e-10	0	2.376	3	0.4981	0.00676	0.996144	202362	0.721694	0.0621344	2.69122e-08	1413.32	661.342	0.00577	0.784029	60710	0.843174	0.109372	0.118843	463.214	118.698	0.005434	0.547022	47791	0.826917	0.159235	0.232664	373.953	66.2625	0.00569264	1	25735	0.687852	0.125061	0.00277166	NA	NA
chrX:45923705:A:C	ALL	C	A	0.954755	0.0068	1.024e-11	63.9	8.315	3	0.03993	0.341793	0.969028	202362	0.945631	0.00929735	1.64233e-09	47694.3	45318.8	0.34209	0.962751	60710	0.936161	0.0163746	5.3097e-05	16604.6	12466	0.374659	0.980623	47791	0.99021	0.0171109	0.565299	11650.1	12160	0.438894	1	25734	0.974875	0.0185446	0.170016	NA	NA
chrX:155555624:A:G	ALL	G	A	0.548537	0.111	6.299e-08	27.3	2.749	2	0.2529	0.000665	0.31031	113593	0.322517	0.339703	0.000470901	128.489	11.2534	NA	NA	NA	NA	NA	NA	NA	NA	0.001479	0.390023	37915	0.604234	0.320013	0.115421	88.4367	7.95285	0.00508661	1	25459	0.581495	0.126241	1.75021e-05	NA	NA
	FEMALES	G	A	0.361136	0.1693	1.779e-09	0	1.73	2	0.4211	0.000633	0.313561	62216	0.17084	0.594039	0.00182125	78.3576	0.203021	NA	NA	NA	NA	NA	NA	NA	NA	0.001774	0.416541	19679	0.392982	0.48385	0.0535661	64.9633	0.767849	0.00497656	1	15573	0.384757	0.189676	4.76212e-07	NA	NA
	MALES	G	A	0.783801	0.1434	0.08931	76.4	8.465	2	0.01451	0.000703	0.306762	51377	0.38742	0.396637	0.0139869	50.1317	11.0504	NA	NA	NA	NA	NA	NA	NA	NA	0.00116	0.346183	18236	2.09114	0.426794	0.0838996	23.4734	7.185	0.00525996	1	9886	0.764634	0.164885	0.103621	NA	NA

### Sheet: T6
Supplementary Table 6. GWAS meta-analysis results and summary data for ClinVar variants in MgD genes
MarkerName	NEA	EA	MAF	OR	OR_LB	OR_UB	log10p	supports moderately pathogenic	supports benign	inconclusive	gene(s)	ClinVar_group	name	CHR	POS	pos	ref	alt	ANNOVAR_ensembl_Effect	ANNOVAR_ensembl_Gene_ID	ANNOVAR_ensembl_Closest_gene(intergenic_only)	ANNOVAR_refseq_Effect	ANNOVAR_refseq_Gene_ID	ANNOVAR_refseq_Closest_gene(intergenic_only)	ANNOVAR_refseq_precedent_consequence	ANNOVAR_refseq_precedent_gene	unique_variant	SnpEff_ensembl_Effect	SnpEff_ensembl_Effect_impact	SnpEff_ensembl_Gene_name	SnpEff_ensembl_Gene_ID	SnpEff_ensembl_LOF/NMD	SnpEff_ensembl_LOF/NMD_gene_name	SnpEff_ensembl_LOF/NMD_gene_ID	SnpEff_refseq_Effect	SnpEff_refseq_Effect_impact	SnpEff_refseq_Gene_name	SnpEff_refseq_Gene_ID	SnpEff_refseq_LOF/NMD	SnpEff_refseq_LOF/NMD_gene_name	SnpEff_refseq_LOF/NMD_gene_ID	rs_dbSNP	SpliceAI_gene	GTEx_V8_gene	GTEx_V8_tissue	CADD_phred	MACIE_consequence	MACIE_protein_or_regulatory	ENCODE_TFBS	ENCODE_TFBS_score	ENCODE_TFBS_cells	ENCODE_Dnase_score	ENCODE_Dnase_cells	Genehancer_id	Genehancer_feature	Genehancer_connected_gene	Genehancer_Gene-Enhancer_score	Eigen-phred	Eigen-PC-phred	hESC_Topological_Domain	IMR90_Topological_Domain	FANTOM5_enhancer_target	cohort
1:156114696	t	c	0.000130376	1.58328	1.04149	2.40693	1.50128	0	0	1	LMNA	Conflicting interpretations of pathogenicity	NM_001282625.2(LMNA):c.-206-17C>T	1	156114696	156114696	C	T	intronic|intronic|intronic|intronic|UTR5|UTR5|UTR5|upstream|upstream|upstream	LMNA|LMNA|LMNA|LMNA|LMNA|LMNA|LMNA|LMNA|LMNA|LMNA	.|.|.|.|.|.|.|.|.|.	intronic|upstream|upstream|upstream|upstream	LMNA|LMNA|LMNA|LMNA|LMNA	.|.|.|.|.	upstream	LMNA	Y	5_prime_UTR_variant|5_prime_UTR_variant|upstream_gene_variant|upstream_gene_variant|intron_variant|upstream_gene_variant|upstream_gene_variant|upstream_gene_variant|intron_variant|non_coding_transcript_exon_variant	MODIFIER|MODIFIER|MODIFIER|MODIFIER|MODIFIER|MODIFIER|MODIFIER|MODIFIER|MODIFIER|MODIFIER	LMNA|LMNA|LMNA|LMNA|LMNA|LMNA|LMNA|LMNA|LMNA|LMNA	ENSG00000160789|ENSG00000160789|ENSG00000160789|ENSG00000160789|ENSG00000160789|ENSG00000160789|ENSG00000160789|ENSG00000160789|ENSG00000160789|ENSG00000160789	.	.	.	intron_variant|5_prime_UTR_variant|5_prime_UTR_variant|5_prime_UTR_variant|5_prime_UTR_variant	MODIFIER|MODIFIER|MODIFIER|MODIFIER|MODIFIER	LMNA|LMNA|LMNA|LMNA|LMNA	LMNA|LMNA|LMNA|LMNA|LMNA	.	.	.	rs188625872	.	.	.	12.17	noncoding	1	POLR2A;EP300;PHF8;KDM5B;ATF3;CREB1;FOSL2;REST;SIN3AK20;TAF1;TCF12;EGR1;PML;POU2F2;FOSL1;JUND;TAF7;CEBPD;E2F6;MAX;FOXP2;GATA3;FOS;CHD2;E2F4;MAZ;MXI1;NFYB;RFX5;SIN3A;SMC3;TBP;JUN;ZKSCAN1;IRF1	1000;180;1000;892;213;161;1000;244;377;1000;679;626;297;233;297;710;302;158;233;248;154;226;541;202;563;516;346;272;227;221;232;769;203;220;266	HeLa-S3,HUVEC,K562,NHEK,A549,ECC-1,GM12878,GM12891,GM12892,H1-hESC,HCT-116,HepG2,SK-N-MC,SK-N-SH,U87,GM10847,GM15510,GM18505,GM18526,GM18951,GM19099,GM19193,HEK293,IMR90,MCF10A-Er-Src,NB4,PBDE,Gliobla,MCF-7,ProgFib;T-47D,K562;K562;K562;K562;A549;A549,HepG2;HeLa-S3,HepG2,PFSK-1,SK-N-SH,U87;A549,H1-hESC,HepG2,K562,PFSK-1,SK-N-SH;A549,GM12891,GM12892,H1-hESC,HeLa-S3,HepG2,K562,PFSK-1,SK-N-SH;A549,GM12878;H1-hESC,K562;GM12878;GM12878;K562;H1-hESC,HepG2,HeLa-S3,K562;H1-hESC;HepG2;K562;K562,HeLa-S3;PFSK-1;T-47D;HeLa-S3,MCF10A-Er-Src,K562;HeLa-S3;MCF10A-Er-Src;GM12878,HeLa-S3,HepG2,K562;GM12878,HeLa-S3,HepG2;GM12878,HeLa-S3,K562;HeLa-S3;GM12878,H1-hESC;HeLa-S3;GM12878,H1-hESC,HeLa-S3,HepG2,K562;HUVEC,K562;HeLa-S3;K562	1000	124	GH01I156079	Promoter/Enhancer	MEX3A;LMNA;CLK2;KHDC4;SYT11;RIT1;GC01M156123	550.77;550.77;10.56;9.76;5.32;4.20;0.26	28.4413	40.174	1:155203586-156403584	1:155203586-156923584	.	UKBB
1:156114791	t	c	0.000382184	1.10727	0.735971	1.6659	0.204189	0	1	0	LMNA	Likely benign	NM_170707.4(LMNA):c.-128T>C	1	156114791	156114791	T	C	UTR5|UTR5|UTR5|UTR5|UTR5|UTR5|UTR5|UTR5|UTR5|UTR5	LMNA|LMNA|LMNA|LMNA|LMNA|LMNA|LMNA|LMNA|LMNA|LMNA	.|.|.|.|.|.|.|.|.|.	UTR5|UTR5|UTR5|UTR5|UTR5	LMNA|LMNA|LMNA|LMNA|LMNA	.|.|.|.|.	UTR5	LMNA	Y	5_prime_UTR_variant|5_prime_UTR_variant|5_prime_UTR_variant|5_prime_UTR_variant|5_prime_UTR_variant|splice_region_variant&non_coding_transcript_exon_variant|non_coding_transcript_exon_variant|non_coding_transcript_exon_variant|intron_variant|non_coding_transcript_exon_variant	MODIFIER|MODIFIER|MODIFIER|MODIFIER|MODIFIER|LOW|MODIFIER|MODIFIER|MODIFIER|MODIFIER	LMNA|LMNA|LMNA|LMNA|LMNA|LMNA|LMNA|LMNA|LMNA|LMNA	ENSG00000160789|ENSG00000160789|ENSG00000160789|ENSG00000160789|ENSG00000160789|ENSG00000160789|ENSG00000160789|ENSG00000160789|ENSG00000160789|ENSG00000160789	.	.	.	5_prime_UTR_variant|5_prime_UTR_variant|5_prime_UTR_variant|5_prime_UTR_variant|5_prime_UTR_variant	MODIFIER|MODIFIER|MODIFIER|MODIFIER|MODIFIER	LMNA|LMNA|LMNA|LMNA|LMNA	LMNA|LMNA|LMNA|LMNA|LMNA	.	.	.	rs80356803	LMNA	.	.	14.04	noncoding	1	POLR2A;EP300;PHF8;KDM5B;ATF3;CREB1;FOSL2;REST;SIN3AK20;TAF1;TCF12;YY1;PML;POU2F2;FOSL1;JUND;TAF7;CEBPD;MAX;FOXP2;GATA3;FOS;CHD2;E2F4;MAZ;MXI1;NFYB;RFX5;SIN3A;SMC3;TBP;JUN;ZNF263;ZKSCAN1;IRF1	1000;180;1000;892;213;161;1000;244;377;1000;679;180;297;233;297;710;302;158;248;154;226;541;202;563;516;346;272;227;221;232;769;203;272;220;266	HeLa-S3,HUVEC,K562,NHEK,A549,ECC-1,GM12878,GM12891,GM12892,H1-hESC,HCT-116,HepG2,SK-N-MC,SK-N-SH,U87,GM10847,GM15510,GM18505,GM18526,GM18951,GM19099,GM19193,HEK293,IMR90,MCF10A-Er-Src,NB4,PBDE,Gliobla,MCF-7,ProgFib;T-47D,K562;K562;K562;K562;A549;A549,HepG2;HeLa-S3,HepG2,PFSK-1,SK-N-SH,U87;A549,H1-hESC,HepG2,K562,PFSK-1,SK-N-SH;A549,GM12891,GM12892,H1-hESC,HeLa-S3,HepG2,K562,PFSK-1,SK-N-SH;A549,GM12878;GM12892;GM12878;GM12878;K562;H1-hESC,HepG2,HeLa-S3,K562;H1-hESC;HepG2;K562,HeLa-S3;PFSK-1;T-47D;HeLa-S3,MCF10A-Er-Src,K562;HeLa-S3;MCF10A-Er-Src;GM12878,HeLa-S3,HepG2,K562;GM12878,HeLa-S3,HepG2;GM12878,HeLa-S3,K562;HeLa-S3;GM12878,H1-hESC;HeLa-S3;GM12878,H1-hESC,HeLa-S3,HepG2,K562;HUVEC,K562;HEK293-T-REx;HeLa-S3;K562	1000	124	GH01I156079	Promoter/Enhancer	MEX3A;LMNA;CLK2;KHDC4;SYT11;RIT1;GC01M156123	550.77;550.77;10.56;9.76;5.32;4.20;0.26	36.9921	42.4305	1:155203586-156403584	1:155203586-156923584	.	UKBB
1:156114810	t	g	0.000104873	2.16669	0.765845	6.12989	0.838333	0	0	1	LMNA	Uncertain significance	NM_170707.4(LMNA):c.-109G>T	1	156114810	156114810	G	T	UTR5|UTR5|UTR5|UTR5|UTR5|UTR5|UTR5|UTR5|UTR5|UTR5	LMNA|LMNA|LMNA|LMNA|LMNA|LMNA|LMNA|LMNA|LMNA|LMNA	.|.|.|.|.|.|.|.|.|.	UTR5|UTR5|UTR5|UTR5|UTR5	LMNA|LMNA|LMNA|LMNA|LMNA	.|.|.|.|.	UTR5	LMNA	Y	5_prime_UTR_variant|5_prime_UTR_variant|5_prime_UTR_variant|5_prime_UTR_variant|5_prime_UTR_variant|intron_variant|non_coding_transcript_exon_variant|non_coding_transcript_exon_variant|intron_variant|non_coding_transcript_exon_variant	MODIFIER|MODIFIER|MODIFIER|MODIFIER|MODIFIER|MODIFIER|MODIFIER|MODIFIER|MODIFIER|MODIFIER	LMNA|LMNA|LMNA|LMNA|LMNA|LMNA|LMNA|LMNA|LMNA|LMNA	ENSG00000160789|ENSG00000160789|ENSG00000160789|ENSG00000160789|ENSG00000160789|ENSG00000160789|ENSG00000160789|ENSG00000160789|ENSG00000160789|ENSG00000160789	.	.	.	5_prime_UTR_variant|5_prime_UTR_variant|5_prime_UTR_variant|5_prime_UTR_variant|5_prime_UTR_variant	MODIFIER|MODIFIER|MODIFIER|MODIFIER|MODIFIER	LMNA|LMNA|LMNA|LMNA|LMNA	LMNA|LMNA|LMNA|LMNA|LMNA	.	.	.	rs886045360	LMNA	.	.	16.88	noncoding	1	POLR2A;HDAC1;EP300;PHF8;KDM5B;ATF3;CREB1;FOSL2;REST;SIN3AK20;TAF1;TCF12;YY1;PML;POU2F2;FOSL1;JUND;TAF7;CEBPD;MAX;FOXP2;GATA3;FOS;CHD2;MAZ;MXI1;NFYB;RFX5;SIN3A;SMC3;TBP;JUN;ZNF263;ZKSCAN1;IRF1	1000;269;180;1000;892;213;161;1000;244;377;1000;679;180;297;233;297;710;302;158;248;154;226;541;202;516;346;272;227;221;232;769;203;272;220;266	HeLa-S3,HUVEC,K562,NHEK,A549,ECC-1,GM12878,GM12891,GM12892,H1-hESC,HCT-116,HepG2,SK-N-MC,SK-N-SH,U87,GM10847,GM15510,GM18505,GM18526,GM18951,GM19099,GM19193,HEK293,IMR90,MCF10A-Er-Src,NB4,PBDE,Gliobla,MCF-7,ProgFib;K562;T-47D,K562;K562;K562;K562;A549;A549,HepG2;HeLa-S3,HepG2,PFSK-1,SK-N-SH,U87;A549,H1-hESC,HepG2,K562,PFSK-1,SK-N-SH;A549,GM12891,GM12892,H1-hESC,HeLa-S3,HepG2,K562,PFSK-1,SK-N-SH;A549,GM12878;GM12892;GM12878;GM12878;K562;H1-hESC,HepG2,HeLa-S3,K562;H1-hESC;HepG2;K562,HeLa-S3;PFSK-1;T-47D;HeLa-S3,MCF10A-Er-Src,K562;HeLa-S3;GM12878,HeLa-S3,HepG2,K562;GM12878,HeLa-S3,HepG2;GM12878,HeLa-S3,K562;HeLa-S3;GM12878,H1-hESC;HeLa-S3;GM12878,H1-hESC,HeLa-S3,HepG2,K562;HUVEC,K562;HEK293-T-REx;HeLa-S3;K562	1000	124	GH01I156079	Promoter/Enhancer	MEX3A;LMNA;CLK2;KHDC4;SYT11;RIT1;GC01M156123	550.77;550.77;10.56;9.76;5.32;4.20;0.26	37.7254	43.0632	1:155203586-156403584	1:155203586-156923584	.	UKBB
1:156114821	c	g	0.000199036	1.03593	0.438689	2.44627	0.0287706	0	0	1	LMNA	Benign	NM_170707.4(LMNA):c.-98G>C	1	156114821	156114821	G	C	UTR5|UTR5|UTR5|UTR5|UTR5|UTR5|UTR5|UTR5|UTR5|UTR5	LMNA|LMNA|LMNA|LMNA|LMNA|LMNA|LMNA|LMNA|LMNA|LMNA	.|.|.|.|.|.|.|.|.|.	UTR5|UTR5|UTR5|UTR5|UTR5	LMNA|LMNA|LMNA|LMNA|LMNA	.|.|.|.|.	UTR5	LMNA	Y	5_prime_UTR_variant|5_prime_UTR_variant|5_prime_UTR_variant|5_prime_UTR_variant|5_prime_UTR_variant|intron_variant|non_coding_transcript_exon_variant|non_coding_transcript_exon_variant|intron_variant|non_coding_transcript_exon_variant	MODIFIER|MODIFIER|MODIFIER|MODIFIER|MODIFIER|MODIFIER|MODIFIER|MODIFIER|MODIFIER|MODIFIER	LMNA|LMNA|LMNA|LMNA|LMNA|LMNA|LMNA|LMNA|LMNA|LMNA	ENSG00000160789|ENSG00000160789|ENSG00000160789|ENSG00000160789|ENSG00000160789|ENSG00000160789|ENSG00000160789|ENSG00000160789|ENSG00000160789|ENSG00000160789	.	.	.	5_prime_UTR_variant|5_prime_UTR_variant|5_prime_UTR_variant|5_prime_UTR_variant|5_prime_UTR_variant	MODIFIER|MODIFIER|MODIFIER|MODIFIER|MODIFIER	LMNA|LMNA|LMNA|LMNA|LMNA	LMNA|LMNA|LMNA|LMNA|LMNA	.	.	.	rs904723441	LMNA	.	.	10.67	noncoding	1	POLR2A;HDAC1;EP300;PHF8;KDM5B;ATF3;CREB1;FOSL2;REST;SIN3AK20;TAF1;TCF12;YY1;PML;POU2F2;FOSL1;JUND;TAF7;CEBPD;MAX;FOXP2;GATA3;FOS;CHD2;MAZ;MXI1;NFYB;SIN3A;TBP;JUN;ZNF263;ZKSCAN1;IRF1	1000;269;180;1000;892;213;161;1000;244;377;1000;679;180;297;233;297;710;302;158;248;154;226;541;202;516;346;272;221;769;203;272;220;266	HeLa-S3,HUVEC,K562,NHEK,A549,ECC-1,GM12878,GM12891,GM12892,H1-hESC,HCT-116,HepG2,SK-N-MC,SK-N-SH,U87,GM10847,GM15510,GM18505,GM18526,GM18951,GM19099,GM19193,HEK293,IMR90,MCF10A-Er-Src,NB4,PBDE,Gliobla,MCF-7,ProgFib;K562;T-47D,K562;K562;K562;K562;A549;A549,HepG2;HeLa-S3,HepG2,PFSK-1,SK-N-SH,U87;A549,H1-hESC,HepG2,K562,PFSK-1,SK-N-SH;A549,GM12891,GM12892,H1-hESC,HeLa-S3,HepG2,K562,PFSK-1,SK-N-SH;A549,GM12878;GM12892;GM12878;GM12878;K562;H1-hESC,HepG2,HeLa-S3,K562;H1-hESC;HepG2;K562,HeLa-S3;PFSK-1;T-47D;HeLa-S3,MCF10A-Er-Src,K562;HeLa-S3;GM12878,HeLa-S3,HepG2,K562;GM12878,HeLa-S3,HepG2;GM12878,HeLa-S3,K562;GM12878,H1-hESC;GM12878,H1-hESC,HeLa-S3,HepG2,K562;HUVEC,K562;HEK293-T-REx;HeLa-S3;K562	1000	124	GH01I156079	Promoter/Enhancer	MEX3A;LMNA;CLK2;KHDC4;SYT11;RIT1;GC01M156123	550.77;550.77;10.56;9.76;5.32;4.20;0.26	35.8868	42.7663	1:155203586-156403584	1:155203586-156923584	.	UKBB
1:156114875	a	t	4.07e-05	0.670857	0.186253	2.41633	0.266402	0	0	1	LMNA	Uncertain significance	NM_170707.4(LMNA):c.-44T>A	1	156114875	156114875	T	A	UTR5|UTR5|UTR5|UTR5|UTR5|UTR5|UTR5|UTR5|UTR5|UTR5	LMNA|LMNA|LMNA|LMNA|LMNA|LMNA|LMNA|LMNA|LMNA|LMNA	.|.|.|.|.|.|.|.|.|.	UTR5|UTR5|UTR5|UTR5|UTR5	LMNA|LMNA|LMNA|LMNA|LMNA	.|.|.|.|.	UTR5	LMNA	Y	5_prime_UTR_variant|5_prime_UTR_variant|5_prime_UTR_variant|5_prime_UTR_variant|5_prime_UTR_variant|intron_variant|non_coding_transcript_exon_variant|non_coding_transcript_exon_variant|intron_variant|downstream_gene_variant	MODIFIER|MODIFIER|MODIFIER|MODIFIER|MODIFIER|MODIFIER|MODIFIER|MODIFIER|MODIFIER|MODIFIER	LMNA|LMNA|LMNA|LMNA|LMNA|LMNA|LMNA|LMNA|LMNA|LMNA	ENSG00000160789|ENSG00000160789|ENSG00000160789|ENSG00000160789|ENSG00000160789|ENSG00000160789|ENSG00000160789|ENSG00000160789|ENSG00000160789|ENSG00000160789	.	.	.	5_prime_UTR_variant|5_prime_UTR_variant|5_prime_UTR_variant|5_prime_UTR_variant|5_prime_UTR_variant	MODIFIER|MODIFIER|MODIFIER|MODIFIER|MODIFIER	LMNA|LMNA|LMNA|LMNA|LMNA	LMNA|LMNA|LMNA|LMNA|LMNA	.	.	.	rs1185731069	LMNA	.	.	10.56	noncoding	1	CHD1;POLR2A;HDAC1;EP300;PHF8;KDM5B;REST;SIN3AK20;TAF1;YY1;PML;POU2F2;JUND;TAF7;CEBPD;MAX;FOXP2;CHD2;MXI1;NFYB;SIN3A;ZNF263;IRF1	573;1000;269;180;1000;892;244;377;1000;180;297;233;710;302;158;248;154;202;346;272;221;272;266	K562,GM12878;HeLa-S3,HUVEC,K562,NHEK,A549,ECC-1,GM12878,GM12891,GM12892,H1-hESC,HCT-116,HepG2,SK-N-MC,SK-N-SH,U87,GM10847,GM15510,GM18505,GM18526,GM18951,GM19099,GM19193,HEK293,IMR90,MCF10A-Er-Src,NB4,PBDE,Gliobla,MCF-7,ProgFib;K562;T-47D,K562;K562;K562;HeLa-S3,HepG2,PFSK-1,SK-N-SH,U87;A549,H1-hESC,HepG2,K562,PFSK-1,SK-N-SH;A549,GM12891,GM12892,H1-hESC,HeLa-S3,HepG2,K562,PFSK-1,SK-N-SH;GM12892;GM12878;GM12878;H1-hESC,HepG2,HeLa-S3,K562;H1-hESC;HepG2;K562,HeLa-S3;PFSK-1;HeLa-S3;GM12878,HeLa-S3,HepG2;GM12878,HeLa-S3,K562;GM12878,H1-hESC;HEK293-T-REx;K562	.	.	GH01I156079	Promoter/Enhancer	MEX3A;LMNA;CLK2;KHDC4;SYT11;RIT1;GC01M156123	550.77;550.77;10.56;9.76;5.32;4.20;0.26	31.7529	42.6571	1:155203586-156403584	1:155203586-156923584	.	UKBB
1:156114992	t	g	1.47e-05	5.87614	1.64684	20.9668	2.19661	0	0	1	LMNA	Conflicting interpretations of pathogenicity	NM_170707.4(LMNA):c.74G>T (p.Arg25Leu)	1	156114992	156114992	G	T	exonic|exonic|exonic|exonic|exonic|exonic|exonic|exonic|exonic|exonic	LMNA|LMNA|LMNA|LMNA|LMNA|LMNA|LMNA|LMNA|LMNA|LMNA	.|.|.|.|.|.|.|.|.|.	exonic|exonic|exonic|exonic|exonic	LMNA|LMNA|LMNA|LMNA|LMNA	.|.|.|.|.	exonic	LMNA	Y	missense_variant|missense_variant|missense_variant|missense_variant|missense_variant|non_coding_transcript_exon_variant|non_coding_transcript_exon_variant|non_coding_transcript_exon_variant|intron_variant|downstream_gene_variant	MODERATE|MODERATE|MODERATE|MODERATE|MODERATE|MODIFIER|MODIFIER|MODIFIER|MODIFIER|MODIFIER	LMNA|LMNA|LMNA|LMNA|LMNA|LMNA|LMNA|LMNA|LMNA|LMNA	ENSG00000160789|ENSG00000160789|ENSG00000160789|ENSG00000160789|ENSG00000160789|ENSG00000160789|ENSG00000160789|ENSG00000160789|ENSG00000160789|ENSG00000160789	.	.	.	missense_variant|missense_variant|missense_variant|missense_variant|missense_variant	MODERATE|MODERATE|MODERATE|MODERATE|MODERATE	LMNA|LMNA|LMNA|LMNA|LMNA	LMNA|LMNA|LMNA|LMNA|LMNA	.	.	.	rs61578124	LMNA	.	.	32	missense_variant	0.876772	CHD1;POLR2A;HDAC1;PHF8;SIN3AK20;YY1;PML;MXI1;SIN3A;ZNF263	573;1000;269;1000;377;180;297;346;221;272	K562,GM12878;HeLa-S3,HUVEC,K562,NHEK,A549,ECC-1,GM12878,GM12891,GM12892,H1-hESC,HCT-116,HepG2,SK-N-MC,SK-N-SH,U87,GM10847,GM15510,GM18505,GM18526,GM18951,GM19099,GM19193,HEK293,IMR90,MCF10A-Er-Src,NB4,PBDE,Gliobla,MCF-7,ProgFib;K562;K562;A549,H1-hESC,HepG2,K562,PFSK-1,SK-N-SH;GM12892;GM12878;GM12878,HeLa-S3,HepG2;GM12878,H1-hESC;HEK293-T-REx	962	120	GH01I156079	Promoter/Enhancer	MEX3A;LMNA;CLK2;KHDC4;SYT11;RIT1;GC01M156123	550.77;550.77;10.56;9.76;5.32;4.20;0.26	6.11948	6.91343	1:155203586-156403584	1:155203586-156923584	.	UKBB
1:156114996	t	c	1.24e-05	0.803241	0.111645	5.77898	0.082127	0	0	1	LMNA	Conflicting interpretations of pathogenicity	NM_170707.4(LMNA):c.78C>T (p.Ile26=)	1	156114996	156114996	C	T	exonic|exonic|exonic|exonic|exonic|exonic|exonic|exonic|exonic|exonic	LMNA|LMNA|LMNA|LMNA|LMNA|LMNA|LMNA|LMNA|LMNA|LMNA	.|.|.|.|.|.|.|.|.|.	exonic|exonic|exonic|exonic|exonic	LMNA|LMNA|LMNA|LMNA|LMNA	.|.|.|.|.	exonic	LMNA	Y	synonymous_variant|synonymous_variant|synonymous_variant|synonymous_variant|synonymous_variant|non_coding_transcript_exon_variant|non_coding_transcript_exon_variant|non_coding_transcript_exon_variant|intron_variant|downstream_gene_variant	LOW|LOW|LOW|LOW|LOW|MODIFIER|MODIFIER|MODIFIER|MODIFIER|MODIFIER	LMNA|LMNA|LMNA|LMNA|LMNA|LMNA|LMNA|LMNA|LMNA|LMNA	ENSG00000160789|ENSG00000160789|ENSG00000160789|ENSG00000160789|ENSG00000160789|ENSG00000160789|ENSG00000160789|ENSG00000160789|ENSG00000160789|ENSG00000160789	.	.	.	synonymous_variant|synonymous_variant|synonymous_variant|synonymous_variant|synonymous_variant	LOW|LOW|LOW|LOW|LOW	LMNA|LMNA|LMNA|LMNA|LMNA	LMNA|LMNA|LMNA|LMNA|LMNA	.	.	.	rs373721390	LMNA	.	.	15.65	noncoding	1	CHD1;POLR2A;HDAC1;PHF8;SIN3AK20;YY1;PML;MXI1;SIN3A;ZNF263	573;1000;269;1000;377;180;297;346;221;272	K562,GM12878;HeLa-S3,HUVEC,K562,NHEK,A549,ECC-1,GM12878,GM12891,GM12892,H1-hESC,HCT-116,HepG2,SK-N-MC,SK-N-SH,U87,GM10847,GM15510,GM18505,GM18526,GM18951,GM19099,GM19193,HEK293,IMR90,MCF10A-Er-Src,NB4,PBDE,Gliobla,MCF-7,ProgFib;K562;K562;A549,H1-hESC,HepG2,K562,PFSK-1,SK-N-SH;GM12892;GM12878;GM12878,HeLa-S3,HepG2;GM12878,H1-hESC;HEK293-T-REx	962	120	GH01I156079	Promoter/Enhancer	MEX3A;LMNA;CLK2;KHDC4;SYT11;RIT1;GC01M156123	550.77;550.77;10.56;9.76;5.32;4.20;0.26	50.9764	43.8312	1:155203586-156403584	1:155203586-156923584	.	UKBB
1:156115105	a	c	3.81e-05	2.43513	0.708918	8.36466	0.802719	0	0	1	LMNA	Uncertain significance	NM_170707.4(LMNA):c.187A>C (p.Ile63Leu)	1	156115105	156115105	A	C	exonic|exonic|exonic|exonic|exonic|exonic|exonic|exonic|exonic|exonic	LMNA|LMNA|LMNA|LMNA|LMNA|LMNA|LMNA|LMNA|LMNA|LMNA	.|.|.|.|.|.|.|.|.|.	exonic|exonic|exonic|exonic|exonic	LMNA|LMNA|LMNA|LMNA|LMNA	.|.|.|.|.	exonic	LMNA	Y	missense_variant|missense_variant|missense_variant|missense_variant|missense_variant|non_coding_transcript_exon_variant|intron_variant|downstream_gene_variant|intron_variant|downstream_gene_variant	MODERATE|MODERATE|MODERATE|MODERATE|MODERATE|MODIFIER|MODIFIER|MODIFIER|MODIFIER|MODIFIER	LMNA|LMNA|LMNA|LMNA|LMNA|LMNA|LMNA|LMNA|LMNA|LMNA	ENSG00000160789|ENSG00000160789|ENSG00000160789|ENSG00000160789|ENSG00000160789|ENSG00000160789|ENSG00000160789|ENSG00000160789|ENSG00000160789|ENSG00000160789	.	.	.	missense_variant|missense_variant|missense_variant|missense_variant|missense_variant	MODERATE|MODERATE|MODERATE|MODERATE|MODERATE	LMNA|LMNA|LMNA|LMNA|LMNA	LMNA|LMNA|LMNA|LMNA|LMNA	.	.	.	rs899373360	LMNA	.	.	23.2	missense_variant	0.0802517	CHD1;POLR2A;HDAC1;PHF8;SAP30;SIN3AK20;PML;MXI1;SIN3A;MYC;ZNF263	573;1000;269;1000;150;377;297;346;221;203;272	K562,GM12878;HeLa-S3,HUVEC,K562,NHEK,A549,ECC-1,GM12878,GM12891,GM12892,H1-hESC,HCT-116,HepG2,SK-N-MC,SK-N-SH,U87,GM10847,GM15510,GM18505,GM18526,GM18951,GM19099,GM19193,HEK293,IMR90,MCF10A-Er-Src,NB4,PBDE,Gliobla,MCF-7,ProgFib;K562;K562;K562;A549,H1-hESC,HepG2,K562,PFSK-1,SK-N-SH;GM12878;GM12878,HeLa-S3,HepG2;GM12878,H1-hESC;K562,MCF-7;HEK293-T-REx	962	120	GH01I156079	Promoter/Enhancer	MEX3A;LMNA;CLK2;KHDC4;SYT11;RIT1;GC01M156123	550.77;550.77;10.56;9.76;5.32;4.20;0.26	1.55004	2.01977	1:155203586-156403584	1:155203586-156923584	.	UKBB
1:156115190	t	c	2.08e-05	5.28673	1.19056	23.4759	1.54394	0	0	1	LMNA	Uncertain significance	NM_170707.4(LMNA):c.272C>T (p.Thr91Ile)	1	156115190	156115190	C	T	exonic|exonic|exonic|exonic|exonic|exonic|exonic|exonic|exonic|exonic	LMNA|LMNA|LMNA|LMNA|LMNA|LMNA|LMNA|LMNA|LMNA|LMNA	.|.|.|.|.|.|.|.|.|.	exonic|exonic|exonic|exonic|exonic	LMNA|LMNA|LMNA|LMNA|LMNA	.|.|.|.|.	exonic	LMNA	Y	missense_variant|missense_variant|missense_variant|missense_variant|missense_variant|non_coding_transcript_exon_variant|intron_variant|downstream_gene_variant|intron_variant|downstream_gene_variant	MODERATE|MODERATE|MODERATE|MODERATE|MODERATE|MODIFIER|MODIFIER|MODIFIER|MODIFIER|MODIFIER	LMNA|LMNA|LMNA|LMNA|LMNA|LMNA|LMNA|LMNA|LMNA|LMNA	ENSG00000160789|ENSG00000160789|ENSG00000160789|ENSG00000160789|ENSG00000160789|ENSG00000160789|ENSG00000160789|ENSG00000160789|ENSG00000160789|ENSG00000160789	.	.	.	missense_variant|missense_variant|missense_variant|missense_variant|missense_variant	MODERATE|MODERATE|MODERATE|MODERATE|MODERATE	LMNA|LMNA|LMNA|LMNA|LMNA	LMNA|LMNA|LMNA|LMNA|LMNA	.	.	.	rs1306829976	LMNA	.	.	23	missense_variant	0.261313	CHD1;POLR2A;HDAC1;PHF8;SAP30;SIN3AK20;E2F6;MAX;MAZ;MXI1;SIN3A;MYC;ZNF263;UBTF	573;1000;269;1000;150;377;157;364;289;346;221;203;272;494	K562,GM12878;HeLa-S3,HUVEC,K562,NHEK,A549,ECC-1,GM12878,GM12891,GM12892,H1-hESC,HCT-116,HepG2,SK-N-MC,SK-N-SH,U87,GM10847,GM15510,GM18505,GM18526,GM18951,GM19099,GM19193,HEK293,IMR90,MCF10A-Er-Src,NB4,PBDE,Gliobla,MCF-7,ProgFib;K562;K562;K562;A549,H1-hESC,HepG2,K562,PFSK-1,SK-N-SH;K562;K562;GM12878,K562;GM12878,HeLa-S3,HepG2;GM12878,H1-hESC;K562,MCF-7;HEK293-T-REx;K562	962	120	GH01I156079	Promoter/Enhancer	MEX3A;LMNA;CLK2;KHDC4;SYT11;RIT1;GC01M156123	550.77;550.77;10.56;9.76;5.32;4.20;0.26	2.57427	3.0384	1:155203586-156403584	1:155203586-156923584	.	UKBB
1:156115268	a	g	1.01e-05	1.27647	0.0540116	30.1672	0.055616	0	0	1	LMNA	Conflicting interpretations of pathogenicity	NM_170707.4(LMNA):c.350A>G (p.Lys117Arg)	1	156115268	156115268	A	G	exonic|exonic|exonic|exonic|exonic|exonic|exonic|exonic|exonic|exonic	LMNA|LMNA|LMNA|LMNA|LMNA|LMNA|LMNA|LMNA|LMNA|LMNA	.|.|.|.|.|.|.|.|.|.	exonic|exonic|exonic|exonic|exonic	LMNA|LMNA|LMNA|LMNA|LMNA	.|.|.|.|.	exonic	LMNA	Y	missense_variant|missense_variant|missense_variant|missense_variant|missense_variant|non_coding_transcript_exon_variant|intron_variant|downstream_gene_variant|intron_variant|downstream_gene_variant	MODERATE|MODERATE|MODERATE|MODERATE|MODERATE|MODIFIER|MODIFIER|MODIFIER|MODIFIER|MODIFIER	LMNA|LMNA|LMNA|LMNA|LMNA|LMNA|LMNA|LMNA|LMNA|LMNA	ENSG00000160789|ENSG00000160789|ENSG00000160789|ENSG00000160789|ENSG00000160789|ENSG00000160789|ENSG00000160789|ENSG00000160789|ENSG00000160789|ENSG00000160789	.	.	.	missense_variant|missense_variant|missense_variant|missense_variant|missense_variant	MODERATE|MODERATE|MODERATE|MODERATE|MODERATE	LMNA|LMNA|LMNA|LMNA|LMNA	LMNA|LMNA|LMNA|LMNA|LMNA	.	.	.	rs397517901	LMNA	.	.	23.5	missense_variant	0.0908261	CHD1;POLR2A;HDAC1;PHF8;SAP30;ELF1;SIN3AK20;E2F6;MAX;MAZ;MXI1;TBP;MYC;ZNF263;UBTF	573;1000;269;1000;150;421;377;157;364;289;164;160;203;272;494	K562,GM12878;HeLa-S3,HUVEC,K562,NHEK,A549,ECC-1,GM12878,GM12891,GM12892,H1-hESC,HCT-116,HepG2,SK-N-MC,SK-N-SH,U87,GM10847,GM15510,GM18505,GM18526,GM18951,GM19099,GM19193,HEK293,IMR90,MCF10A-Er-Src,NB4,PBDE,Gliobla,MCF-7,ProgFib;K562;K562;K562;HepG2,K562;A549,H1-hESC,HepG2,K562,PFSK-1,SK-N-SH;K562;K562;GM12878,K562;HeLa-S3;H1-hESC;K562,MCF-7;HEK293-T-REx;K562	962	120	GH01I156079	Promoter/Enhancer	MEX3A;LMNA;CLK2;KHDC4;SYT11;RIT1;GC01M156123	550.77;550.77;10.56;9.76;5.32;4.20;0.26	1.74325	2.25291	1:155203586-156403584	1:155203586-156923584	.	UKBB
1:156115292	t	g	5.06e-06	1.5874	0.336077	7.49785	0.252045	0	0	1	LMNA	Likely benign	NM_170707.4(LMNA):c.356+18G>T	1	156115292	156115292	G	T	intronic|intronic|intronic|intronic|intronic|intronic|intronic|intronic|intronic|intronic	LMNA|LMNA|LMNA|LMNA|LMNA|LMNA|LMNA|LMNA|LMNA|LMNA	.|.|.|.|.|.|.|.|.|.	intronic|intronic|intronic|intronic|intronic	LMNA|LMNA|LMNA|LMNA|LMNA	.|.|.|.|.	intronic	LMNA	Y	intron_variant|intron_variant|intron_variant|intron_variant|intron_variant|intron_variant|intron_variant|downstream_gene_variant|intron_variant|downstream_gene_variant	MODIFIER|MODIFIER|MODIFIER|MODIFIER|MODIFIER|MODIFIER|MODIFIER|MODIFIER|MODIFIER|MODIFIER	LMNA|LMNA|LMNA|LMNA|LMNA|LMNA|LMNA|LMNA|LMNA|LMNA	ENSG00000160789|ENSG00000160789|ENSG00000160789|ENSG00000160789|ENSG00000160789|ENSG00000160789|ENSG00000160789|ENSG00000160789|ENSG00000160789|ENSG00000160789	.	.	.	intron_variant|intron_variant|intron_variant|intron_variant|intron_variant	MODIFIER|MODIFIER|MODIFIER|MODIFIER|MODIFIER	LMNA|LMNA|LMNA|LMNA|LMNA	LMNA|LMNA|LMNA|LMNA|LMNA	.	.	.	rs764535819	LMNA	.	.	17.57	noncoding	1	CHD1;POLR2A;HDAC1;PHF8;SAP30;ELF1;SIN3AK20;ZBTB7A;E2F6;MAX;MAZ;MXI1;TBP;MYC;ZNF263;UBTF	573;1000;269;1000;150;421;377;166;157;364;289;164;160;203;272;494	K562,GM12878;HeLa-S3,HUVEC,K562,NHEK,A549,ECC-1,GM12878,GM12891,GM12892,H1-hESC,HCT-116,HepG2,SK-N-MC,SK-N-SH,U87,GM10847,GM15510,GM18505,GM18526,GM18951,GM19099,GM19193,HEK293,IMR90,MCF10A-Er-Src,NB4,PBDE,Gliobla,MCF-7,ProgFib;K562;K562;K562;HepG2,K562;A549,H1-hESC,HepG2,K562,PFSK-1,SK-N-SH;K562;K562;K562;GM12878,K562;HeLa-S3;H1-hESC;K562,MCF-7;HEK293-T-REx;K562	962	120	GH01I156079	Promoter/Enhancer	MEX3A;LMNA;CLK2;KHDC4;SYT11;RIT1;GC01M156123	550.77;550.77;10.56;9.76;5.32;4.20;0.26	46.1323	42.9631	1:155203586-156403584	1:155203586-156923584	.	UKBB
1:156126191	a	g	3.27e-05	1.44037	0.514031	4.03607	0.311936	0	0	1	LMNA	Benign	NM_170707.4(LMNA):c.357-4426G>A	1	156126191	156126191	G	A	intronic|intronic|intronic|intronic|intronic|intronic|intronic|intronic|intronic|intronic|UTR5|UTR5|upstream	LMNA|LMNA|LMNA|LMNA|LMNA|LMNA|LMNA|LMNA|LMNA|LMNA|LMNA|LMNA|LMNA	.|.|.|.|.|.|.|.|.|.|.|.|.	intronic|intronic|intronic|intronic|intronic|UTR5|UTR5	LMNA|LMNA|LMNA|LMNA|LMNA|LMNA|LMNA	.|.|.|.|.|.|.	UTR5	LMNA	Y	intron_variant|intron_variant|5_prime_UTR_variant|intron_variant|intron_variant|intron_variant|5_prime_UTR_variant|intron_variant|intron_variant|upstream_gene_variant|intron_variant|intron_variant|upstream_gene_variant|5_prime_UTR_variant	MODIFIER|MODIFIER|MODIFIER|MODIFIER|MODIFIER|MODIFIER|MODIFIER|MODIFIER|MODIFIER|MODIFIER|MODIFIER|MODIFIER|MODIFIER|MODIFIER	LMNA|LMNA|LMNA|LMNA|LMNA|LMNA|LMNA|LMNA|LMNA|LMNA|LMNA|LMNA|LMNA|LMNA	ENSG00000160789|ENSG00000160789|ENSG00000160789|ENSG00000160789|ENSG00000160789|ENSG00000160789|ENSG00000160789|ENSG00000160789|ENSG00000160789|ENSG00000160789|ENSG00000160789|ENSG00000160789|ENSG00000160789|ENSG00000160789	.	.	.	5_prime_UTR_variant|5_prime_UTR_variant|intron_variant|intron_variant|intron_variant|intron_variant|intron_variant	MODIFIER|MODIFIER|MODIFIER|MODIFIER|MODIFIER|MODIFIER|MODIFIER	LMNA|LMNA|LMNA|LMNA|LMNA|LMNA|LMNA	LMNA|LMNA|LMNA|LMNA|LMNA|LMNA|LMNA	.	.	.	rs540937543	LMNA	.	.	2.283	noncoding	1	CTCF;POLR2A;ELF1;ETS1;GABPA;TAF1;SPI1;RAD21;SP2;ZBTB7A;MAX;RELA;ZNF143;JUN;MYC;TCF7L2;TFAP2A;SMARCC1;GATA1	1000;1000;369;291;448;161;177;367;427;539;417;199;160;102;266;318;722;414;207	Dnd41,GM12878,H1-hESC,HeLa-S3,HepG2,HMEC,HSMM,HSMMtube,HUVEC,K562,NH-A,NHDF-Ad,NHEK,NHLF,Osteobl,A549,SK-N-SH_RA,IMR90,Fibrobl,Gliobla,GM12891,GM12892,GM19238,GM19239,GM19240,MCF-7,ProgFib,AG04449,AG04450,AG09309,AG09319,AG10803,AoAF,BE2_C,BJ,Caco-2,GM06990,GM12864,GM12865,GM12872,GM12873,GM12874,GM12875,HAc,HA-sp,HBMEC,HCFaa,HCM,HCPEpiC,HCT-116,HEEpiC,HEK293,HFF,HFF-Myc,HMF,HPAF,HPF,HRE,HRPEpiC,HVMF,NB4,NHDF-neo,RPTEC,SAEC,WERI-Rb-1,WI-38;HeLa-S3,HUVEC,A549,GM12892,HCT-116,K562,SK-N-SH,U87,GM12878,GM18526,GM18951,GM19099,GM19193,IMR90,MCF10A-Er-Src,NB4,PBDE,Raji,Gliobla,ProgFib;A549,GM12878,K562;A549,K562;A549,HeLa-S3,K562;GM12892,HeLa-S3;GM12891;H1-hESC;K562;HepG2,K562;HeLa-S3,K562,NB4;GM12891;H1-hESC;K562;HeLa-S3,NB4;HCT-116,HeLa-S3;HeLa-S3;HeLa-S3;PBDE	1000	112	GH01I156095	Enhancer	MEF2D;RIT1;GON4L;YY1AP1;MSTO1;LMNA;GC01M156123	5.82;4.44;2.36;1.96;1.55;0.39;0.29	8.65323	15.4024	1:155203586-156403584	1:155203586-156923584	.	UKBB
1:156126869	t	c	2.29e-05	0.376589	0.0648232	2.18779	0.558148	0	0	1	LMNA	Uncertain significance	NM_170707.4(LMNA):c.357-3748C>T	1	156126869	156126869	C	T	exonic	LMNA	.	exonic	LMNA	.	exonic	LMNA	Y	intron_variant|intron_variant|stop_gained|intron_variant|intron_variant|intron_variant|intron_variant|intron_variant|intron_variant|intron_variant|intron_variant|intron_variant|intron_variant|stop_gained	MODIFIER|MODIFIER|HIGH|MODIFIER|MODIFIER|MODIFIER|MODIFIER|MODIFIER|MODIFIER|MODIFIER|MODIFIER|MODIFIER|MODIFIER|HIGH	LMNA|LMNA|LMNA|LMNA|LMNA|LMNA|LMNA|LMNA|LMNA|LMNA|LMNA|LMNA|LMNA|LMNA	ENSG00000160789|ENSG00000160789|ENSG00000160789|ENSG00000160789|ENSG00000160789|ENSG00000160789|ENSG00000160789|ENSG00000160789|ENSG00000160789|ENSG00000160789|ENSG00000160789|ENSG00000160789|ENSG00000160789|ENSG00000160789	LOF|NMD	LMNA|LMNA	ENSG00000160789|ENSG00000160789	intron_variant|stop_gained|intron_variant|intron_variant|intron_variant|intron_variant|intron_variant	MODIFIER|HIGH|MODIFIER|MODIFIER|MODIFIER|MODIFIER|MODIFIER	LMNA|LMNA|LMNA|LMNA|LMNA|LMNA|LMNA	LMNA|LMNA|LMNA|LMNA|LMNA|LMNA|LMNA	LOF|NMD	LMNA|LMNA	LMNA|LMNA	rs1048086299	LMNA	.	.	8.024	noncoding	1	POLR2A;FOSL2;TCF12;YY1;JUND;FOS;CHD2;RCOR1;MAZ;SMC3;STAT3;TFAP2A;SMARCA4	1000;326;446;192;223;236;254;385;393;184;380;722;162	HeLa-S3,HUVEC,A549,GM12892,HCT-116,K562,SK-N-SH,U87,GM12878,GM18526,GM18951,GM19099,GM19193,IMR90,MCF10A-Er-Src,NB4,PBDE,Raji,Gliobla,ProgFib;HepG2;A549,GM12878;A549;HepG2;MCF10A-Er-Src;HeLa-S3;HeLa-S3;GM12878,HeLa-S3,K562;HeLa-S3;MCF10A-Er-Src;HeLa-S3;HeLa-S3,K562	754	47	GH01I156095	Enhancer	MEF2D;RIT1;GON4L;YY1AP1;MSTO1;LMNA;GC01M156123	5.82;4.44;2.36;1.96;1.55;0.39;0.29	1.0415	0.829551	1:155203586-156403584	1:155203586-156923584	.	UKBB
1:156126900	a	g	0.000179063	0.86459	0.600695	1.24442	0.362911	0	1	0	LMNA	Benign	NM_170707.4(LMNA):c.357-3717A>G	1	156126900	156126900	A	G	exonic	LMNA	.	exonic	LMNA	.	exonic	LMNA	Y	intron_variant|intron_variant|missense_variant|intron_variant|intron_variant|intron_variant|intron_variant|intron_variant|intron_variant|intron_variant|intron_variant|intron_variant|intron_variant|missense_variant	MODIFIER|MODIFIER|MODERATE|MODIFIER|MODIFIER|MODIFIER|MODIFIER|MODIFIER|MODIFIER|MODIFIER|MODIFIER|MODIFIER|MODIFIER|MODERATE	LMNA|LMNA|LMNA|LMNA|LMNA|LMNA|LMNA|LMNA|LMNA|LMNA|LMNA|LMNA|LMNA|LMNA	ENSG00000160789|ENSG00000160789|ENSG00000160789|ENSG00000160789|ENSG00000160789|ENSG00000160789|ENSG00000160789|ENSG00000160789|ENSG00000160789|ENSG00000160789|ENSG00000160789|ENSG00000160789|ENSG00000160789|ENSG00000160789	.	.	.	intron_variant|missense_variant|intron_variant|intron_variant|intron_variant|intron_variant|intron_variant	MODIFIER|MODERATE|MODIFIER|MODIFIER|MODIFIER|MODIFIER|MODIFIER	LMNA|LMNA|LMNA|LMNA|LMNA|LMNA|LMNA	LMNA|LMNA|LMNA|LMNA|LMNA|LMNA|LMNA	.	.	.	rs148559653	LMNA	.	.	11.27	noncoding	1	POLR2A;FOSL2;YY1;JUND;FOS;CHD2;RCOR1;MAZ;MXI1;SMC3;SMARCA4	1000;326;192;223;236;254;385;393;166;184;162	HeLa-S3,HUVEC,A549,GM12892,HCT-116,K562,SK-N-SH,U87,GM12878,GM18526,GM18951,GM19099,GM19193,IMR90,MCF10A-Er-Src,NB4,PBDE,Raji,Gliobla,ProgFib;HepG2;A549;HepG2;MCF10A-Er-Src;HeLa-S3;HeLa-S3;GM12878,HeLa-S3,K562;HeLa-S3;HeLa-S3;HeLa-S3,K562	754	47	GH01I156095	Enhancer	MEF2D;RIT1;GON4L;YY1AP1;MSTO1;LMNA;GC01M156123	5.82;4.44;2.36;1.96;1.55;0.39;0.29	1.14419	1.25524	1:155203586-156403584	1:155203586-156923584	.	UKBB
1:156127186	a	g	0.000704799	0.892972	0.745488	1.06963	0.658961	0	1	0	LMNA	Benign	NM_170707.4(LMNA):c.357-3431G>A	1	156127186	156127186	G	A	intronic|intronic|intronic|intronic|intronic|intronic|intronic|intronic|intronic|intronic|intronic|intronic|intronic	LMNA|LMNA|LMNA|LMNA|LMNA|LMNA|LMNA|LMNA|LMNA|LMNA|LMNA|LMNA|LMNA	.|.|.|.|.|.|.|.|.|.|.|.|.	intronic|intronic|intronic|intronic|intronic|intronic|intronic	LMNA|LMNA|LMNA|LMNA|LMNA|LMNA|LMNA	.|.|.|.|.|.|.	intronic	LMNA	Y	intron_variant|intron_variant|intron_variant|intron_variant|intron_variant|intron_variant|intron_variant|intron_variant|intron_variant|intron_variant|intron_variant|intron_variant|intron_variant|intron_variant	MODIFIER|MODIFIER|MODIFIER|MODIFIER|MODIFIER|MODIFIER|MODIFIER|MODIFIER|MODIFIER|MODIFIER|MODIFIER|MODIFIER|MODIFIER|MODIFIER	LMNA|LMNA|LMNA|LMNA|LMNA|LMNA|LMNA|LMNA|LMNA|LMNA|LMNA|LMNA|LMNA|LMNA	ENSG00000160789|ENSG00000160789|ENSG00000160789|ENSG00000160789|ENSG00000160789|ENSG00000160789|ENSG00000160789|ENSG00000160789|ENSG00000160789|ENSG00000160789|ENSG00000160789|ENSG00000160789|ENSG00000160789|ENSG00000160789	.	.	.	intron_variant|intron_variant|intron_variant|intron_variant|intron_variant|intron_variant|intron_variant	MODIFIER|MODIFIER|MODIFIER|MODIFIER|MODIFIER|MODIFIER|MODIFIER	LMNA|LMNA|LMNA|LMNA|LMNA|LMNA|LMNA	LMNA|LMNA|LMNA|LMNA|LMNA|LMNA|LMNA	.	.	.	rs76113322	LMNA	.	.	12.43	noncoding	1	POLR2A;EP300;BCL3;ELF1;FOSL2;NR3C1;YY1;ZBTB33;CEBPB;EBF1;FOXM1;NFATC1;NFIC;POU2F2;RUNX3;TCF3;BHLHE40;MAX;NR2F2;RELA;FOS;CHD2;IKZF1;MAZ;MXI1;TBL1XR1;TBP;MYC;SMARCA4	1000;569;299;249;214;310;192;153;311;1000;957;283;1000;441;1000;327;1000;548;241;543;531;193;543;393;166;327;112;281;162	HeLa-S3,HUVEC,A549,GM12892,HCT-116,K562,SK-N-SH,U87,GM12878,GM18526,GM18951,GM19099,GM19193,IMR90,MCF10A-Er-Src,NB4,PBDE,Raji,Gliobla,ProgFib;GM12878,SK-N-SH_RA,K562;GM12878;GM12878,K562;A549;A549;A549;GM12878;GM12878;GM12878;GM12878;GM12878;GM12878;GM12878,GM12891;GM12878;GM12878;GM12878,K562;K562,HeLa-S3;K562;GM10847,GM12878,GM12891,GM12892,GM15510,GM18505,GM18951,GM19099;MCF10A-Er-Src,K562;GM12878;GM12878;GM12878,HeLa-S3,K562;HeLa-S3;GM12878;HeLa-S3;K562,MCF10A-Er-Src,NB4;HeLa-S3,K562	.	.	GH01I156095	Enhancer	MEF2D;RIT1;GON4L;YY1AP1;MSTO1;LMNA;GC01M156123	5.82;4.44;2.36;1.96;1.55;0.39;0.29	16.1061	22.5517	1:155203586-156403584	1:155203586-156923584	.	UKBB
1:156130597	t	c	1.08e-05	1.81884	0.528259	6.26243	0.464706	0	0	1	LMNA	Likely benign	NM_170707.4(LMNA):c.357-20C>T	1	156130597	156130597	C	T	intronic|intronic|intronic|intronic|intronic|intronic|intronic|intronic|intronic|intronic|intronic|intronic|intronic	LMNA|LMNA|LMNA|LMNA|LMNA|LMNA|LMNA|LMNA|LMNA|LMNA|LMNA|LMNA|LMNA	.|.|.|.|.|.|.|.|.|.|.|.|.	intronic|intronic|intronic|intronic|intronic|intronic|intronic	LMNA|LMNA|LMNA|LMNA|LMNA|LMNA|LMNA	.|.|.|.|.|.|.	intronic	LMNA	Y	intron_variant|intron_variant|intron_variant|upstream_gene_variant|intron_variant|intron_variant|intron_variant|intron_variant|intron_variant|intron_variant|intron_variant|upstream_gene_variant|intron_variant|intron_variant|intron_variant|intron_variant|upstream_gene_variant	MODIFIER|MODIFIER|MODIFIER|MODIFIER|MODIFIER|MODIFIER|MODIFIER|MODIFIER|MODIFIER|MODIFIER|MODIFIER|MODIFIER|MODIFIER|MODIFIER|MODIFIER|MODIFIER|MODIFIER	LMNA|LMNA|LMNA|LMNA|LMNA|LMNA|LMNA|LMNA|LMNA|LMNA|LMNA|LMNA|LMNA|LMNA|LMNA|LMNA|LMNA	ENSG00000160789|ENSG00000160789|ENSG00000160789|ENSG00000160789|ENSG00000160789|ENSG00000160789|ENSG00000160789|ENSG00000160789|ENSG00000160789|ENSG00000160789|ENSG00000160789|ENSG00000160789|ENSG00000160789|ENSG00000160789|ENSG00000160789|ENSG00000160789|ENSG00000160789	.	.	.	intron_variant|intron_variant|intron_variant|intron_variant|intron_variant|intron_variant|intron_variant	MODIFIER|MODIFIER|MODIFIER|MODIFIER|MODIFIER|MODIFIER|MODIFIER	LMNA|LMNA|LMNA|LMNA|LMNA|LMNA|LMNA	LMNA|LMNA|LMNA|LMNA|LMNA|LMNA|LMNA	.	.	.	rs193922724	LMNA	.	.	5.571	noncoding	1	CTCF;POLR2A;ATF3;BCL3;CREB1;ELF1;GABPA;SIN3AK20;TCF12;USF1;YY1;ZBTB33;ATF2;EBF1;FOXM1;IRF4;NFIC;PAX5;POU2F2;RAD21;MYBL2;MAX;NR2F2;TRIM28;FOXP2;RELA;BRCA1;RCOR1;MAZ;RFX5;SIN3A;SMC3;STAT1;STAT3;USF2;ZNF143;MYC;GTF2F1;MAFK;KAP1;ZNF263;SMARCC1;SMARCC2;SMARCA4;SMARCB1;PPARGC1A;JUNB	1000;743;260;326;114;489;345;230;510;251;587;271;436;334;223;168;272;171;223;1000;274;291;268;172;154;312;217;249;782;295;387;1000;120;198;231;400;302;176;310;512;381;565;284;212;308;86;385	Dnd41,GM12878,H1-hESC,HeLa-S3,HepG2,HMEC,HSMM,HSMMtube,HUVEC,K562,NH-A,NHDF-Ad,NHEK,NHLF,Osteobl,A549,ECC-1,SK-N-SH_RA,T-47D,IMR90,Fibrobl,Gliobla,GM12891,GM12892,GM19238,GM19239,GM19240,MCF-7,ProgFib,AG04449,AG04450,AG09309,AG09319,AG10803,AoAF,BE2_C,BJ,Caco-2,GM06990,GM12801,GM12864,GM12865,GM12872,GM12873,GM12874,GM12875,HAc,HA-sp,HBMEC,HCFaa,HCM,HCPEpiC,HCT-116,HEEpiC,HEK293,HFF,HFF-Myc,HL-60,HMF,HPAF,HPF,HRE,HRPEpiC,HVMF,NB4,NHDF-neo,RPTEC,SAEC,WERI-Rb-1,WI-38;HeLa-S3,NHEK,A549,H1-hESC,HCT-116,HUVEC,K562,SK-N-MC,SK-N-SH,HepG2,IMR90,MCF10A-Er-Src,Gliobla;A549,H1-hESC,K562;A549;A549;A549,GM12878,HepG2,K562;A549;HepG2,SK-N-SH;A549;A549,H1-hESC,HepG2;A549,GM12878,GM12891,GM12892,H1-hESC,HepG2,K562,SK-N-SH_RA,NT2-D1;A549;H1-hESC;GM12878;GM12878;GM12878;HepG2;GM12878;GM12878;GM12878,H1-hESC,HepG2,K562,SK-N-SH_RA,A549,HeLa-S3,IMR90;HepG2;K562,HeLa-S3,HUVEC,NB4;K562;K562;PFSK-1,SK-N-MC;GM12891,GM19099;HeLa-S3;HeLa-S3;HeLa-S3,HepG2,K562;HeLa-S3;H1-hESC;GM12878,HeLa-S3,HepG2,K562;K562;HeLa-S3,MCF10A-Er-Src;H1-hESC,HeLa-S3;H1-hESC,K562;H1-hESC,HeLa-S3,K562,MCF10A-Er-Src;HeLa-S3;H1-hESC,HeLa-S3;HEK293;HEK293-T-REx;HeLa-S3;HeLa-S3;HeLa-S3,K562;HeLa-S3;HepG2;K562	.	.	GH01I156099	Promoter/Enhancer	LMNA;KHDC4;MEX3A;ENSG00000271267;LAMTOR2;UBQLN4;BGLAP;RXFP4;MSTO1;MSTO2P;RUSC1-AS1;FAM189B;RIT1;YY1AP1;MEF2D;GC01M156123	33.02;24.93;22.92;14.87;11.46;11.45;10.68;10.50;10.37;10.00;9.73;4.88;4.18;2.58;1.91;0.34	23.9537	29.4706	1:155203586-156403584	1:155203586-156923584	.	UKBB
1:156130616	t	g	0.000163074	0.446909	0.178307	1.12013	1.06666	0	1	0	LMNA	Pathogenic	NM_170707.4(LMNA):c.357-1G>T	1	156130616	156130616	G	T	splicing|splicing|splicing|splicing|splicing|splicing|splicing|splicing|splicing|splicing|splicing|splicing|splicing|intronic|intronic|intronic|intronic|intronic|intronic|intronic|intronic|intronic|intronic|intronic|intronic|intronic	LMNA|LMNA|LMNA|LMNA|LMNA|LMNA|LMNA|LMNA|LMNA|LMNA|LMNA|LMNA|LMNA|LMNA|LMNA|LMNA|LMNA|LMNA|LMNA|LMNA|LMNA|LMNA|LMNA|LMNA|LMNA|LMNA	.|.|.|.|.|.|.|.|.|.|.|.|.|.|.|.|.|.|.|.|.|.|.|.|.|.	splicing|splicing|splicing|splicing|splicing|splicing|splicing|intronic|intronic|intronic|intronic|intronic|intronic|intronic	LMNA|LMNA|LMNA|LMNA|LMNA|LMNA|LMNA|LMNA|LMNA|LMNA|LMNA|LMNA|LMNA|LMNA	.|.|.|.|.|.|.|.|.|.|.|.|.|.	splicing	LMNA	Y	splice_acceptor_variant&intron_variant|splice_acceptor_variant&intron_variant|splice_acceptor_variant&intron_variant|upstream_gene_variant|splice_acceptor_variant&intron_variant|splice_acceptor_variant&intron_variant|splice_acceptor_variant&intron_variant|splice_acceptor_variant&intron_variant|splice_acceptor_variant&intron_variant|intron_variant|splice_acceptor_variant&intron_variant|upstream_gene_variant|splice_acceptor_variant&intron_variant|splice_acceptor_variant&intron_variant|splice_acceptor_variant&intron_variant|splice_acceptor_variant&intron_variant|upstream_gene_variant	HIGH|HIGH|HIGH|MODIFIER|HIGH|HIGH|HIGH|HIGH|HIGH|MODIFIER|HIGH|MODIFIER|HIGH|HIGH|HIGH|HIGH|MODIFIER	LMNA|LMNA|LMNA|LMNA|LMNA|LMNA|LMNA|LMNA|LMNA|LMNA|LMNA|LMNA|LMNA|LMNA|LMNA|LMNA|LMNA	ENSG00000160789|ENSG00000160789|ENSG00000160789|ENSG00000160789|ENSG00000160789|ENSG00000160789|ENSG00000160789|ENSG00000160789|ENSG00000160789|ENSG00000160789|ENSG00000160789|ENSG00000160789|ENSG00000160789|ENSG00000160789|ENSG00000160789|ENSG00000160789|ENSG00000160789	LOF	LMNA	ENSG00000160789	splice_acceptor_variant&intron_variant|splice_acceptor_variant&intron_variant|splice_acceptor_variant&intron_variant|splice_acceptor_variant&intron_variant|splice_acceptor_variant&intron_variant|splice_acceptor_variant&intron_variant|splice_acceptor_variant&intron_variant	HIGH|HIGH|HIGH|HIGH|HIGH|HIGH|HIGH	LMNA|LMNA|LMNA|LMNA|LMNA|LMNA|LMNA	LMNA|LMNA|LMNA|LMNA|LMNA|LMNA|LMNA	LOF	LMNA	LMNA	rs267607569	LMNA	.	.	35	splice_acceptor_variant	0.997839	CTCF;POLR2A;ATF3;BCL3;ELF1;GABPA;SIN3AK20;TCF12;YY1;ZBTB33;ATF2;FOXM1;IRF4;NFIC;PAX5;RAD21;MYBL2;MAX;NR2F2;FOXP2;RELA;RCOR1;MAZ;SIN3A;SMC3;STAT1;STAT3;USF2;ZNF143;MYC;GTF2F1;MAFK;KAP1;ZNF263;SMARCC1;SMARCC2;SMARCA4;SMARCB1;PPARGC1A	1000;743;260;326;489;345;230;510;587;271;436;223;168;272;171;1000;274;291;268;154;312;249;782;387;1000;120;198;231;400;302;176;310;512;381;565;284;212;308;86	Dnd41,GM12878,H1-hESC,HeLa-S3,HepG2,HMEC,HSMM,HSMMtube,HUVEC,K562,NH-A,NHDF-Ad,NHEK,NHLF,Osteobl,A549,ECC-1,SK-N-SH_RA,T-47D,IMR90,Fibrobl,Gliobla,GM12891,GM12892,GM19238,GM19239,GM19240,MCF-7,ProgFib,AG04449,AG04450,AG09309,AG09319,AG10803,AoAF,BE2_C,BJ,Caco-2,GM06990,GM12801,GM12864,GM12865,GM12872,GM12873,GM12874,GM12875,HAc,HA-sp,HBMEC,HCFaa,HCM,HCPEpiC,HCT-116,HEEpiC,HEK293,HFF,HFF-Myc,HL-60,HMF,HPAF,HPF,HRE,HRPEpiC,HVMF,NB4,NHDF-neo,RPTEC,SAEC,WERI-Rb-1,WI-38;HeLa-S3,NHEK,A549,H1-hESC,HCT-116,HUVEC,K562,SK-N-MC,SK-N-SH,HepG2,IMR90,MCF10A-Er-Src,Gliobla;A549,H1-hESC,K562;A549;A549,GM12878,HepG2,K562;A549;HepG2,SK-N-SH;A549;A549,GM12878,GM12891,GM12892,H1-hESC,HepG2,K562,SK-N-SH_RA,NT2-D1;A549;H1-hESC;GM12878;GM12878;HepG2;GM12878;GM12878,H1-hESC,HepG2,K562,SK-N-SH_RA,A549,HeLa-S3,IMR90;HepG2;K562,HeLa-S3,HUVEC,NB4;K562;PFSK-1,SK-N-MC;GM12891,GM19099;HeLa-S3;HeLa-S3,HepG2,K562;H1-hESC;GM12878,HeLa-S3,HepG2,K562;K562;HeLa-S3,MCF10A-Er-Src;H1-hESC,HeLa-S3;H1-hESC,K562;H1-hESC,HeLa-S3,K562,MCF10A-Er-Src;HeLa-S3;H1-hESC,HeLa-S3;HEK293;HEK293-T-REx;HeLa-S3;HeLa-S3;HeLa-S3,K562;HeLa-S3;HepG2	.	.	GH01I156099	Promoter/Enhancer	LMNA;KHDC4;MEX3A;ENSG00000271267;LAMTOR2;UBQLN4;BGLAP;RXFP4;MSTO1;MSTO2P;RUSC1-AS1;FAM189B;RIT1;YY1AP1;MEF2D;GC01M156123	33.02;24.93;22.92;14.87;11.46;11.45;10.68;10.50;10.37;10.00;9.73;4.88;4.18;2.58;1.91;0.34	24.0528	21.9538	1:155203586-156403584	1:155203586-156923584	.	UKBB
1:156130624	a	g	1.33e-05	2.56896	0.433193	15.2346	0.524474	0	0	1	LMNA	Uncertain significance	NM_170707.4(LMNA):c.364A>G (p.Lys122Glu)	1	156130624	156130624	A	G	exonic|exonic|exonic|exonic|exonic|exonic|exonic|exonic|exonic|exonic|exonic|exonic|exonic	LMNA|LMNA|LMNA|LMNA|LMNA|LMNA|LMNA|LMNA|LMNA|LMNA|LMNA|LMNA|LMNA	.|.|.|.|.|.|.|.|.|.|.|.|.	exonic|exonic|exonic|exonic|exonic|exonic|exonic	LMNA|LMNA|LMNA|LMNA|LMNA|LMNA|LMNA	.|.|.|.|.|.|.	exonic	LMNA	Y	missense_variant|missense_variant|missense_variant|upstream_gene_variant|missense_variant|missense_variant|missense_variant|missense_variant|non_coding_transcript_exon_variant|intron_variant|missense_variant|upstream_gene_variant|non_coding_transcript_exon_variant|non_coding_transcript_exon_variant|missense_variant|3_prime_UTR_variant|upstream_gene_variant	MODERATE|MODERATE|MODERATE|MODIFIER|MODERATE|MODERATE|MODERATE|MODERATE|MODIFIER|MODIFIER|MODERATE|MODIFIER|MODIFIER|MODIFIER|MODERATE|MODIFIER|MODIFIER	LMNA|LMNA|LMNA|LMNA|LMNA|LMNA|LMNA|LMNA|LMNA|LMNA|LMNA|LMNA|LMNA|LMNA|LMNA|LMNA|LMNA	ENSG00000160789|ENSG00000160789|ENSG00000160789|ENSG00000160789|ENSG00000160789|ENSG00000160789|ENSG00000160789|ENSG00000160789|ENSG00000160789|ENSG00000160789|ENSG00000160789|ENSG00000160789|ENSG00000160789|ENSG00000160789|ENSG00000160789|ENSG00000160789|ENSG00000160789	.	.	.	missense_variant|missense_variant|missense_variant|missense_variant|missense_variant|missense_variant|missense_variant	MODERATE|MODERATE|MODERATE|MODERATE|MODERATE|MODERATE|MODERATE	LMNA|LMNA|LMNA|LMNA|LMNA|LMNA|LMNA	LMNA|LMNA|LMNA|LMNA|LMNA|LMNA|LMNA	.	.	.	rs1222398892	LMNA	.	.	25.4	missense_variant	0.889674	CTCF;POLR2A;ATF3;BCL3;ELF1;GABPA;SIN3AK20;TCF12;YY1;ZBTB33;ATF2;FOXM1;IRF4;NFIC;PAX5;RAD21;MYBL2;MAX;NR2F2;FOXP2;RELA;MAZ;SIN3A;SMC3;STAT1;STAT3;USF2;ZNF143;MYC;GTF2F1;MAFK;KAP1;ZNF263;SMARCC1;SMARCC2;SMARCA4;SMARCB1;PPARGC1A	1000;743;260;326;489;345;230;510;587;271;436;223;168;272;171;1000;274;291;268;154;312;782;387;1000;120;198;231;400;302;176;310;512;381;565;284;212;308;86	Dnd41,GM12878,H1-hESC,HeLa-S3,HepG2,HMEC,HSMM,HSMMtube,HUVEC,K562,NH-A,NHDF-Ad,NHEK,NHLF,Osteobl,A549,ECC-1,SK-N-SH_RA,T-47D,IMR90,Fibrobl,Gliobla,GM12891,GM12892,GM19238,GM19239,GM19240,MCF-7,ProgFib,AG04449,AG04450,AG09309,AG09319,AG10803,AoAF,BE2_C,BJ,Caco-2,GM06990,GM12801,GM12864,GM12865,GM12872,GM12873,GM12874,GM12875,HAc,HA-sp,HBMEC,HCFaa,HCM,HCPEpiC,HCT-116,HEEpiC,HEK293,HFF,HFF-Myc,HL-60,HMF,HPAF,HPF,HRE,HRPEpiC,HVMF,NB4,NHDF-neo,RPTEC,SAEC,WERI-Rb-1,WI-38;HeLa-S3,NHEK,A549,H1-hESC,HCT-116,HUVEC,K562,SK-N-MC,SK-N-SH,HepG2,IMR90,MCF10A-Er-Src,Gliobla;A549,H1-hESC,K562;A549;A549,GM12878,HepG2,K562;A549;HepG2,SK-N-SH;A549;A549,GM12878,GM12891,GM12892,H1-hESC,HepG2,K562,SK-N-SH_RA,NT2-D1;A549;H1-hESC;GM12878;GM12878;HepG2;GM12878;GM12878,H1-hESC,HepG2,K562,SK-N-SH_RA,A549,HeLa-S3,IMR90;HepG2;K562,HeLa-S3,HUVEC,NB4;K562;PFSK-1,SK-N-MC;GM12891,GM19099;HeLa-S3,HepG2,K562;H1-hESC;GM12878,HeLa-S3,HepG2,K562;K562;HeLa-S3,MCF10A-Er-Src;H1-hESC,HeLa-S3;H1-hESC,K562;H1-hESC,HeLa-S3,K562,MCF10A-Er-Src;HeLa-S3;H1-hESC,HeLa-S3;HEK293;HEK293-T-REx;HeLa-S3;HeLa-S3;HeLa-S3,K562;HeLa-S3;HepG2	.	.	GH01I156099	Promoter/Enhancer	LMNA;KHDC4;MEX3A;ENSG00000271267;LAMTOR2;UBQLN4;BGLAP;RXFP4;MSTO1;MSTO2P;RUSC1-AS1;FAM189B;RIT1;YY1AP1;MEF2D;GC01M156123	33.02;24.93;22.92;14.87;11.46;11.45;10.68;10.50;10.37;10.00;9.73;4.88;4.18;2.58;1.91;0.34	6.7454	7.803	1:155203586-156403584	1:155203586-156923584	.	UKBB
1:156130726	t	c	9.91e-06	0.968797	0.0486334	19.2988	0.0072698	0	0	1	LMNA	Uncertain significance	NM_170707.4(LMNA):c.466C>T (p.Arg156Cys)	1	156130726	156130726	C	T	exonic|exonic|exonic|exonic|exonic|exonic|exonic|exonic|exonic|exonic|exonic|exonic|exonic	LMNA|LMNA|LMNA|LMNA|LMNA|LMNA|LMNA|LMNA|LMNA|LMNA|LMNA|LMNA|LMNA	.|.|.|.|.|.|.|.|.|.|.|.|.	exonic|exonic|exonic|exonic|exonic|exonic|exonic	LMNA|LMNA|LMNA|LMNA|LMNA|LMNA|LMNA	.|.|.|.|.|.|.	exonic	LMNA	Y	missense_variant|missense_variant|missense_variant|upstream_gene_variant|missense_variant|missense_variant|missense_variant|missense_variant|non_coding_transcript_exon_variant|non_coding_transcript_exon_variant|missense_variant|upstream_gene_variant|non_coding_transcript_exon_variant|non_coding_transcript_exon_variant|missense_variant|3_prime_UTR_variant|upstream_gene_variant	MODERATE|MODERATE|MODERATE|MODIFIER|MODERATE|MODERATE|MODERATE|MODERATE|MODIFIER|MODIFIER|MODERATE|MODIFIER|MODIFIER|MODIFIER|MODERATE|MODIFIER|MODIFIER	LMNA|LMNA|LMNA|LMNA|LMNA|LMNA|LMNA|LMNA|LMNA|LMNA|LMNA|LMNA|LMNA|LMNA|LMNA|LMNA|LMNA	ENSG00000160789|ENSG00000160789|ENSG00000160789|ENSG00000160789|ENSG00000160789|ENSG00000160789|ENSG00000160789|ENSG00000160789|ENSG00000160789|ENSG00000160789|ENSG00000160789|ENSG00000160789|ENSG00000160789|ENSG00000160789|ENSG00000160789|ENSG00000160789|ENSG00000160789	.	.	.	missense_variant|missense_variant|missense_variant|missense_variant|missense_variant|missense_variant|missense_variant	MODERATE|MODERATE|MODERATE|MODERATE|MODERATE|MODERATE|MODERATE	LMNA|LMNA|LMNA|LMNA|LMNA|LMNA|LMNA	LMNA|LMNA|LMNA|LMNA|LMNA|LMNA|LMNA	.	.	.	rs760743233	LMNA	.	.	25.5	missense_variant	0.897465	YY1;FOXM1;KAP1;SMARCC1;SMARCA4	587;223;512;565;212	A549,GM12878,GM12891,GM12892,H1-hESC,HepG2,K562,SK-N-SH_RA,NT2-D1;GM12878;HEK293;HeLa-S3;HeLa-S3,K562	265	2	GH01I156099	Promoter/Enhancer	LMNA;KHDC4;MEX3A;ENSG00000271267;LAMTOR2;UBQLN4;BGLAP;RXFP4;MSTO1;MSTO2P;RUSC1-AS1;FAM189B;RIT1;YY1AP1;MEF2D;GC01M156123	33.02;24.93;22.92;14.87;11.46;11.45;10.68;10.50;10.37;10.00;9.73;4.88;4.18;2.58;1.91;0.34	5.33428	5.65703	1:155203586-156403584	1:155203586-156923584	.	UKBB
1:156130731	a	g	2.15e-05	1.96816	0.846305	4.57715	0.935917	0	0	1	LMNA	Conflicting interpretations of pathogenicity	NM_170707.4(LMNA):c.471G>A (p.Thr157=)	1	156130731	156130731	G	A	exonic|exonic|exonic|exonic|exonic|exonic|exonic|exonic|exonic|exonic|exonic|exonic|exonic	LMNA|LMNA|LMNA|LMNA|LMNA|LMNA|LMNA|LMNA|LMNA|LMNA|LMNA|LMNA|LMNA	.|.|.|.|.|.|.|.|.|.|.|.|.	exonic|exonic|exonic|exonic|exonic|exonic|exonic	LMNA|LMNA|LMNA|LMNA|LMNA|LMNA|LMNA	.|.|.|.|.|.|.	exonic	LMNA	Y	synonymous_variant|synonymous_variant|synonymous_variant|upstream_gene_variant|synonymous_variant|synonymous_variant|synonymous_variant|synonymous_variant|non_coding_transcript_exon_variant|non_coding_transcript_exon_variant|synonymous_variant|upstream_gene_variant|non_coding_transcript_exon_variant|non_coding_transcript_exon_variant|synonymous_variant|3_prime_UTR_variant|upstream_gene_variant	LOW|LOW|LOW|MODIFIER|LOW|LOW|LOW|LOW|MODIFIER|MODIFIER|LOW|MODIFIER|MODIFIER|MODIFIER|LOW|MODIFIER|MODIFIER	LMNA|LMNA|LMNA|LMNA|LMNA|LMNA|LMNA|LMNA|LMNA|LMNA|LMNA|LMNA|LMNA|LMNA|LMNA|LMNA|LMNA	ENSG00000160789|ENSG00000160789|ENSG00000160789|ENSG00000160789|ENSG00000160789|ENSG00000160789|ENSG00000160789|ENSG00000160789|ENSG00000160789|ENSG00000160789|ENSG00000160789|ENSG00000160789|ENSG00000160789|ENSG00000160789|ENSG00000160789|ENSG00000160789|ENSG00000160789	.	.	.	synonymous_variant|synonymous_variant|synonymous_variant|synonymous_variant|synonymous_variant|synonymous_variant|synonymous_variant	LOW|LOW|LOW|LOW|LOW|LOW|LOW	LMNA|LMNA|LMNA|LMNA|LMNA|LMNA|LMNA	LMNA|LMNA|LMNA|LMNA|LMNA|LMNA|LMNA	.	.	.	rs150645079	LMNA	.	.	1.396	noncoding	1	YY1;FOXM1;KAP1;SMARCC1;SMARCA4	587;223;512;565;212	A549,GM12878,GM12891,GM12892,H1-hESC,HepG2,K562,SK-N-SH_RA,NT2-D1;GM12878;HEK293;HeLa-S3;HeLa-S3,K562	265	2	GH01I156099	Promoter/Enhancer	LMNA;KHDC4;MEX3A;ENSG00000271267;LAMTOR2;UBQLN4;BGLAP;RXFP4;MSTO1;MSTO2P;RUSC1-AS1;FAM189B;RIT1;YY1AP1;MEF2D;GC01M156123	33.02;24.93;22.92;14.87;11.46;11.45;10.68;10.50;10.37;10.00;9.73;4.88;4.18;2.58;1.91;0.34	15.0672	24.1855	1:155203586-156403584	1:155203586-156923584	.	UKBB
1:156130785	a	c	2.97e-05	0.514274	0.0663502	3.98608	0.280255	0	0	1	LMNA	Conflicting interpretations of pathogenicity	NM_170707.4(LMNA):c.513+12C>A	1	156130785	156130785	C	A	intronic|intronic|intronic|intronic|intronic|intronic|intronic|intronic|intronic|intronic|intronic|intronic|intronic	LMNA|LMNA|LMNA|LMNA|LMNA|LMNA|LMNA|LMNA|LMNA|LMNA|LMNA|LMNA|LMNA	.|.|.|.|.|.|.|.|.|.|.|.|.	intronic|intronic|intronic|intronic|intronic|intronic|intronic	LMNA|LMNA|LMNA|LMNA|LMNA|LMNA|LMNA	.|.|.|.|.|.|.	intronic	LMNA	Y	intron_variant|intron_variant|intron_variant|upstream_gene_variant|intron_variant|intron_variant|intron_variant|intron_variant|intron_variant|intron_variant|intron_variant|upstream_gene_variant|upstream_gene_variant|intron_variant|intron_variant|intron_variant|intron_variant|upstream_gene_variant	MODIFIER|MODIFIER|MODIFIER|MODIFIER|MODIFIER|MODIFIER|MODIFIER|MODIFIER|MODIFIER|MODIFIER|MODIFIER|MODIFIER|MODIFIER|MODIFIER|MODIFIER|MODIFIER|MODIFIER|MODIFIER	LMNA|LMNA|LMNA|LMNA|LMNA|LMNA|LMNA|LMNA|LMNA|LMNA|LMNA|LMNA|LMNA|LMNA|LMNA|LMNA|LMNA|LMNA	ENSG00000160789|ENSG00000160789|ENSG00000160789|ENSG00000160789|ENSG00000160789|ENSG00000160789|ENSG00000160789|ENSG00000160789|ENSG00000160789|ENSG00000160789|ENSG00000160789|ENSG00000160789|ENSG00000160789|ENSG00000160789|ENSG00000160789|ENSG00000160789|ENSG00000160789|ENSG00000160789	.	.	.	intron_variant|intron_variant|intron_variant|intron_variant|intron_variant|intron_variant|intron_variant	MODIFIER|MODIFIER|MODIFIER|MODIFIER|MODIFIER|MODIFIER|MODIFIER	LMNA|LMNA|LMNA|LMNA|LMNA|LMNA|LMNA	LMNA|LMNA|LMNA|LMNA|LMNA|LMNA|LMNA	.	.	.	rs756758566	LMNA	.	.	5.789	noncoding	0.127287	SMARCC1;SMARCA4	565;212	HeLa-S3;HeLa-S3,K562	265	2	GH01I156099	Promoter/Enhancer	LMNA;KHDC4;MEX3A;ENSG00000271267;LAMTOR2;UBQLN4;BGLAP;RXFP4;MSTO1;MSTO2P;RUSC1-AS1;FAM189B;RIT1;YY1AP1;MEF2D;GC01M156123	33.02;24.93;22.92;14.87;11.46;11.45;10.68;10.50;10.37;10.00;9.73;4.88;4.18;2.58;1.91;0.34	10.9448	12.7041	1:155203586-156403584	1:155203586-156923584	.	UKBB
1:156134292	t	c	0.000962387	0.906014	0.775745	1.05816	0.672641	0	1	0	LMNA	Benign	NM_170707.4(LMNA):c.514-111C>T	1	156134292	156134292	C	T	intronic|intronic|intronic|intronic|intronic|intronic|intronic|intronic|intronic|intronic|intronic|intronic|intronic	LMNA|LMNA|LMNA|LMNA|LMNA|LMNA|LMNA|LMNA|LMNA|LMNA|LMNA|LMNA|LMNA	.|.|.|.|.|.|.|.|.|.|.|.|.	intronic|intronic|intronic|intronic|intronic|intronic|intronic	LMNA|LMNA|LMNA|LMNA|LMNA|LMNA|LMNA	.|.|.|.|.|.|.	intronic	LMNA	Y	intron_variant|intron_variant|intron_variant|upstream_gene_variant|intron_variant|intron_variant|intron_variant|intron_variant|upstream_gene_variant|intron_variant|intron_variant|intron_variant|upstream_gene_variant|upstream_gene_variant|intron_variant|intron_variant|intron_variant|upstream_gene_variant|upstream_gene_variant|intron_variant|upstream_gene_variant	MODIFIER|MODIFIER|MODIFIER|MODIFIER|MODIFIER|MODIFIER|MODIFIER|MODIFIER|MODIFIER|MODIFIER|MODIFIER|MODIFIER|MODIFIER|MODIFIER|MODIFIER|MODIFIER|MODIFIER|MODIFIER|MODIFIER|MODIFIER|MODIFIER	LMNA|LMNA|LMNA|LMNA|LMNA|LMNA|LMNA|LMNA|LMNA|LMNA|LMNA|LMNA|LMNA|LMNA|LMNA|LMNA|LMNA|LMNA|LMNA|LMNA|LMNA	ENSG00000160789|ENSG00000160789|ENSG00000160789|ENSG00000160789|ENSG00000160789|ENSG00000160789|ENSG00000160789|ENSG00000160789|ENSG00000160789|ENSG00000160789|ENSG00000160789|ENSG00000160789|ENSG00000160789|ENSG00000160789|ENSG00000160789|ENSG00000160789|ENSG00000160789|ENSG00000160789|ENSG00000160789|ENSG00000160789|ENSG00000160789	.	.	.	intron_variant|intron_variant|intron_variant|intron_variant|intron_variant|intron_variant|intron_variant	MODIFIER|MODIFIER|MODIFIER|MODIFIER|MODIFIER|MODIFIER|MODIFIER	LMNA|LMNA|LMNA|LMNA|LMNA|LMNA|LMNA	LMNA|LMNA|LMNA|LMNA|LMNA|LMNA|LMNA	.	.	.	rs78499673	LMNA	.	.	5.974	noncoding	2.7617e-05	.	.	.	279	4	GH01I156099	Promoter/Enhancer	LMNA;KHDC4;MEX3A;ENSG00000271267;LAMTOR2;UBQLN4;BGLAP;RXFP4;MSTO1;MSTO2P;RUSC1-AS1;FAM189B;RIT1;YY1AP1;MEF2D;GC01M156123	33.02;24.93;22.92;14.87;11.46;11.45;10.68;10.50;10.37;10.00;9.73;4.88;4.18;2.58;1.91;0.34	10.1204	6.69074	1:155203586-156403584	1:155203586-156923584	.	UKBB
1:156134460	a	g	2.17e-05	0.714337	0.0346437	14.7293	0.082232	0	0	1	LMNA	Uncertain significance	NM_170707.4(LMNA):c.571G>A (p.Val191Met)	1	156134460	156134460	G	A	exonic|exonic|exonic|exonic|exonic|exonic|exonic|exonic|exonic|exonic|exonic|exonic|exonic	LMNA|LMNA|LMNA|LMNA|LMNA|LMNA|LMNA|LMNA|LMNA|LMNA|LMNA|LMNA|LMNA	.|.|.|.|.|.|.|.|.|.|.|.|.	exonic|exonic|exonic|exonic|exonic|exonic|exonic	LMNA|LMNA|LMNA|LMNA|LMNA|LMNA|LMNA	.|.|.|.|.|.|.	exonic	LMNA	Y	missense_variant|missense_variant|missense_variant|upstream_gene_variant|missense_variant|missense_variant|missense_variant|missense_variant|upstream_gene_variant|downstream_gene_variant|non_coding_transcript_exon_variant|missense_variant|upstream_gene_variant|upstream_gene_variant|non_coding_transcript_exon_variant|non_coding_transcript_exon_variant|missense_variant|upstream_gene_variant|upstream_gene_variant|3_prime_UTR_variant|upstream_gene_variant	MODERATE|MODERATE|MODERATE|MODIFIER|MODERATE|MODERATE|MODERATE|MODERATE|MODIFIER|MODIFIER|MODIFIER|MODERATE|MODIFIER|MODIFIER|MODIFIER|MODIFIER|MODERATE|MODIFIER|MODIFIER|MODIFIER|MODIFIER	LMNA|LMNA|LMNA|LMNA|LMNA|LMNA|LMNA|LMNA|LMNA|LMNA|LMNA|LMNA|LMNA|LMNA|LMNA|LMNA|LMNA|LMNA|LMNA|LMNA|LMNA	ENSG00000160789|ENSG00000160789|ENSG00000160789|ENSG00000160789|ENSG00000160789|ENSG00000160789|ENSG00000160789|ENSG00000160789|ENSG00000160789|ENSG00000160789|ENSG00000160789|ENSG00000160789|ENSG00000160789|ENSG00000160789|ENSG00000160789|ENSG00000160789|ENSG00000160789|ENSG00000160789|ENSG00000160789|ENSG00000160789|ENSG00000160789	.	.	.	missense_variant|missense_variant|missense_variant|missense_variant|missense_variant|missense_variant|missense_variant	MODERATE|MODERATE|MODERATE|MODERATE|MODERATE|MODERATE|MODERATE	LMNA|LMNA|LMNA|LMNA|LMNA|LMNA|LMNA	LMNA|LMNA|LMNA|LMNA|LMNA|LMNA|LMNA	.	.	.	rs879253896	LMNA	.	.	29.1	missense_variant	0.96773	.	.	.	.	.	GH01I156099	Promoter/Enhancer	LMNA;KHDC4;MEX3A;ENSG00000271267;LAMTOR2;UBQLN4;BGLAP;RXFP4;MSTO1;MSTO2P;RUSC1-AS1;FAM189B;RIT1;YY1AP1;MEF2D;GC01M156123	33.02;24.93;22.92;14.87;11.46;11.45;10.68;10.50;10.37;10.00;9.73;4.88;4.18;2.58;1.91;0.34	10.9746	12.5749	1:155203586-156403584	1:155203586-156923584	.	UKBB
1:156134468	t	c	5.61e-05	1.74805	0.442522	6.90513	0.370998	0	0	1	LMNA	Likely benign	NM_170707.4(LMNA):c.579T>C (p.Ala193=)	1	156134468	156134468	T	C	exonic|exonic|exonic|exonic|exonic|exonic|exonic|exonic|exonic|exonic|exonic|exonic|exonic	LMNA|LMNA|LMNA|LMNA|LMNA|LMNA|LMNA|LMNA|LMNA|LMNA|LMNA|LMNA|LMNA	.|.|.|.|.|.|.|.|.|.|.|.|.	exonic|exonic|exonic|exonic|exonic|exonic|exonic	LMNA|LMNA|LMNA|LMNA|LMNA|LMNA|LMNA	.|.|.|.|.|.|.	exonic	LMNA	Y	synonymous_variant|synonymous_variant|synonymous_variant|upstream_gene_variant|synonymous_variant|synonymous_variant|synonymous_variant|synonymous_variant|upstream_gene_variant|downstream_gene_variant|non_coding_transcript_exon_variant|synonymous_variant|upstream_gene_variant|upstream_gene_variant|non_coding_transcript_exon_variant|non_coding_transcript_exon_variant|synonymous_variant|upstream_gene_variant|upstream_gene_variant|3_prime_UTR_variant|upstream_gene_variant	LOW|LOW|LOW|MODIFIER|LOW|LOW|LOW|LOW|MODIFIER|MODIFIER|MODIFIER|LOW|MODIFIER|MODIFIER|MODIFIER|MODIFIER|LOW|MODIFIER|MODIFIER|MODIFIER|MODIFIER	LMNA|LMNA|LMNA|LMNA|LMNA|LMNA|LMNA|LMNA|LMNA|LMNA|LMNA|LMNA|LMNA|LMNA|LMNA|LMNA|LMNA|LMNA|LMNA|LMNA|LMNA	ENSG00000160789|ENSG00000160789|ENSG00000160789|ENSG00000160789|ENSG00000160789|ENSG00000160789|ENSG00000160789|ENSG00000160789|ENSG00000160789|ENSG00000160789|ENSG00000160789|ENSG00000160789|ENSG00000160789|ENSG00000160789|ENSG00000160789|ENSG00000160789|ENSG00000160789|ENSG00000160789|ENSG00000160789|ENSG00000160789|ENSG00000160789	.	.	.	synonymous_variant|synonymous_variant|synonymous_variant|synonymous_variant|synonymous_variant|synonymous_variant|synonymous_variant	LOW|LOW|LOW|LOW|LOW|LOW|LOW	LMNA|LMNA|LMNA|LMNA|LMNA|LMNA|LMNA	LMNA|LMNA|LMNA|LMNA|LMNA|LMNA|LMNA	.	.	.	rs749728556	LMNA	.	.	7.313	noncoding	1.51502e-10	.	.	.	.	.	GH01I156099	Promoter/Enhancer	LMNA;KHDC4;MEX3A;ENSG00000271267;LAMTOR2;UBQLN4;BGLAP;RXFP4;MSTO1;MSTO2P;RUSC1-AS1;FAM189B;RIT1;YY1AP1;MEF2D;GC01M156123	33.02;24.93;22.92;14.87;11.46;11.45;10.68;10.50;10.37;10.00;9.73;4.88;4.18;2.58;1.91;0.34	11.697	12.3055	1:155203586-156403584	1:155203586-156923584	.	UKBB
1:156134794	a	c	1.17e-05	5.0304	0.931753	27.1584	1.21882	0	0	1	LMNA	Conflicting interpretations of pathogenicity	NM_170707.4(LMNA):c.640-11A>C	1	156134794	156134794	A	C	intronic|intronic|intronic|intronic|intronic|intronic|intronic|intronic|intronic|intronic|intronic|intronic|intronic	LMNA|LMNA|LMNA|LMNA|LMNA|LMNA|LMNA|LMNA|LMNA|LMNA|LMNA|LMNA|LMNA	.|.|.|.|.|.|.|.|.|.|.|.|.	intronic|intronic|intronic|intronic|intronic|intronic|intronic	LMNA|LMNA|LMNA|LMNA|LMNA|LMNA|LMNA	.|.|.|.|.|.|.	intronic	LMNA	Y	intron_variant|intron_variant|intron_variant|upstream_gene_variant|intron_variant|intron_variant|intron_variant|intron_variant|upstream_gene_variant|downstream_gene_variant|downstream_gene_variant|intron_variant|upstream_gene_variant|upstream_gene_variant|downstream_gene_variant|downstream_gene_variant|intron_variant|upstream_gene_variant|upstream_gene_variant|intron_variant|upstream_gene_variant	MODIFIER|MODIFIER|MODIFIER|MODIFIER|MODIFIER|MODIFIER|MODIFIER|MODIFIER|MODIFIER|MODIFIER|MODIFIER|MODIFIER|MODIFIER|MODIFIER|MODIFIER|MODIFIER|MODIFIER|MODIFIER|MODIFIER|MODIFIER|MODIFIER	LMNA|LMNA|LMNA|LMNA|LMNA|LMNA|LMNA|LMNA|LMNA|LMNA|LMNA|LMNA|LMNA|LMNA|LMNA|LMNA|LMNA|LMNA|LMNA|LMNA|LMNA	ENSG00000160789|ENSG00000160789|ENSG00000160789|ENSG00000160789|ENSG00000160789|ENSG00000160789|ENSG00000160789|ENSG00000160789|ENSG00000160789|ENSG00000160789|ENSG00000160789|ENSG00000160789|ENSG00000160789|ENSG00000160789|ENSG00000160789|ENSG00000160789|ENSG00000160789|ENSG00000160789|ENSG00000160789|ENSG00000160789|ENSG00000160789	.	.	.	intron_variant|intron_variant|intron_variant|intron_variant|intron_variant|intron_variant|intron_variant	MODIFIER|MODIFIER|MODIFIER|MODIFIER|MODIFIER|MODIFIER|MODIFIER	LMNA|LMNA|LMNA|LMNA|LMNA|LMNA|LMNA	LMNA|LMNA|LMNA|LMNA|LMNA|LMNA|LMNA	.	.	.	rs727504932	LMNA	.	.	2.227	noncoding	4.25296e-13	.	.	.	.	.	GH01I156099	Promoter/Enhancer	LMNA;KHDC4;MEX3A;ENSG00000271267;LAMTOR2;UBQLN4;BGLAP;RXFP4;MSTO1;MSTO2P;RUSC1-AS1;FAM189B;RIT1;YY1AP1;MEF2D;GC01M156123	33.02;24.93;22.92;14.87;11.46;11.45;10.68;10.50;10.37;10.00;9.73;4.88;4.18;2.58;1.91;0.34	2.11309	1.04629	1:155203586-156403584	1:155203586-156923584	.	UKBB
1:156134812	a	g	5.89e-05	0.163262	0.0187377	1.42251	0.996539	0	1	0	LMNA	Uncertain significance	NM_170707.4(LMNA):c.647G>A (p.Arg216His)	1	156134812	156134812	G	A	exonic|exonic|exonic|exonic|exonic|exonic|exonic|exonic|exonic|exonic|exonic|exonic|exonic	LMNA|LMNA|LMNA|LMNA|LMNA|LMNA|LMNA|LMNA|LMNA|LMNA|LMNA|LMNA|LMNA	.|.|.|.|.|.|.|.|.|.|.|.|.	exonic|exonic|exonic|exonic|exonic|exonic|exonic	LMNA|LMNA|LMNA|LMNA|LMNA|LMNA|LMNA	.|.|.|.|.|.|.	exonic	LMNA	Y	missense_variant|missense_variant|missense_variant|upstream_gene_variant|missense_variant|missense_variant|missense_variant|missense_variant|upstream_gene_variant|downstream_gene_variant|downstream_gene_variant|missense_variant|upstream_gene_variant|upstream_gene_variant|downstream_gene_variant|downstream_gene_variant|missense_variant|upstream_gene_variant|upstream_gene_variant|3_prime_UTR_variant|non_coding_transcript_exon_variant	MODERATE|MODERATE|MODERATE|MODIFIER|MODERATE|MODERATE|MODERATE|MODERATE|MODIFIER|MODIFIER|MODIFIER|MODERATE|MODIFIER|MODIFIER|MODIFIER|MODIFIER|MODERATE|MODIFIER|MODIFIER|MODIFIER|MODIFIER	LMNA|LMNA|LMNA|LMNA|LMNA|LMNA|LMNA|LMNA|LMNA|LMNA|LMNA|LMNA|LMNA|LMNA|LMNA|LMNA|LMNA|LMNA|LMNA|LMNA|LMNA	ENSG00000160789|ENSG00000160789|ENSG00000160789|ENSG00000160789|ENSG00000160789|ENSG00000160789|ENSG00000160789|ENSG00000160789|ENSG00000160789|ENSG00000160789|ENSG00000160789|ENSG00000160789|ENSG00000160789|ENSG00000160789|ENSG00000160789|ENSG00000160789|ENSG00000160789|ENSG00000160789|ENSG00000160789|ENSG00000160789|ENSG00000160789	.	.	.	missense_variant|missense_variant|missense_variant|missense_variant|missense_variant|missense_variant|missense_variant	MODERATE|MODERATE|MODERATE|MODERATE|MODERATE|MODERATE|MODERATE	LMNA|LMNA|LMNA|LMNA|LMNA|LMNA|LMNA	LMNA|LMNA|LMNA|LMNA|LMNA|LMNA|LMNA	.	.	.	rs757041809	LMNA	.	.	29.9	missense_variant	0.909541	.	.	.	.	.	GH01I156099	Promoter/Enhancer	LMNA;KHDC4;MEX3A;ENSG00000271267;LAMTOR2;UBQLN4;BGLAP;RXFP4;MSTO1;MSTO2P;RUSC1-AS1;FAM189B;RIT1;YY1AP1;MEF2D;GC01M156123	33.02;24.93;22.92;14.87;11.46;11.45;10.68;10.50;10.37;10.00;9.73;4.88;4.18;2.58;1.91;0.34	6.17961	6.6797	1:155203586-156403584	1:155203586-156923584	.	UKBB
1:156134823	t	c	5.21e-05	1.05338	0.234445	4.73289	0.0241089	0	0	1	LMNA	Conflicting interpretations of pathogenicity	NM_170707.4(LMNA):c.658C>T (p.Arg220Cys)	1	156134823	156134823	C	T	exonic|exonic|exonic|exonic|exonic|exonic|exonic|exonic|exonic|exonic|exonic|exonic|exonic	LMNA|LMNA|LMNA|LMNA|LMNA|LMNA|LMNA|LMNA|LMNA|LMNA|LMNA|LMNA|LMNA	.|.|.|.|.|.|.|.|.|.|.|.|.	exonic|exonic|exonic|exonic|exonic|exonic|exonic	LMNA|LMNA|LMNA|LMNA|LMNA|LMNA|LMNA	.|.|.|.|.|.|.	exonic	LMNA	Y	missense_variant|missense_variant|missense_variant|upstream_gene_variant|missense_variant|missense_variant|missense_variant|missense_variant|upstream_gene_variant|downstream_gene_variant|downstream_gene_variant|missense_variant|non_coding_transcript_exon_variant|upstream_gene_variant|downstream_gene_variant|downstream_gene_variant|missense_variant|upstream_gene_variant|upstream_gene_variant|3_prime_UTR_variant|non_coding_transcript_exon_variant	MODERATE|MODERATE|MODERATE|MODIFIER|MODERATE|MODERATE|MODERATE|MODERATE|MODIFIER|MODIFIER|MODIFIER|MODERATE|MODIFIER|MODIFIER|MODIFIER|MODIFIER|MODERATE|MODIFIER|MODIFIER|MODIFIER|MODIFIER	LMNA|LMNA|LMNA|LMNA|LMNA|LMNA|LMNA|LMNA|LMNA|LMNA|LMNA|LMNA|LMNA|LMNA|LMNA|LMNA|LMNA|LMNA|LMNA|LMNA|LMNA	ENSG00000160789|ENSG00000160789|ENSG00000160789|ENSG00000160789|ENSG00000160789|ENSG00000160789|ENSG00000160789|ENSG00000160789|ENSG00000160789|ENSG00000160789|ENSG00000160789|ENSG00000160789|ENSG00000160789|ENSG00000160789|ENSG00000160789|ENSG00000160789|ENSG00000160789|ENSG00000160789|ENSG00000160789|ENSG00000160789|ENSG00000160789	.	.	.	missense_variant|missense_variant|missense_variant|missense_variant|missense_variant|missense_variant|missense_variant	MODERATE|MODERATE|MODERATE|MODERATE|MODERATE|MODERATE|MODERATE	LMNA|LMNA|LMNA|LMNA|LMNA|LMNA|LMNA	LMNA|LMNA|LMNA|LMNA|LMNA|LMNA|LMNA	.	.	.	rs370134870	LMNA	.	.	31	missense_variant	0.949763	.	.	.	.	.	GH01I156099	Promoter/Enhancer	LMNA;KHDC4;MEX3A;ENSG00000271267;LAMTOR2;UBQLN4;BGLAP;RXFP4;MSTO1;MSTO2P;RUSC1-AS1;FAM189B;RIT1;YY1AP1;MEF2D;GC01M156123	33.02;24.93;22.92;14.87;11.46;11.45;10.68;10.50;10.37;10.00;9.73;4.88;4.18;2.58;1.91;0.34	5.6404	5.68699	1:155203586-156403584	1:155203586-156923584	.	UKBB
1:156134824	a	g	1.07e-05	0.98167	0.0857139	11.2429	0.00515515	0	0	1	LMNA	Uncertain significance	NM_170707.4(LMNA):c.659G>A (p.Arg220His)	1	156134824	156134824	G	A	exonic|exonic|exonic|exonic|exonic|exonic|exonic|exonic|exonic|exonic|exonic|exonic|exonic	LMNA|LMNA|LMNA|LMNA|LMNA|LMNA|LMNA|LMNA|LMNA|LMNA|LMNA|LMNA|LMNA	.|.|.|.|.|.|.|.|.|.|.|.|.	exonic|exonic|exonic|exonic|exonic|exonic|exonic	LMNA|LMNA|LMNA|LMNA|LMNA|LMNA|LMNA	.|.|.|.|.|.|.	exonic	LMNA	Y	missense_variant|missense_variant|missense_variant|upstream_gene_variant|missense_variant|missense_variant|missense_variant|missense_variant|upstream_gene_variant|downstream_gene_variant|downstream_gene_variant|missense_variant|non_coding_transcript_exon_variant|upstream_gene_variant|downstream_gene_variant|downstream_gene_variant|missense_variant|upstream_gene_variant|upstream_gene_variant|3_prime_UTR_variant|non_coding_transcript_exon_variant	MODERATE|MODERATE|MODERATE|MODIFIER|MODERATE|MODERATE|MODERATE|MODERATE|MODIFIER|MODIFIER|MODIFIER|MODERATE|MODIFIER|MODIFIER|MODIFIER|MODIFIER|MODERATE|MODIFIER|MODIFIER|MODIFIER|MODIFIER	LMNA|LMNA|LMNA|LMNA|LMNA|LMNA|LMNA|LMNA|LMNA|LMNA|LMNA|LMNA|LMNA|LMNA|LMNA|LMNA|LMNA|LMNA|LMNA|LMNA|LMNA	ENSG00000160789|ENSG00000160789|ENSG00000160789|ENSG00000160789|ENSG00000160789|ENSG00000160789|ENSG00000160789|ENSG00000160789|ENSG00000160789|ENSG00000160789|ENSG00000160789|ENSG00000160789|ENSG00000160789|ENSG00000160789|ENSG00000160789|ENSG00000160789|ENSG00000160789|ENSG00000160789|ENSG00000160789|ENSG00000160789|ENSG00000160789	.	.	.	missense_variant|missense_variant|missense_variant|missense_variant|missense_variant|missense_variant|missense_variant	MODERATE|MODERATE|MODERATE|MODERATE|MODERATE|MODERATE|MODERATE	LMNA|LMNA|LMNA|LMNA|LMNA|LMNA|LMNA	LMNA|LMNA|LMNA|LMNA|LMNA|LMNA|LMNA	.	.	.	rs780066296	LMNA	.	.	26	missense_variant	0.930471	.	.	.	.	.	GH01I156099	Promoter/Enhancer	LMNA;KHDC4;MEX3A;ENSG00000271267;LAMTOR2;UBQLN4;BGLAP;RXFP4;MSTO1;MSTO2P;RUSC1-AS1;FAM189B;RIT1;YY1AP1;MEF2D;GC01M156123	33.02;24.93;22.92;14.87;11.46;11.45;10.68;10.50;10.37;10.00;9.73;4.88;4.18;2.58;1.91;0.34	6.37612	6.72825	1:155203586-156403584	1:155203586-156923584	.	UKBB
1:156134869	a	g	4.7e-05	1.64329	0.18128	14.8963	0.181312	0	0	1	LMNA	Uncertain significance	NM_170707.4(LMNA):c.704G>A (p.Arg235His)	1	156134869	156134869	G	A	exonic|exonic|exonic|exonic|exonic|exonic|exonic|exonic|exonic|exonic|exonic|exonic|exonic	LMNA|LMNA|LMNA|LMNA|LMNA|LMNA|LMNA|LMNA|LMNA|LMNA|LMNA|LMNA|LMNA	.|.|.|.|.|.|.|.|.|.|.|.|.	exonic|exonic|exonic|exonic|exonic|exonic|exonic	LMNA|LMNA|LMNA|LMNA|LMNA|LMNA|LMNA	.|.|.|.|.|.|.	exonic	LMNA	Y	missense_variant|missense_variant|missense_variant|upstream_gene_variant|missense_variant|missense_variant|missense_variant|missense_variant|upstream_gene_variant|downstream_gene_variant|downstream_gene_variant|missense_variant|non_coding_transcript_exon_variant|upstream_gene_variant|downstream_gene_variant|downstream_gene_variant|missense_variant|upstream_gene_variant|upstream_gene_variant|3_prime_UTR_variant|non_coding_transcript_exon_variant	MODERATE|MODERATE|MODERATE|MODIFIER|MODERATE|MODERATE|MODERATE|MODERATE|MODIFIER|MODIFIER|MODIFIER|MODERATE|MODIFIER|MODIFIER|MODIFIER|MODIFIER|MODERATE|MODIFIER|MODIFIER|MODIFIER|MODIFIER	LMNA|LMNA|LMNA|LMNA|LMNA|LMNA|LMNA|LMNA|LMNA|LMNA|LMNA|LMNA|LMNA|LMNA|LMNA|LMNA|LMNA|LMNA|LMNA|LMNA|LMNA	ENSG00000160789|ENSG00000160789|ENSG00000160789|ENSG00000160789|ENSG00000160789|ENSG00000160789|ENSG00000160789|ENSG00000160789|ENSG00000160789|ENSG00000160789|ENSG00000160789|ENSG00000160789|ENSG00000160789|ENSG00000160789|ENSG00000160789|ENSG00000160789|ENSG00000160789|ENSG00000160789|ENSG00000160789|ENSG00000160789|ENSG00000160789	.	.	.	missense_variant|missense_variant|missense_variant|missense_variant|missense_variant|missense_variant|missense_variant	MODERATE|MODERATE|MODERATE|MODERATE|MODERATE|MODERATE|MODERATE	LMNA|LMNA|LMNA|LMNA|LMNA|LMNA|LMNA	LMNA|LMNA|LMNA|LMNA|LMNA|LMNA|LMNA	.	.	.	rs759829161	LMNA	.	.	25.4	missense_variant	0.881019	.	.	.	.	.	GH01I156099	Promoter/Enhancer	LMNA;KHDC4;MEX3A;ENSG00000271267;LAMTOR2;UBQLN4;BGLAP;RXFP4;MSTO1;MSTO2P;RUSC1-AS1;FAM189B;RIT1;YY1AP1;MEF2D;GC01M156123	33.02;24.93;22.92;14.87;11.46;11.45;10.68;10.50;10.37;10.00;9.73;4.88;4.18;2.58;1.91;0.34	4.47976	4.66757	1:155203586-156403584	1:155203586-156923584	.	UKBB
1:156134891	a	g	5.44e-05	1.81539	0.631195	5.22127	0.570732	0	0	1	LMNA	Conflicting interpretations of pathogenicity	NM_170707.4(LMNA):c.726G>A (p.Ala242=)	1	156134891	156134891	G	A	exonic|exonic|exonic|exonic|exonic|exonic|exonic|exonic|exonic|exonic|exonic|exonic|exonic	LMNA|LMNA|LMNA|LMNA|LMNA|LMNA|LMNA|LMNA|LMNA|LMNA|LMNA|LMNA|LMNA	.|.|.|.|.|.|.|.|.|.|.|.|.	exonic|exonic|exonic|exonic|exonic|exonic|exonic	LMNA|LMNA|LMNA|LMNA|LMNA|LMNA|LMNA	.|.|.|.|.|.|.	exonic	LMNA	Y	synonymous_variant|synonymous_variant|synonymous_variant|upstream_gene_variant|synonymous_variant|synonymous_variant|synonymous_variant|synonymous_variant|upstream_gene_variant|downstream_gene_variant|downstream_gene_variant|synonymous_variant|non_coding_transcript_exon_variant|upstream_gene_variant|downstream_gene_variant|downstream_gene_variant|synonymous_variant|upstream_gene_variant|upstream_gene_variant|3_prime_UTR_variant|non_coding_transcript_exon_variant	LOW|LOW|LOW|MODIFIER|LOW|LOW|LOW|LOW|MODIFIER|MODIFIER|MODIFIER|LOW|MODIFIER|MODIFIER|MODIFIER|MODIFIER|LOW|MODIFIER|MODIFIER|MODIFIER|MODIFIER	LMNA|LMNA|LMNA|LMNA|LMNA|LMNA|LMNA|LMNA|LMNA|LMNA|LMNA|LMNA|LMNA|LMNA|LMNA|LMNA|LMNA|LMNA|LMNA|LMNA|LMNA	ENSG00000160789|ENSG00000160789|ENSG00000160789|ENSG00000160789|ENSG00000160789|ENSG00000160789|ENSG00000160789|ENSG00000160789|ENSG00000160789|ENSG00000160789|ENSG00000160789|ENSG00000160789|ENSG00000160789|ENSG00000160789|ENSG00000160789|ENSG00000160789|ENSG00000160789|ENSG00000160789|ENSG00000160789|ENSG00000160789|ENSG00000160789	.	.	.	synonymous_variant|synonymous_variant|synonymous_variant|synonymous_variant|synonymous_variant|synonymous_variant|synonymous_variant	LOW|LOW|LOW|LOW|LOW|LOW|LOW	LMNA|LMNA|LMNA|LMNA|LMNA|LMNA|LMNA	LMNA|LMNA|LMNA|LMNA|LMNA|LMNA|LMNA	.	.	.	rs763625309	LMNA	.	.	3.067	noncoding	1.66894e-09	.	.	.	.	.	GH01I156099	Promoter/Enhancer	LMNA;KHDC4;MEX3A;ENSG00000271267;LAMTOR2;UBQLN4;BGLAP;RXFP4;MSTO1;MSTO2P;RUSC1-AS1;FAM189B;RIT1;YY1AP1;MEF2D;GC01M156123	33.02;24.93;22.92;14.87;11.46;11.45;10.68;10.50;10.37;10.00;9.73;4.88;4.18;2.58;1.91;0.34	4.87571	2.58833	1:155203586-156403584	1:155203586-156923584	.	UKBB
1:156134954	a	g	9.71e-06	1.18792	0.421451	3.3483	0.128077	0	0	1	LMNA	Conflicting interpretations of pathogenicity	NM_170707.4(LMNA):c.789G>A (p.Leu263=)	1	156134954	156134954	G	A	exonic|exonic|exonic|exonic|exonic|exonic|exonic|exonic|exonic|exonic|exonic|exonic|exonic	LMNA|LMNA|LMNA|LMNA|LMNA|LMNA|LMNA|LMNA|LMNA|LMNA|LMNA|LMNA|LMNA	.|.|.|.|.|.|.|.|.|.|.|.|.	exonic|exonic|exonic|exonic|exonic|exonic|exonic	LMNA|LMNA|LMNA|LMNA|LMNA|LMNA|LMNA	.|.|.|.|.|.|.	exonic	LMNA	Y	synonymous_variant|synonymous_variant|synonymous_variant|upstream_gene_variant|synonymous_variant|synonymous_variant|synonymous_variant|synonymous_variant|upstream_gene_variant|downstream_gene_variant|downstream_gene_variant|synonymous_variant|non_coding_transcript_exon_variant|upstream_gene_variant|downstream_gene_variant|downstream_gene_variant|synonymous_variant|upstream_gene_variant|upstream_gene_variant|3_prime_UTR_variant|non_coding_transcript_exon_variant	LOW|LOW|LOW|MODIFIER|LOW|LOW|LOW|LOW|MODIFIER|MODIFIER|MODIFIER|LOW|MODIFIER|MODIFIER|MODIFIER|MODIFIER|LOW|MODIFIER|MODIFIER|MODIFIER|MODIFIER	LMNA|LMNA|LMNA|LMNA|LMNA|LMNA|LMNA|LMNA|LMNA|LMNA|LMNA|LMNA|LMNA|LMNA|LMNA|LMNA|LMNA|LMNA|LMNA|LMNA|LMNA	ENSG00000160789|ENSG00000160789|ENSG00000160789|ENSG00000160789|ENSG00000160789|ENSG00000160789|ENSG00000160789|ENSG00000160789|ENSG00000160789|ENSG00000160789|ENSG00000160789|ENSG00000160789|ENSG00000160789|ENSG00000160789|ENSG00000160789|ENSG00000160789|ENSG00000160789|ENSG00000160789|ENSG00000160789|ENSG00000160789|ENSG00000160789	.	.	.	synonymous_variant|synonymous_variant|synonymous_variant|synonymous_variant|synonymous_variant|synonymous_variant|synonymous_variant	LOW|LOW|LOW|LOW|LOW|LOW|LOW	LMNA|LMNA|LMNA|LMNA|LMNA|LMNA|LMNA	LMNA|LMNA|LMNA|LMNA|LMNA|LMNA|LMNA	.	.	.	rs148557956	LMNA	.	.	14.17	noncoding	3.02498e-09	.	.	.	.	.	GH01I156099	Promoter/Enhancer	LMNA;KHDC4;MEX3A;ENSG00000271267;LAMTOR2;UBQLN4;BGLAP;RXFP4;MSTO1;MSTO2P;RUSC1-AS1;FAM189B;RIT1;YY1AP1;MEF2D;GC01M156123	33.02;24.93;22.92;14.87;11.46;11.45;10.68;10.50;10.37;10.00;9.73;4.88;4.18;2.58;1.91;0.34	19.6641	9.58048	1:155203586-156403584	1:155203586-156923584	.	UKBB
1:156135169	c	g	4.19e-05	1.84873	0.176685	19.344	0.216168	0	0	1	LMNA	Likely benign	NM_170707.4(LMNA):c.811-18C>G	1	156135169	156135169	C	G	intronic|intronic|intronic|intronic|intronic|intronic|intronic|intronic|intronic|intronic|intronic|intronic|intronic	LMNA|LMNA|LMNA|LMNA|LMNA|LMNA|LMNA|LMNA|LMNA|LMNA|LMNA|LMNA|LMNA	.|.|.|.|.|.|.|.|.|.|.|.|.	intronic|intronic|intronic|intronic|intronic|intronic|intronic	LMNA|LMNA|LMNA|LMNA|LMNA|LMNA|LMNA	.|.|.|.|.|.|.	intronic	LMNA	Y	intron_variant|intron_variant|intron_variant|non_coding_transcript_exon_variant|intron_variant|intron_variant|intron_variant|intron_variant|upstream_gene_variant|downstream_gene_variant|downstream_gene_variant|intron_variant|intron_variant|upstream_gene_variant|downstream_gene_variant|downstream_gene_variant|downstream_gene_variant|upstream_gene_variant|upstream_gene_variant|intron_variant|intron_variant	MODIFIER|MODIFIER|MODIFIER|MODIFIER|MODIFIER|MODIFIER|MODIFIER|MODIFIER|MODIFIER|MODIFIER|MODIFIER|MODIFIER|MODIFIER|MODIFIER|MODIFIER|MODIFIER|MODIFIER|MODIFIER|MODIFIER|MODIFIER|MODIFIER	LMNA|LMNA|LMNA|LMNA|LMNA|LMNA|LMNA|LMNA|LMNA|LMNA|LMNA|LMNA|LMNA|LMNA|LMNA|LMNA|LMNA|LMNA|LMNA|LMNA|LMNA	ENSG00000160789|ENSG00000160789|ENSG00000160789|ENSG00000160789|ENSG00000160789|ENSG00000160789|ENSG00000160789|ENSG00000160789|ENSG00000160789|ENSG00000160789|ENSG00000160789|ENSG00000160789|ENSG00000160789|ENSG00000160789|ENSG00000160789|ENSG00000160789|ENSG00000160789|ENSG00000160789|ENSG00000160789|ENSG00000160789|ENSG00000160789	.	.	.	intron_variant|intron_variant|intron_variant|intron_variant|intron_variant|intron_variant|intron_variant	MODIFIER|MODIFIER|MODIFIER|MODIFIER|MODIFIER|MODIFIER|MODIFIER	LMNA|LMNA|LMNA|LMNA|LMNA|LMNA|LMNA	LMNA|LMNA|LMNA|LMNA|LMNA|LMNA|LMNA	.	.	.	rs766309567	LMNA	.	.	0.44	noncoding	0.00527103	.	.	.	.	.	GH01I156099	Promoter/Enhancer	LMNA;KHDC4;MEX3A;ENSG00000271267;LAMTOR2;UBQLN4;BGLAP;RXFP4;MSTO1;MSTO2P;RUSC1-AS1;FAM189B;RIT1;YY1AP1;MEF2D;GC01M156123	33.02;24.93;22.92;14.87;11.46;11.45;10.68;10.50;10.37;10.00;9.73;4.88;4.18;2.58;1.91;0.34	2.48952	2.60162	1:155203586-156403584	1:155203586-156923584	.	UKBB
1:156135175	t	c	4.72e-05	3.28642	0.470974	22.9324	0.638272	0	0	1	LMNA	Likely benign	NM_170707.4(LMNA):c.811-12C>T	1	156135175	156135175	C	T	intronic|intronic|intronic|intronic|intronic|intronic|intronic|intronic|intronic|intronic|intronic|intronic|intronic	LMNA|LMNA|LMNA|LMNA|LMNA|LMNA|LMNA|LMNA|LMNA|LMNA|LMNA|LMNA|LMNA	.|.|.|.|.|.|.|.|.|.|.|.|.	intronic|intronic|intronic|intronic|intronic|intronic|intronic	LMNA|LMNA|LMNA|LMNA|LMNA|LMNA|LMNA	.|.|.|.|.|.|.	intronic	LMNA	Y	intron_variant|intron_variant|intron_variant|non_coding_transcript_exon_variant|intron_variant|intron_variant|intron_variant|intron_variant|upstream_gene_variant|downstream_gene_variant|downstream_gene_variant|intron_variant|intron_variant|upstream_gene_variant|downstream_gene_variant|downstream_gene_variant|downstream_gene_variant|upstream_gene_variant|upstream_gene_variant|intron_variant|intron_variant	MODIFIER|MODIFIER|MODIFIER|MODIFIER|MODIFIER|MODIFIER|MODIFIER|MODIFIER|MODIFIER|MODIFIER|MODIFIER|MODIFIER|MODIFIER|MODIFIER|MODIFIER|MODIFIER|MODIFIER|MODIFIER|MODIFIER|MODIFIER|MODIFIER	LMNA|LMNA|LMNA|LMNA|LMNA|LMNA|LMNA|LMNA|LMNA|LMNA|LMNA|LMNA|LMNA|LMNA|LMNA|LMNA|LMNA|LMNA|LMNA|LMNA|LMNA	ENSG00000160789|ENSG00000160789|ENSG00000160789|ENSG00000160789|ENSG00000160789|ENSG00000160789|ENSG00000160789|ENSG00000160789|ENSG00000160789|ENSG00000160789|ENSG00000160789|ENSG00000160789|ENSG00000160789|ENSG00000160789|ENSG00000160789|ENSG00000160789|ENSG00000160789|ENSG00000160789|ENSG00000160789|ENSG00000160789|ENSG00000160789	.	.	.	intron_variant|intron_variant|intron_variant|intron_variant|intron_variant|intron_variant|intron_variant	MODIFIER|MODIFIER|MODIFIER|MODIFIER|MODIFIER|MODIFIER|MODIFIER	LMNA|LMNA|LMNA|LMNA|LMNA|LMNA|LMNA	LMNA|LMNA|LMNA|LMNA|LMNA|LMNA|LMNA	.	.	.	rs372962650	LMNA	.	.	2.373	noncoding	0.00541162	.	.	.	.	.	GH01I156099	Promoter/Enhancer	LMNA;KHDC4;MEX3A;ENSG00000271267;LAMTOR2;UBQLN4;BGLAP;RXFP4;MSTO1;MSTO2P;RUSC1-AS1;FAM189B;RIT1;YY1AP1;MEF2D;GC01M156123	33.02;24.93;22.92;14.87;11.46;11.45;10.68;10.50;10.37;10.00;9.73;4.88;4.18;2.58;1.91;0.34	10.549	6.80068	1:155203586-156403584	1:155203586-156923584	.	UKBB
1:156135224	a	g	8.88e-05	0.893151	0.321503	2.48121	0.0817075	0	0	1	LMNA	Uncertain significance	NM_170707.4(LMNA):c.848A>G (p.Asn283Ser)	1	156135224	156135224	A	G	exonic|exonic|exonic|exonic|exonic|exonic|exonic|exonic|exonic|exonic|exonic|exonic|exonic	LMNA|LMNA|LMNA|LMNA|LMNA|LMNA|LMNA|LMNA|LMNA|LMNA|LMNA|LMNA|LMNA	.|.|.|.|.|.|.|.|.|.|.|.|.	exonic|exonic|exonic|exonic|exonic|exonic|exonic	LMNA|LMNA|LMNA|LMNA|LMNA|LMNA|LMNA	.|.|.|.|.|.|.	exonic	LMNA	Y	missense_variant|missense_variant|missense_variant|non_coding_transcript_exon_variant|missense_variant|missense_variant|missense_variant|missense_variant|upstream_gene_variant|downstream_gene_variant|downstream_gene_variant|missense_variant|non_coding_transcript_exon_variant|upstream_gene_variant|downstream_gene_variant|downstream_gene_variant|downstream_gene_variant|upstream_gene_variant|upstream_gene_variant|3_prime_UTR_variant|non_coding_transcript_exon_variant	MODERATE|MODERATE|MODERATE|MODIFIER|MODERATE|MODERATE|MODERATE|MODERATE|MODIFIER|MODIFIER|MODIFIER|MODERATE|MODIFIER|MODIFIER|MODIFIER|MODIFIER|MODIFIER|MODIFIER|MODIFIER|MODIFIER|MODIFIER	LMNA|LMNA|LMNA|LMNA|LMNA|LMNA|LMNA|LMNA|LMNA|LMNA|LMNA|LMNA|LMNA|LMNA|LMNA|LMNA|LMNA|LMNA|LMNA|LMNA|LMNA	ENSG00000160789|ENSG00000160789|ENSG00000160789|ENSG00000160789|ENSG00000160789|ENSG00000160789|ENSG00000160789|ENSG00000160789|ENSG00000160789|ENSG00000160789|ENSG00000160789|ENSG00000160789|ENSG00000160789|ENSG00000160789|ENSG00000160789|ENSG00000160789|ENSG00000160789|ENSG00000160789|ENSG00000160789|ENSG00000160789|ENSG00000160789	.	.	.	missense_variant|missense_variant|missense_variant|missense_variant|missense_variant|missense_variant|missense_variant	MODERATE|MODERATE|MODERATE|MODERATE|MODERATE|MODERATE|MODERATE	LMNA|LMNA|LMNA|LMNA|LMNA|LMNA|LMNA	LMNA|LMNA|LMNA|LMNA|LMNA|LMNA|LMNA	.	.	.	rs765241364	LMNA	.	.	19.69	missense_variant	0.0823673	.	.	.	.	.	GH01I156099	Promoter/Enhancer	LMNA;KHDC4;MEX3A;ENSG00000271267;LAMTOR2;UBQLN4;BGLAP;RXFP4;MSTO1;MSTO2P;RUSC1-AS1;FAM189B;RIT1;YY1AP1;MEF2D;GC01M156123	33.02;24.93;22.92;14.87;11.46;11.45;10.68;10.50;10.37;10.00;9.73;4.88;4.18;2.58;1.91;0.34	1.69555	2.27982	1:155203586-156403584	1:155203586-156923584	.	UKBB
1:156135260	t	c	4.59e-06	0.673545	0.06417	7.06971	0.129713	0	0	1	LMNA	Uncertain significance	NM_170707.4(LMNA):c.884C>T (p.Ser295Leu)	1	156135260	156135260	C	T	exonic|exonic|exonic|exonic|exonic|exonic|exonic|exonic|exonic|exonic|exonic|exonic|exonic	LMNA|LMNA|LMNA|LMNA|LMNA|LMNA|LMNA|LMNA|LMNA|LMNA|LMNA|LMNA|LMNA	.|.|.|.|.|.|.|.|.|.|.|.|.	exonic|exonic|exonic|exonic|exonic|exonic|exonic	LMNA|LMNA|LMNA|LMNA|LMNA|LMNA|LMNA	.|.|.|.|.|.|.	exonic	LMNA	Y	sequence_feature|missense_variant|missense_variant|missense_variant|non_coding_transcript_exon_variant|sequence_feature|missense_variant|sequence_feature|missense_variant|sequence_feature|missense_variant|sequence_feature|missense_variant|upstream_gene_variant|downstream_gene_variant|downstream_gene_variant|sequence_feature|missense_variant|non_coding_transcript_exon_variant|upstream_gene_variant|downstream_gene_variant|downstream_gene_variant|downstream_gene_variant|upstream_gene_variant|upstream_gene_variant|downstream_gene_variant|non_coding_transcript_exon_variant	MODERATE|MODERATE|MODERATE|MODERATE|MODIFIER|MODERATE|MODERATE|MODERATE|MODERATE|MODERATE|MODERATE|MODERATE|MODERATE|MODIFIER|MODIFIER|MODIFIER|MODERATE|MODERATE|MODIFIER|MODIFIER|MODIFIER|MODIFIER|MODIFIER|MODIFIER|MODIFIER|MODIFIER|MODIFIER	LMNA|LMNA|LMNA|LMNA|LMNA|LMNA|LMNA|LMNA|LMNA|LMNA|LMNA|LMNA|LMNA|LMNA|LMNA|LMNA|LMNA|LMNA|LMNA|LMNA|LMNA|LMNA|LMNA|LMNA|LMNA|LMNA|LMNA	ENSG00000160789|ENSG00000160789|ENSG00000160789|ENSG00000160789|ENSG00000160789|ENSG00000160789|ENSG00000160789|ENSG00000160789|ENSG00000160789|ENSG00000160789|ENSG00000160789|ENSG00000160789|ENSG00000160789|ENSG00000160789|ENSG00000160789|ENSG00000160789|ENSG00000160789|ENSG00000160789|ENSG00000160789|ENSG00000160789|ENSG00000160789|ENSG00000160789|ENSG00000160789|ENSG00000160789|ENSG00000160789|ENSG00000160789|ENSG00000160789	.	.	.	missense_variant|missense_variant|missense_variant|missense_variant|missense_variant|missense_variant|missense_variant	MODERATE|MODERATE|MODERATE|MODERATE|MODERATE|MODERATE|MODERATE	LMNA|LMNA|LMNA|LMNA|LMNA|LMNA|LMNA	LMNA|LMNA|LMNA|LMNA|LMNA|LMNA|LMNA	.	.	.	rs769210828	LMNA	.	.	23.4	missense_variant	0.221666	.	.	.	.	.	GH01I156099	Promoter/Enhancer	LMNA;KHDC4;MEX3A;ENSG00000271267;LAMTOR2;UBQLN4;BGLAP;RXFP4;MSTO1;MSTO2P;RUSC1-AS1;FAM189B;RIT1;YY1AP1;MEF2D;GC01M156123	33.02;24.93;22.92;14.87;11.46;11.45;10.68;10.50;10.37;10.00;9.73;4.88;4.18;2.58;1.91;0.34	2.26862	2.69149	1:155203586-156403584	1:155203586-156923584	.	UKBB
1:156135262	t	c	2.87e-05	5.33453	0.823599	34.5522	1.10232	0	0	1	LMNA	Uncertain significance	NM_170707.4(LMNA):c.886C>T (p.Arg296Cys)	1	156135262	156135262	C	T	exonic|exonic|exonic|exonic|exonic|exonic|exonic|exonic|exonic|exonic|exonic|exonic|exonic	LMNA|LMNA|LMNA|LMNA|LMNA|LMNA|LMNA|LMNA|LMNA|LMNA|LMNA|LMNA|LMNA	.|.|.|.|.|.|.|.|.|.|.|.|.	exonic|exonic|exonic|exonic|exonic|exonic|exonic	LMNA|LMNA|LMNA|LMNA|LMNA|LMNA|LMNA	.|.|.|.|.|.|.	exonic	LMNA	Y	missense_variant|missense_variant|missense_variant|non_coding_transcript_exon_variant|missense_variant|missense_variant|missense_variant|missense_variant|upstream_gene_variant|downstream_gene_variant|downstream_gene_variant|missense_variant|non_coding_transcript_exon_variant|upstream_gene_variant|downstream_gene_variant|downstream_gene_variant|downstream_gene_variant|upstream_gene_variant|upstream_gene_variant|downstream_gene_variant|non_coding_transcript_exon_variant	MODERATE|MODERATE|MODERATE|MODIFIER|MODERATE|MODERATE|MODERATE|MODERATE|MODIFIER|MODIFIER|MODIFIER|MODERATE|MODIFIER|MODIFIER|MODIFIER|MODIFIER|MODIFIER|MODIFIER|MODIFIER|MODIFIER|MODIFIER	LMNA|LMNA|LMNA|LMNA|LMNA|LMNA|LMNA|LMNA|LMNA|LMNA|LMNA|LMNA|LMNA|LMNA|LMNA|LMNA|LMNA|LMNA|LMNA|LMNA|LMNA	ENSG00000160789|ENSG00000160789|ENSG00000160789|ENSG00000160789|ENSG00000160789|ENSG00000160789|ENSG00000160789|ENSG00000160789|ENSG00000160789|ENSG00000160789|ENSG00000160789|ENSG00000160789|ENSG00000160789|ENSG00000160789|ENSG00000160789|ENSG00000160789|ENSG00000160789|ENSG00000160789|ENSG00000160789|ENSG00000160789|ENSG00000160789	.	.	.	missense_variant|missense_variant|missense_variant|missense_variant|missense_variant|missense_variant|missense_variant	MODERATE|MODERATE|MODERATE|MODERATE|MODERATE|MODERATE|MODERATE	LMNA|LMNA|LMNA|LMNA|LMNA|LMNA|LMNA	LMNA|LMNA|LMNA|LMNA|LMNA|LMNA|LMNA	.	.	.	rs375987939	LMNA	.	.	27.3	missense_variant	0.987628	.	.	.	.	.	GH01I156099	Promoter/Enhancer	LMNA;KHDC4;MEX3A;ENSG00000271267;LAMTOR2;UBQLN4;BGLAP;RXFP4;MSTO1;MSTO2P;RUSC1-AS1;FAM189B;RIT1;YY1AP1;MEF2D;GC01M156123	33.02;24.93;22.92;14.87;11.46;11.45;10.68;10.50;10.37;10.00;9.73;4.88;4.18;2.58;1.91;0.34	10.7331	9.85508	1:155203586-156403584	1:155203586-156923584	.	UKBB
1:156135271	a	g	0.000141597	0.983144	0.449144	2.15203	0.0149779	0	0	1	LMNA	Conflicting interpretations of pathogenicity	NM_170707.4(LMNA):c.895A>G (p.Ile299Val)	1	156135271	156135271	A	G	exonic|exonic|exonic|exonic|exonic|exonic|exonic|exonic|exonic|exonic|exonic|exonic|exonic	LMNA|LMNA|LMNA|LMNA|LMNA|LMNA|LMNA|LMNA|LMNA|LMNA|LMNA|LMNA|LMNA	.|.|.|.|.|.|.|.|.|.|.|.|.	exonic|exonic|exonic|exonic|exonic|exonic|exonic	LMNA|LMNA|LMNA|LMNA|LMNA|LMNA|LMNA	.|.|.|.|.|.|.	exonic	LMNA	Y	missense_variant|missense_variant|missense_variant|non_coding_transcript_exon_variant|missense_variant|missense_variant|missense_variant|missense_variant|upstream_gene_variant|downstream_gene_variant|downstream_gene_variant|missense_variant|non_coding_transcript_exon_variant|upstream_gene_variant|downstream_gene_variant|downstream_gene_variant|downstream_gene_variant|upstream_gene_variant|upstream_gene_variant|downstream_gene_variant|non_coding_transcript_exon_variant	MODERATE|MODERATE|MODERATE|MODIFIER|MODERATE|MODERATE|MODERATE|MODERATE|MODIFIER|MODIFIER|MODIFIER|MODERATE|MODIFIER|MODIFIER|MODIFIER|MODIFIER|MODIFIER|MODIFIER|MODIFIER|MODIFIER|MODIFIER	LMNA|LMNA|LMNA|LMNA|LMNA|LMNA|LMNA|LMNA|LMNA|LMNA|LMNA|LMNA|LMNA|LMNA|LMNA|LMNA|LMNA|LMNA|LMNA|LMNA|LMNA	ENSG00000160789|ENSG00000160789|ENSG00000160789|ENSG00000160789|ENSG00000160789|ENSG00000160789|ENSG00000160789|ENSG00000160789|ENSG00000160789|ENSG00000160789|ENSG00000160789|ENSG00000160789|ENSG00000160789|ENSG00000160789|ENSG00000160789|ENSG00000160789|ENSG00000160789|ENSG00000160789|ENSG00000160789|ENSG00000160789|ENSG00000160789	.	.	.	missense_variant|missense_variant|missense_variant|missense_variant|missense_variant|missense_variant|missense_variant	MODERATE|MODERATE|MODERATE|MODERATE|MODERATE|MODERATE|MODERATE	LMNA|LMNA|LMNA|LMNA|LMNA|LMNA|LMNA	LMNA|LMNA|LMNA|LMNA|LMNA|LMNA|LMNA	.	.	.	rs150924946	LMNA	.	.	18.84	missense_variant	0.132992	.	.	.	.	.	GH01I156099	Promoter/Enhancer	LMNA;KHDC4;MEX3A;ENSG00000271267;LAMTOR2;UBQLN4;BGLAP;RXFP4;MSTO1;MSTO2P;RUSC1-AS1;FAM189B;RIT1;YY1AP1;MEF2D;GC01M156123	33.02;24.93;22.92;14.87;11.46;11.45;10.68;10.50;10.37;10.00;9.73;4.88;4.18;2.58;1.91;0.34	1.91335	2.42381	1:155203586-156403584	1:155203586-156923584	.	UKBB
1:156135324	t	c	7.3e-05	0.970057	0.345646	2.72247	0.0204516	0	0	1	LMNA	Conflicting interpretations of pathogenicity	NM_170707.4(LMNA):c.936+12C>T	1	156135324	156135324	C	T	intronic|intronic|intronic|intronic|intronic|intronic|intronic|intronic|intronic|intronic|intronic|intronic|intronic	LMNA|LMNA|LMNA|LMNA|LMNA|LMNA|LMNA|LMNA|LMNA|LMNA|LMNA|LMNA|LMNA	.|.|.|.|.|.|.|.|.|.|.|.|.	intronic|intronic|intronic|intronic|intronic|intronic|intronic	LMNA|LMNA|LMNA|LMNA|LMNA|LMNA|LMNA	.|.|.|.|.|.|.	intronic	LMNA	Y	intron_variant|intron_variant|intron_variant|intron_variant|intron_variant|intron_variant|intron_variant|intron_variant|upstream_gene_variant|downstream_gene_variant|downstream_gene_variant|intron_variant|intron_variant|upstream_gene_variant|downstream_gene_variant|downstream_gene_variant|downstream_gene_variant|upstream_gene_variant|upstream_gene_variant|downstream_gene_variant|non_coding_transcript_exon_variant	MODIFIER|MODIFIER|MODIFIER|MODIFIER|MODIFIER|MODIFIER|MODIFIER|MODIFIER|MODIFIER|MODIFIER|MODIFIER|MODIFIER|MODIFIER|MODIFIER|MODIFIER|MODIFIER|MODIFIER|MODIFIER|MODIFIER|MODIFIER|MODIFIER	LMNA|LMNA|LMNA|LMNA|LMNA|LMNA|LMNA|LMNA|LMNA|LMNA|LMNA|LMNA|LMNA|LMNA|LMNA|LMNA|LMNA|LMNA|LMNA|LMNA|LMNA	ENSG00000160789|ENSG00000160789|ENSG00000160789|ENSG00000160789|ENSG00000160789|ENSG00000160789|ENSG00000160789|ENSG00000160789|ENSG00000160789|ENSG00000160789|ENSG00000160789|ENSG00000160789|ENSG00000160789|ENSG00000160789|ENSG00000160789|ENSG00000160789|ENSG00000160789|ENSG00000160789|ENSG00000160789|ENSG00000160789|ENSG00000160789	.	.	.	intron_variant|intron_variant|intron_variant|intron_variant|intron_variant|intron_variant|intron_variant	MODIFIER|MODIFIER|MODIFIER|MODIFIER|MODIFIER|MODIFIER|MODIFIER	LMNA|LMNA|LMNA|LMNA|LMNA|LMNA|LMNA	LMNA|LMNA|LMNA|LMNA|LMNA|LMNA|LMNA	.	.	.	rs199881992	LMNA	.	.	5.001	noncoding	1.98071e-06	.	.	.	.	.	GH01I156099	Promoter/Enhancer	LMNA;KHDC4;MEX3A;ENSG00000271267;LAMTOR2;UBQLN4;BGLAP;RXFP4;MSTO1;MSTO2P;RUSC1-AS1;FAM189B;RIT1;YY1AP1;MEF2D;GC01M156123	33.02;24.93;22.92;14.87;11.46;11.45;10.68;10.50;10.37;10.00;9.73;4.88;4.18;2.58;1.91;0.34	5.75261	8.32151	1:155203586-156403584	1:155203586-156923584	.	UKBB
1:156135359	t	c	0.000631163	0.838031	0.581216	1.20832	0.463442	0	1	0	LMNA	Likely benign	NM_170707.4(LMNA):c.936+47C>T	1	156135359	156135359	C	T	intronic|intronic|intronic|intronic|intronic|intronic|intronic|intronic|intronic|intronic|intronic|intronic|intronic	LMNA|LMNA|LMNA|LMNA|LMNA|LMNA|LMNA|LMNA|LMNA|LMNA|LMNA|LMNA|LMNA	.|.|.|.|.|.|.|.|.|.|.|.|.	intronic|intronic|intronic|intronic|intronic|intronic|intronic	LMNA|LMNA|LMNA|LMNA|LMNA|LMNA|LMNA	.|.|.|.|.|.|.	intronic	LMNA	Y	intron_variant|intron_variant|intron_variant|intron_variant|intron_variant|intron_variant|intron_variant|intron_variant|upstream_gene_variant|downstream_gene_variant|downstream_gene_variant|intron_variant|intron_variant|upstream_gene_variant|downstream_gene_variant|downstream_gene_variant|downstream_gene_variant|upstream_gene_variant|upstream_gene_variant|downstream_gene_variant|non_coding_transcript_exon_variant	MODIFIER|MODIFIER|MODIFIER|MODIFIER|MODIFIER|MODIFIER|MODIFIER|MODIFIER|MODIFIER|MODIFIER|MODIFIER|MODIFIER|MODIFIER|MODIFIER|MODIFIER|MODIFIER|MODIFIER|MODIFIER|MODIFIER|MODIFIER|MODIFIER	LMNA|LMNA|LMNA|LMNA|LMNA|LMNA|LMNA|LMNA|LMNA|LMNA|LMNA|LMNA|LMNA|LMNA|LMNA|LMNA|LMNA|LMNA|LMNA|LMNA|LMNA	ENSG00000160789|ENSG00000160789|ENSG00000160789|ENSG00000160789|ENSG00000160789|ENSG00000160789|ENSG00000160789|ENSG00000160789|ENSG00000160789|ENSG00000160789|ENSG00000160789|ENSG00000160789|ENSG00000160789|ENSG00000160789|ENSG00000160789|ENSG00000160789|ENSG00000160789|ENSG00000160789|ENSG00000160789|ENSG00000160789|ENSG00000160789	.	.	.	intron_variant|intron_variant|intron_variant|intron_variant|intron_variant|intron_variant|intron_variant	MODIFIER|MODIFIER|MODIFIER|MODIFIER|MODIFIER|MODIFIER|MODIFIER	LMNA|LMNA|LMNA|LMNA|LMNA|LMNA|LMNA	LMNA|LMNA|LMNA|LMNA|LMNA|LMNA|LMNA	.	.	.	rs370242860	LMNA	.	.	6.128	noncoding	2.06389e-06	.	.	.	.	.	GH01I156099	Promoter/Enhancer	LMNA;KHDC4;MEX3A;ENSG00000271267;LAMTOR2;UBQLN4;BGLAP;RXFP4;MSTO1;MSTO2P;RUSC1-AS1;FAM189B;RIT1;YY1AP1;MEF2D;GC01M156123	33.02;24.93;22.92;14.87;11.46;11.45;10.68;10.50;10.37;10.00;9.73;4.88;4.18;2.58;1.91;0.34	4.01187	7.75777	1:155203586-156403584	1:155203586-156923584	.	UKBB
1:156135378	t	c	9.99e-05	1.0476	0.614942	1.78466	0.063436	0	1	0	LMNA	Benign	NM_170707.4(LMNA):c.936+66C>T	1	156135378	156135378	C	T	intronic|intronic|intronic|intronic|intronic|intronic|intronic|intronic|intronic|intronic|intronic|intronic|intronic	LMNA|LMNA|LMNA|LMNA|LMNA|LMNA|LMNA|LMNA|LMNA|LMNA|LMNA|LMNA|LMNA	.|.|.|.|.|.|.|.|.|.|.|.|.	intronic|intronic|intronic|intronic|intronic|intronic|intronic	LMNA|LMNA|LMNA|LMNA|LMNA|LMNA|LMNA	.|.|.|.|.|.|.	intronic	LMNA	Y	intron_variant|intron_variant|intron_variant|intron_variant|intron_variant|intron_variant|intron_variant|intron_variant|upstream_gene_variant|downstream_gene_variant|downstream_gene_variant|intron_variant|intron_variant|upstream_gene_variant|downstream_gene_variant|downstream_gene_variant|downstream_gene_variant|upstream_gene_variant|upstream_gene_variant|downstream_gene_variant|non_coding_transcript_exon_variant	MODIFIER|MODIFIER|MODIFIER|MODIFIER|MODIFIER|MODIFIER|MODIFIER|MODIFIER|MODIFIER|MODIFIER|MODIFIER|MODIFIER|MODIFIER|MODIFIER|MODIFIER|MODIFIER|MODIFIER|MODIFIER|MODIFIER|MODIFIER|MODIFIER	LMNA|LMNA|LMNA|LMNA|LMNA|LMNA|LMNA|LMNA|LMNA|LMNA|LMNA|LMNA|LMNA|LMNA|LMNA|LMNA|LMNA|LMNA|LMNA|LMNA|LMNA	ENSG00000160789|ENSG00000160789|ENSG00000160789|ENSG00000160789|ENSG00000160789|ENSG00000160789|ENSG00000160789|ENSG00000160789|ENSG00000160789|ENSG00000160789|ENSG00000160789|ENSG00000160789|ENSG00000160789|ENSG00000160789|ENSG00000160789|ENSG00000160789|ENSG00000160789|ENSG00000160789|ENSG00000160789|ENSG00000160789|ENSG00000160789	.	.	.	intron_variant|intron_variant|intron_variant|intron_variant|intron_variant|intron_variant|intron_variant	MODIFIER|MODIFIER|MODIFIER|MODIFIER|MODIFIER|MODIFIER|MODIFIER	LMNA|LMNA|LMNA|LMNA|LMNA|LMNA|LMNA	LMNA|LMNA|LMNA|LMNA|LMNA|LMNA|LMNA	.	.	.	rs17847241	LMNA	.	.	0.272	noncoding	1.35327e-13	.	.	.	.	.	GH01I156099	Promoter/Enhancer	LMNA;KHDC4;MEX3A;ENSG00000271267;LAMTOR2;UBQLN4;BGLAP;RXFP4;MSTO1;MSTO2P;RUSC1-AS1;FAM189B;RIT1;YY1AP1;MEF2D;GC01M156123	33.02;24.93;22.92;14.87;11.46;11.45;10.68;10.50;10.37;10.00;9.73;4.88;4.18;2.58;1.91;0.34	0.347552	0.231204	1:155203586-156403584	1:155203586-156923584	.	UKBB
1:156135894	c	g	1.01e-05	2.19811	0.484737	9.96768	0.512579	0	0	1	LMNA	Conflicting interpretations of pathogenicity	NM_170707.4(LMNA):c.937-7C>G	1	156135894	156135894	C	G	intronic|intronic|intronic|intronic|intronic|intronic|intronic|intronic|intronic|intronic|intronic|intronic|intronic	LMNA|LMNA|LMNA|LMNA|LMNA|LMNA|LMNA|LMNA|LMNA|LMNA|LMNA|LMNA|LMNA	.|.|.|.|.|.|.|.|.|.|.|.|.	intronic|intronic|intronic|intronic|intronic|intronic|intronic	LMNA|LMNA|LMNA|LMNA|LMNA|LMNA|LMNA	.|.|.|.|.|.|.	intronic	LMNA	Y	splice_region_variant&intron_variant|splice_region_variant&intron_variant|splice_region_variant&intron_variant|splice_region_variant&intron_variant|splice_region_variant&intron_variant|splice_region_variant&intron_variant|splice_region_variant&intron_variant|splice_region_variant&intron_variant|upstream_gene_variant|downstream_gene_variant|downstream_gene_variant|splice_region_variant&intron_variant|non_coding_transcript_exon_variant|non_coding_transcript_exon_variant|downstream_gene_variant|downstream_gene_variant|downstream_gene_variant|upstream_gene_variant|upstream_gene_variant|downstream_gene_variant|downstream_gene_variant	LOW|LOW|LOW|LOW|LOW|LOW|LOW|LOW|MODIFIER|MODIFIER|MODIFIER|LOW|MODIFIER|MODIFIER|MODIFIER|MODIFIER|MODIFIER|MODIFIER|MODIFIER|MODIFIER|MODIFIER	LMNA|LMNA|LMNA|LMNA|LMNA|LMNA|LMNA|LMNA|LMNA|LMNA|LMNA|LMNA|LMNA|LMNA|LMNA|LMNA|LMNA|LMNA|LMNA|LMNA|LMNA	ENSG00000160789|ENSG00000160789|ENSG00000160789|ENSG00000160789|ENSG00000160789|ENSG00000160789|ENSG00000160789|ENSG00000160789|ENSG00000160789|ENSG00000160789|ENSG00000160789|ENSG00000160789|ENSG00000160789|ENSG00000160789|ENSG00000160789|ENSG00000160789|ENSG00000160789|ENSG00000160789|ENSG00000160789|ENSG00000160789|ENSG00000160789	.	.	.	splice_region_variant&intron_variant|splice_region_variant&intron_variant|splice_region_variant&intron_variant|splice_region_variant&intron_variant|splice_region_variant&intron_variant|splice_region_variant&intron_variant|splice_region_variant&intron_variant	LOW|LOW|LOW|LOW|LOW|LOW|LOW	LMNA|LMNA|LMNA|LMNA|LMNA|LMNA|LMNA	LMNA|LMNA|LMNA|LMNA|LMNA|LMNA|LMNA	.	.	.	rs267607681	LMNA	.	.	9.213	noncoding	0.00101649	.	.	.	.	.	GH01I156099	Promoter/Enhancer	LMNA;KHDC4;MEX3A;ENSG00000271267;LAMTOR2;UBQLN4;BGLAP;RXFP4;MSTO1;MSTO2P;RUSC1-AS1;FAM189B;RIT1;YY1AP1;MEF2D;GC01M156123	33.02;24.93;22.92;14.87;11.46;11.45;10.68;10.50;10.37;10.00;9.73;4.88;4.18;2.58;1.91;0.34	10.0003	6.11892	1:155203586-156403584	1:155203586-156923584	.	UKBB
1:156135956	a	g	7.14e-06	0.697886	0.0837081	5.81837	0.131062	0	0	1	LMNA	Conflicting interpretations of pathogenicity	NM_170707.4(LMNA):c.992G>A (p.Arg331Gln)	1	156135956	156135956	G	A	exonic|exonic|exonic|exonic|exonic|exonic|exonic|exonic|exonic|exonic|exonic|exonic|exonic	LMNA|LMNA|LMNA|LMNA|LMNA|LMNA|LMNA|LMNA|LMNA|LMNA|LMNA|LMNA|LMNA	.|.|.|.|.|.|.|.|.|.|.|.|.	exonic|exonic|exonic|exonic|exonic|exonic|exonic	LMNA|LMNA|LMNA|LMNA|LMNA|LMNA|LMNA	.|.|.|.|.|.|.	exonic	LMNA	Y	missense_variant|missense_variant|missense_variant|non_coding_transcript_exon_variant|missense_variant|missense_variant|missense_variant|missense_variant|upstream_gene_variant|downstream_gene_variant|downstream_gene_variant|missense_variant|non_coding_transcript_exon_variant|non_coding_transcript_exon_variant|downstream_gene_variant|downstream_gene_variant|downstream_gene_variant|upstream_gene_variant|upstream_gene_variant|downstream_gene_variant|downstream_gene_variant	MODERATE|MODERATE|MODERATE|MODIFIER|MODERATE|MODERATE|MODERATE|MODERATE|MODIFIER|MODIFIER|MODIFIER|MODERATE|MODIFIER|MODIFIER|MODIFIER|MODIFIER|MODIFIER|MODIFIER|MODIFIER|MODIFIER|MODIFIER	LMNA|LMNA|LMNA|LMNA|LMNA|LMNA|LMNA|LMNA|LMNA|LMNA|LMNA|LMNA|LMNA|LMNA|LMNA|LMNA|LMNA|LMNA|LMNA|LMNA|LMNA	ENSG00000160789|ENSG00000160789|ENSG00000160789|ENSG00000160789|ENSG00000160789|ENSG00000160789|ENSG00000160789|ENSG00000160789|ENSG00000160789|ENSG00000160789|ENSG00000160789|ENSG00000160789|ENSG00000160789|ENSG00000160789|ENSG00000160789|ENSG00000160789|ENSG00000160789|ENSG00000160789|ENSG00000160789|ENSG00000160789|ENSG00000160789	.	.	.	missense_variant|missense_variant|missense_variant|missense_variant|missense_variant|missense_variant|missense_variant	MODERATE|MODERATE|MODERATE|MODERATE|MODERATE|MODERATE|MODERATE	LMNA|LMNA|LMNA|LMNA|LMNA|LMNA|LMNA	LMNA|LMNA|LMNA|LMNA|LMNA|LMNA|LMNA	.	.	.	rs59301204	LMNA	.	.	26.1	missense_variant	0.837659	.	.	.	.	.	GH01I156099	Promoter/Enhancer	LMNA;KHDC4;MEX3A;ENSG00000271267;LAMTOR2;UBQLN4;BGLAP;RXFP4;MSTO1;MSTO2P;RUSC1-AS1;FAM189B;RIT1;YY1AP1;MEF2D;GC01M156123	33.02;24.93;22.92;14.87;11.46;11.45;10.68;10.50;10.37;10.00;9.73;4.88;4.18;2.58;1.91;0.34	5.78892	6.80132	1:155203586-156403584	1:155203586-156923584	.	UKBB
1:156135965	a	g	7.08e-05	4.23634	0.655975	27.3586	0.888401	0	0	1	LMNA	Uncertain significance	NM_170707.4(LMNA):c.1001G>A (p.Ser334Asn)	1	156135965	156135965	G	A	exonic|exonic|exonic|exonic|exonic|exonic|exonic|exonic|exonic|exonic|exonic|exonic|exonic	LMNA|LMNA|LMNA|LMNA|LMNA|LMNA|LMNA|LMNA|LMNA|LMNA|LMNA|LMNA|LMNA	.|.|.|.|.|.|.|.|.|.|.|.|.	exonic|exonic|exonic|exonic|exonic|exonic|exonic	LMNA|LMNA|LMNA|LMNA|LMNA|LMNA|LMNA	.|.|.|.|.|.|.	exonic	LMNA	Y	missense_variant|missense_variant|missense_variant|non_coding_transcript_exon_variant|missense_variant|missense_variant|missense_variant|missense_variant|upstream_gene_variant|downstream_gene_variant|downstream_gene_variant|missense_variant|non_coding_transcript_exon_variant|non_coding_transcript_exon_variant|downstream_gene_variant|downstream_gene_variant|downstream_gene_variant|upstream_gene_variant|upstream_gene_variant|downstream_gene_variant|downstream_gene_variant	MODERATE|MODERATE|MODERATE|MODIFIER|MODERATE|MODERATE|MODERATE|MODERATE|MODIFIER|MODIFIER|MODIFIER|MODERATE|MODIFIER|MODIFIER|MODIFIER|MODIFIER|MODIFIER|MODIFIER|MODIFIER|MODIFIER|MODIFIER	LMNA|LMNA|LMNA|LMNA|LMNA|LMNA|LMNA|LMNA|LMNA|LMNA|LMNA|LMNA|LMNA|LMNA|LMNA|LMNA|LMNA|LMNA|LMNA|LMNA|LMNA	ENSG00000160789|ENSG00000160789|ENSG00000160789|ENSG00000160789|ENSG00000160789|ENSG00000160789|ENSG00000160789|ENSG00000160789|ENSG00000160789|ENSG00000160789|ENSG00000160789|ENSG00000160789|ENSG00000160789|ENSG00000160789|ENSG00000160789|ENSG00000160789|ENSG00000160789|ENSG00000160789|ENSG00000160789|ENSG00000160789|ENSG00000160789	.	.	.	missense_variant|missense_variant|missense_variant|missense_variant|missense_variant|missense_variant|missense_variant	MODERATE|MODERATE|MODERATE|MODERATE|MODERATE|MODERATE|MODERATE	LMNA|LMNA|LMNA|LMNA|LMNA|LMNA|LMNA	LMNA|LMNA|LMNA|LMNA|LMNA|LMNA|LMNA	.	.	.	rs370656306	LMNA	.	.	22.3	missense_variant	0.166689	POLR2A	246	NHEK,A549	.	.	GH01I156099	Promoter/Enhancer	LMNA;KHDC4;MEX3A;ENSG00000271267;LAMTOR2;UBQLN4;BGLAP;RXFP4;MSTO1;MSTO2P;RUSC1-AS1;FAM189B;RIT1;YY1AP1;MEF2D;GC01M156123	33.02;24.93;22.92;14.87;11.46;11.45;10.68;10.50;10.37;10.00;9.73;4.88;4.18;2.58;1.91;0.34	2.44883	3.10379	1:155203586-156403584	1:155203586-156923584	.	UKBB
1:156135968	a	g	2.91e-05	2.67754	0.244377	29.3368	0.376751	0	0	1	LMNA	Conflicting interpretations of pathogenicity	NM_170707.4(LMNA):c.1004G>A (p.Arg335Gln)	1	156135968	156135968	G	A	exonic|exonic|exonic|exonic|exonic|exonic|exonic|exonic|exonic|exonic|exonic|exonic|exonic	LMNA|LMNA|LMNA|LMNA|LMNA|LMNA|LMNA|LMNA|LMNA|LMNA|LMNA|LMNA|LMNA	.|.|.|.|.|.|.|.|.|.|.|.|.	exonic|exonic|exonic|exonic|exonic|exonic|exonic	LMNA|LMNA|LMNA|LMNA|LMNA|LMNA|LMNA	.|.|.|.|.|.|.	exonic	LMNA	Y	missense_variant|missense_variant|missense_variant|non_coding_transcript_exon_variant|missense_variant|missense_variant|missense_variant|missense_variant|upstream_gene_variant|downstream_gene_variant|downstream_gene_variant|missense_variant|non_coding_transcript_exon_variant|non_coding_transcript_exon_variant|downstream_gene_variant|downstream_gene_variant|downstream_gene_variant|upstream_gene_variant|upstream_gene_variant|downstream_gene_variant|downstream_gene_variant	MODERATE|MODERATE|MODERATE|MODIFIER|MODERATE|MODERATE|MODERATE|MODERATE|MODIFIER|MODIFIER|MODIFIER|MODERATE|MODIFIER|MODIFIER|MODIFIER|MODIFIER|MODIFIER|MODIFIER|MODIFIER|MODIFIER|MODIFIER	LMNA|LMNA|LMNA|LMNA|LMNA|LMNA|LMNA|LMNA|LMNA|LMNA|LMNA|LMNA|LMNA|LMNA|LMNA|LMNA|LMNA|LMNA|LMNA|LMNA|LMNA	ENSG00000160789|ENSG00000160789|ENSG00000160789|ENSG00000160789|ENSG00000160789|ENSG00000160789|ENSG00000160789|ENSG00000160789|ENSG00000160789|ENSG00000160789|ENSG00000160789|ENSG00000160789|ENSG00000160789|ENSG00000160789|ENSG00000160789|ENSG00000160789|ENSG00000160789|ENSG00000160789|ENSG00000160789|ENSG00000160789|ENSG00000160789	.	.	.	missense_variant|missense_variant|missense_variant|missense_variant|missense_variant|missense_variant|missense_variant	MODERATE|MODERATE|MODERATE|MODERATE|MODERATE|MODERATE|MODERATE	LMNA|LMNA|LMNA|LMNA|LMNA|LMNA|LMNA	LMNA|LMNA|LMNA|LMNA|LMNA|LMNA|LMNA	.	.	.	rs138592977	LMNA	.	.	24.3	missense_variant	0.490292	POLR2A	246	NHEK,A549	.	.	GH01I156099	Promoter/Enhancer	LMNA;KHDC4;MEX3A;ENSG00000271267;LAMTOR2;UBQLN4;BGLAP;RXFP4;MSTO1;MSTO2P;RUSC1-AS1;FAM189B;RIT1;YY1AP1;MEF2D;GC01M156123	33.02;24.93;22.92;14.87;11.46;11.45;10.68;10.50;10.37;10.00;9.73;4.88;4.18;2.58;1.91;0.34	3.53773	4.29356	1:155203586-156403584	1:155203586-156923584	.	UKBB
1:156135981	a	g	7.21e-05	1.95913	0.700809	5.47679	0.699405	0	0	1	LMNA	Conflicting interpretations of pathogenicity	NM_170707.4(LMNA):c.1017G>A (p.Ala339=)	1	156135981	156135981	G	A	exonic|exonic|exonic|exonic|exonic|exonic|exonic|exonic|exonic|exonic|exonic|exonic|exonic	LMNA|LMNA|LMNA|LMNA|LMNA|LMNA|LMNA|LMNA|LMNA|LMNA|LMNA|LMNA|LMNA	.|.|.|.|.|.|.|.|.|.|.|.|.	exonic|exonic|exonic|exonic|exonic|exonic|exonic	LMNA|LMNA|LMNA|LMNA|LMNA|LMNA|LMNA	.|.|.|.|.|.|.	exonic	LMNA	Y	synonymous_variant|synonymous_variant|synonymous_variant|non_coding_transcript_exon_variant|synonymous_variant|synonymous_variant|synonymous_variant|synonymous_variant|upstream_gene_variant|downstream_gene_variant|downstream_gene_variant|synonymous_variant|non_coding_transcript_exon_variant|non_coding_transcript_exon_variant|downstream_gene_variant|downstream_gene_variant|downstream_gene_variant|upstream_gene_variant|upstream_gene_variant|downstream_gene_variant|downstream_gene_variant	LOW|LOW|LOW|MODIFIER|LOW|LOW|LOW|LOW|MODIFIER|MODIFIER|MODIFIER|LOW|MODIFIER|MODIFIER|MODIFIER|MODIFIER|MODIFIER|MODIFIER|MODIFIER|MODIFIER|MODIFIER	LMNA|LMNA|LMNA|LMNA|LMNA|LMNA|LMNA|LMNA|LMNA|LMNA|LMNA|LMNA|LMNA|LMNA|LMNA|LMNA|LMNA|LMNA|LMNA|LMNA|LMNA	ENSG00000160789|ENSG00000160789|ENSG00000160789|ENSG00000160789|ENSG00000160789|ENSG00000160789|ENSG00000160789|ENSG00000160789|ENSG00000160789|ENSG00000160789|ENSG00000160789|ENSG00000160789|ENSG00000160789|ENSG00000160789|ENSG00000160789|ENSG00000160789|ENSG00000160789|ENSG00000160789|ENSG00000160789|ENSG00000160789|ENSG00000160789	.	.	.	synonymous_variant|synonymous_variant|synonymous_variant|synonymous_variant|synonymous_variant|synonymous_variant|synonymous_variant	LOW|LOW|LOW|LOW|LOW|LOW|LOW	LMNA|LMNA|LMNA|LMNA|LMNA|LMNA|LMNA	LMNA|LMNA|LMNA|LMNA|LMNA|LMNA|LMNA	.	.	.	rs17847242	LMNA	.	.	0.508	noncoding	0.000621783	POLR2A	246	NHEK,A549	.	.	GH01I156099	Promoter/Enhancer	LMNA;KHDC4;MEX3A;ENSG00000271267;LAMTOR2;UBQLN4;BGLAP;RXFP4;MSTO1;MSTO2P;RUSC1-AS1;FAM189B;RIT1;YY1AP1;MEF2D;GC01M156123	33.02;24.93;22.92;14.87;11.46;11.45;10.68;10.50;10.37;10.00;9.73;4.88;4.18;2.58;1.91;0.34	2.77721	5.51936	1:155203586-156403584	1:155203586-156923584	.	UKBB
1:156135992	a	g	1.42e-05	0.701524	0.0543932	9.04775	0.104688	0	0	1	LMNA	Uncertain significance	NM_170707.4(LMNA):c.1028G>A (p.Arg343Gln)	1	156135992	156135992	G	A	exonic|exonic|exonic|exonic|exonic|exonic|exonic|exonic|exonic|exonic|exonic|exonic|exonic	LMNA|LMNA|LMNA|LMNA|LMNA|LMNA|LMNA|LMNA|LMNA|LMNA|LMNA|LMNA|LMNA	.|.|.|.|.|.|.|.|.|.|.|.|.	exonic|exonic|exonic|exonic|exonic|exonic|exonic	LMNA|LMNA|LMNA|LMNA|LMNA|LMNA|LMNA	.|.|.|.|.|.|.	exonic	LMNA	Y	missense_variant|missense_variant|missense_variant|non_coding_transcript_exon_variant|missense_variant|missense_variant|missense_variant|missense_variant|upstream_gene_variant|downstream_gene_variant|downstream_gene_variant|missense_variant|non_coding_transcript_exon_variant|non_coding_transcript_exon_variant|downstream_gene_variant|downstream_gene_variant|downstream_gene_variant|upstream_gene_variant|upstream_gene_variant|downstream_gene_variant|downstream_gene_variant	MODERATE|MODERATE|MODERATE|MODIFIER|MODERATE|MODERATE|MODERATE|MODERATE|MODIFIER|MODIFIER|MODIFIER|MODERATE|MODIFIER|MODIFIER|MODIFIER|MODIFIER|MODIFIER|MODIFIER|MODIFIER|MODIFIER|MODIFIER	LMNA|LMNA|LMNA|LMNA|LMNA|LMNA|LMNA|LMNA|LMNA|LMNA|LMNA|LMNA|LMNA|LMNA|LMNA|LMNA|LMNA|LMNA|LMNA|LMNA|LMNA	ENSG00000160789|ENSG00000160789|ENSG00000160789|ENSG00000160789|ENSG00000160789|ENSG00000160789|ENSG00000160789|ENSG00000160789|ENSG00000160789|ENSG00000160789|ENSG00000160789|ENSG00000160789|ENSG00000160789|ENSG00000160789|ENSG00000160789|ENSG00000160789|ENSG00000160789|ENSG00000160789|ENSG00000160789|ENSG00000160789|ENSG00000160789	.	.	.	missense_variant|missense_variant|missense_variant|missense_variant|missense_variant|missense_variant|missense_variant	MODERATE|MODERATE|MODERATE|MODERATE|MODERATE|MODERATE|MODERATE	LMNA|LMNA|LMNA|LMNA|LMNA|LMNA|LMNA	LMNA|LMNA|LMNA|LMNA|LMNA|LMNA|LMNA	.	.	.	rs61177390	LMNA	.	.	23.3	missense_variant	0.283881	POLR2A	246	NHEK,A549	.	.	GH01I156099	Promoter/Enhancer	LMNA;KHDC4;MEX3A;ENSG00000271267;LAMTOR2;UBQLN4;BGLAP;RXFP4;MSTO1;MSTO2P;RUSC1-AS1;FAM189B;RIT1;YY1AP1;MEF2D;GC01M156123	33.02;24.93;22.92;14.87;11.46;11.45;10.68;10.50;10.37;10.00;9.73;4.88;4.18;2.58;1.91;0.34	3.0206	3.78714	1:155203586-156403584	1:155203586-156923584	.	UKBB
1:156136086	t	c	2.76e-05	1.3678	0.212544	8.80222	0.12983	0	0	1	LMNA	Conflicting interpretations of pathogenicity	NM_170707.4(LMNA):c.1122C>T (p.His374=)	1	156136086	156136086	C	T	exonic|exonic|exonic|exonic|exonic|exonic|exonic|exonic|exonic|exonic|exonic|exonic|exonic	LMNA|LMNA|LMNA|LMNA|LMNA|LMNA|LMNA|LMNA|LMNA|LMNA|LMNA|LMNA|LMNA	.|.|.|.|.|.|.|.|.|.|.|.|.	exonic|exonic|exonic|exonic|exonic|exonic|exonic	LMNA|LMNA|LMNA|LMNA|LMNA|LMNA|LMNA	.|.|.|.|.|.|.	exonic	LMNA	Y	synonymous_variant|synonymous_variant|synonymous_variant|non_coding_transcript_exon_variant|synonymous_variant|synonymous_variant|synonymous_variant|synonymous_variant|upstream_gene_variant|downstream_gene_variant|downstream_gene_variant|synonymous_variant|non_coding_transcript_exon_variant|non_coding_transcript_exon_variant|downstream_gene_variant|downstream_gene_variant|downstream_gene_variant|upstream_gene_variant|upstream_gene_variant|downstream_gene_variant|downstream_gene_variant	LOW|LOW|LOW|MODIFIER|LOW|LOW|LOW|LOW|MODIFIER|MODIFIER|MODIFIER|LOW|MODIFIER|MODIFIER|MODIFIER|MODIFIER|MODIFIER|MODIFIER|MODIFIER|MODIFIER|MODIFIER	LMNA|LMNA|LMNA|LMNA|LMNA|LMNA|LMNA|LMNA|LMNA|LMNA|LMNA|LMNA|LMNA|LMNA|LMNA|LMNA|LMNA|LMNA|LMNA|LMNA|LMNA	ENSG00000160789|ENSG00000160789|ENSG00000160789|ENSG00000160789|ENSG00000160789|ENSG00000160789|ENSG00000160789|ENSG00000160789|ENSG00000160789|ENSG00000160789|ENSG00000160789|ENSG00000160789|ENSG00000160789|ENSG00000160789|ENSG00000160789|ENSG00000160789|ENSG00000160789|ENSG00000160789|ENSG00000160789|ENSG00000160789|ENSG00000160789	.	.	.	synonymous_variant|synonymous_variant|synonymous_variant|synonymous_variant|synonymous_variant|synonymous_variant|synonymous_variant	LOW|LOW|LOW|LOW|LOW|LOW|LOW	LMNA|LMNA|LMNA|LMNA|LMNA|LMNA|LMNA	LMNA|LMNA|LMNA|LMNA|LMNA|LMNA|LMNA	.	.	.	rs143715750	LMNA	.	.	5.915	noncoding	8.34728e-05	POLR2A	246	NHEK,A549	212	2	GH01I156099	Promoter/Enhancer	LMNA;KHDC4;MEX3A;ENSG00000271267;LAMTOR2;UBQLN4;BGLAP;RXFP4;MSTO1;MSTO2P;RUSC1-AS1;FAM189B;RIT1;YY1AP1;MEF2D;GC01M156123	33.02;24.93;22.92;14.87;11.46;11.45;10.68;10.50;10.37;10.00;9.73;4.88;4.18;2.58;1.91;0.34	11.9376	8.51044	1:155203586-156403584	1:155203586-156923584	.	UKBB
1:156136102	t	c	2.09e-05	1.19387	0.166429	8.56418	0.0654511	0	0	1	LMNA	Likely benign	NM_170707.4(LMNA):c.1138T>C (p.Leu380=)	1	156136102	156136102	T	C	exonic|exonic|exonic|exonic|exonic|exonic|exonic|exonic|exonic|exonic|exonic|exonic|exonic	LMNA|LMNA|LMNA|LMNA|LMNA|LMNA|LMNA|LMNA|LMNA|LMNA|LMNA|LMNA|LMNA	.|.|.|.|.|.|.|.|.|.|.|.|.	exonic|exonic|exonic|exonic|exonic|exonic|exonic	LMNA|LMNA|LMNA|LMNA|LMNA|LMNA|LMNA	.|.|.|.|.|.|.	exonic	LMNA	Y	synonymous_variant|synonymous_variant|synonymous_variant|non_coding_transcript_exon_variant|synonymous_variant|synonymous_variant|synonymous_variant|synonymous_variant|upstream_gene_variant|downstream_gene_variant|downstream_gene_variant|synonymous_variant|non_coding_transcript_exon_variant|non_coding_transcript_exon_variant|downstream_gene_variant|downstream_gene_variant|downstream_gene_variant|upstream_gene_variant|synonymous_variant|downstream_gene_variant|downstream_gene_variant	LOW|LOW|LOW|MODIFIER|LOW|LOW|LOW|LOW|MODIFIER|MODIFIER|MODIFIER|LOW|MODIFIER|MODIFIER|MODIFIER|MODIFIER|MODIFIER|MODIFIER|LOW|MODIFIER|MODIFIER	LMNA|LMNA|LMNA|LMNA|LMNA|LMNA|LMNA|LMNA|LMNA|LMNA|LMNA|LMNA|LMNA|LMNA|LMNA|LMNA|LMNA|LMNA|LMNA|LMNA|LMNA	ENSG00000160789|ENSG00000160789|ENSG00000160789|ENSG00000160789|ENSG00000160789|ENSG00000160789|ENSG00000160789|ENSG00000160789|ENSG00000160789|ENSG00000160789|ENSG00000160789|ENSG00000160789|ENSG00000160789|ENSG00000160789|ENSG00000160789|ENSG00000160789|ENSG00000160789|ENSG00000160789|ENSG00000160789|ENSG00000160789|ENSG00000160789	.	.	.	synonymous_variant|synonymous_variant|synonymous_variant|synonymous_variant|synonymous_variant|synonymous_variant|synonymous_variant	LOW|LOW|LOW|LOW|LOW|LOW|LOW	LMNA|LMNA|LMNA|LMNA|LMNA|LMNA|LMNA	LMNA|LMNA|LMNA|LMNA|LMNA|LMNA|LMNA	.	.	.	rs1215331296	LMNA	.	.	13.31	noncoding	8.13491e-05	POLR2A	246	NHEK,A549	212	2	GH01I156099	Promoter/Enhancer	LMNA;KHDC4;MEX3A;ENSG00000271267;LAMTOR2;UBQLN4;BGLAP;RXFP4;MSTO1;MSTO2P;RUSC1-AS1;FAM189B;RIT1;YY1AP1;MEF2D;GC01M156123	33.02;24.93;22.92;14.87;11.46;11.45;10.68;10.50;10.37;10.00;9.73;4.88;4.18;2.58;1.91;0.34	20.9508	10.7438	1:155203586-156403584	1:155203586-156923584	.	UKBB
1:156136113	a	g	2.66e-05	1.12176	0.328623	3.82915	0.0682879	0	0	1	LMNA	Conflicting interpretations of pathogenicity	NM_170707.4(LMNA):c.1149G>A (p.Glu383=)	1	156136113	156136113	G	A	exonic|exonic|exonic|exonic|exonic|exonic|exonic|exonic|exonic|exonic|exonic|exonic|exonic	LMNA|LMNA|LMNA|LMNA|LMNA|LMNA|LMNA|LMNA|LMNA|LMNA|LMNA|LMNA|LMNA	.|.|.|.|.|.|.|.|.|.|.|.|.	exonic|exonic|exonic|exonic|exonic|exonic|exonic	LMNA|LMNA|LMNA|LMNA|LMNA|LMNA|LMNA	.|.|.|.|.|.|.	exonic	LMNA	Y	synonymous_variant|synonymous_variant|synonymous_variant|non_coding_transcript_exon_variant|synonymous_variant|synonymous_variant|synonymous_variant|synonymous_variant|upstream_gene_variant|downstream_gene_variant|downstream_gene_variant|synonymous_variant|non_coding_transcript_exon_variant|non_coding_transcript_exon_variant|downstream_gene_variant|downstream_gene_variant|downstream_gene_variant|upstream_gene_variant|synonymous_variant|downstream_gene_variant|downstream_gene_variant	LOW|LOW|LOW|MODIFIER|LOW|LOW|LOW|LOW|MODIFIER|MODIFIER|MODIFIER|LOW|MODIFIER|MODIFIER|MODIFIER|MODIFIER|MODIFIER|MODIFIER|LOW|MODIFIER|MODIFIER	LMNA|LMNA|LMNA|LMNA|LMNA|LMNA|LMNA|LMNA|LMNA|LMNA|LMNA|LMNA|LMNA|LMNA|LMNA|LMNA|LMNA|LMNA|LMNA|LMNA|LMNA	ENSG00000160789|ENSG00000160789|ENSG00000160789|ENSG00000160789|ENSG00000160789|ENSG00000160789|ENSG00000160789|ENSG00000160789|ENSG00000160789|ENSG00000160789|ENSG00000160789|ENSG00000160789|ENSG00000160789|ENSG00000160789|ENSG00000160789|ENSG00000160789|ENSG00000160789|ENSG00000160789|ENSG00000160789|ENSG00000160789|ENSG00000160789	.	.	.	synonymous_variant|synonymous_variant|synonymous_variant|synonymous_variant|synonymous_variant|synonymous_variant|synonymous_variant	LOW|LOW|LOW|LOW|LOW|LOW|LOW	LMNA|LMNA|LMNA|LMNA|LMNA|LMNA|LMNA	LMNA|LMNA|LMNA|LMNA|LMNA|LMNA|LMNA	.	.	.	rs267607603	LMNA	.	.	12.1	noncoding	0.000121582	POLR2A	246	NHEK,A549	212	2	GH01I156099	Promoter/Enhancer	LMNA;KHDC4;MEX3A;ENSG00000271267;LAMTOR2;UBQLN4;BGLAP;RXFP4;MSTO1;MSTO2P;RUSC1-AS1;FAM189B;RIT1;YY1AP1;MEF2D;GC01M156123	33.02;24.93;22.92;14.87;11.46;11.45;10.68;10.50;10.37;10.00;9.73;4.88;4.18;2.58;1.91;0.34	20.6546	10.6818	1:155203586-156403584	1:155203586-156923584	.	UKBB
1:156136127	c	g	4.29e-05	4.62141	0.351439	60.7714	0.612254	0	0	1	LMNA	Conflicting interpretations of pathogenicity	NM_170707.4(LMNA):c.1157+6C>G	1	156136127	156136127	C	G	intronic|intronic|intronic|intronic|intronic|intronic|intronic|intronic|intronic|intronic|intronic|intronic|intronic	LMNA|LMNA|LMNA|LMNA|LMNA|LMNA|LMNA|LMNA|LMNA|LMNA|LMNA|LMNA|LMNA	.|.|.|.|.|.|.|.|.|.|.|.|.	intronic|intronic|intronic|intronic|intronic|intronic|intronic	LMNA|LMNA|LMNA|LMNA|LMNA|LMNA|LMNA	.|.|.|.|.|.|.	intronic	LMNA	Y	splice_region_variant&intron_variant|splice_region_variant&intron_variant|splice_region_variant&intron_variant|splice_region_variant&intron_variant|splice_region_variant&intron_variant|splice_region_variant&intron_variant|splice_region_variant&intron_variant|splice_region_variant&intron_variant|upstream_gene_variant|downstream_gene_variant|downstream_gene_variant|splice_region_variant&intron_variant|splice_region_variant&intron_variant|splice_region_variant&intron_variant|downstream_gene_variant|downstream_gene_variant|downstream_gene_variant|upstream_gene_variant|splice_region_variant&intron_variant|downstream_gene_variant|downstream_gene_variant	LOW|LOW|LOW|LOW|LOW|LOW|LOW|LOW|MODIFIER|MODIFIER|MODIFIER|LOW|LOW|LOW|MODIFIER|MODIFIER|MODIFIER|MODIFIER|LOW|MODIFIER|MODIFIER	LMNA|LMNA|LMNA|LMNA|LMNA|LMNA|LMNA|LMNA|LMNA|LMNA|LMNA|LMNA|LMNA|LMNA|LMNA|LMNA|LMNA|LMNA|LMNA|LMNA|LMNA	ENSG00000160789|ENSG00000160789|ENSG00000160789|ENSG00000160789|ENSG00000160789|ENSG00000160789|ENSG00000160789|ENSG00000160789|ENSG00000160789|ENSG00000160789|ENSG00000160789|ENSG00000160789|ENSG00000160789|ENSG00000160789|ENSG00000160789|ENSG00000160789|ENSG00000160789|ENSG00000160789|ENSG00000160789|ENSG00000160789|ENSG00000160789	.	.	.	splice_region_variant&intron_variant|splice_region_variant&intron_variant|splice_region_variant&intron_variant|splice_region_variant&intron_variant|splice_region_variant&intron_variant|splice_region_variant&intron_variant|splice_region_variant&intron_variant	LOW|LOW|LOW|LOW|LOW|LOW|LOW	LMNA|LMNA|LMNA|LMNA|LMNA|LMNA|LMNA	LMNA|LMNA|LMNA|LMNA|LMNA|LMNA|LMNA	.	.	.	rs374768416	LMNA	.	.	7.182	noncoding	3.26384e-05	POLR2A	246	NHEK,A549	212	2	GH01I156099	Promoter/Enhancer	LMNA;KHDC4;MEX3A;ENSG00000271267;LAMTOR2;UBQLN4;BGLAP;RXFP4;MSTO1;MSTO2P;RUSC1-AS1;FAM189B;RIT1;YY1AP1;MEF2D;GC01M156123	33.02;24.93;22.92;14.87;11.46;11.45;10.68;10.50;10.37;10.00;9.73;4.88;4.18;2.58;1.91;0.34	11.6287	8.4729	1:155203586-156403584	1:155203586-156923584	.	UKBB
1:156136245	t	c	1.5e-05	13.3752	1.18933	150.417	1.44745	0	0	1	LMNA	Conflicting interpretations of pathogenicity	NM_170707.4(LMNA):c.1189C>T (p.Arg397Cys)	1	156136245	156136245	C	T	exonic|exonic|exonic|exonic|exonic|exonic|exonic|exonic|exonic|exonic|exonic|exonic|exonic	LMNA|LMNA|LMNA|LMNA|LMNA|LMNA|LMNA|LMNA|LMNA|LMNA|LMNA|LMNA|LMNA	.|.|.|.|.|.|.|.|.|.|.|.|.	exonic|exonic|exonic|exonic|exonic|exonic|exonic	LMNA|LMNA|LMNA|LMNA|LMNA|LMNA|LMNA	.|.|.|.|.|.|.	exonic	LMNA	Y	missense_variant|missense_variant|missense_variant|non_coding_transcript_exon_variant|missense_variant|missense_variant|missense_variant|missense_variant|upstream_gene_variant|downstream_gene_variant|downstream_gene_variant|missense_variant|non_coding_transcript_exon_variant|non_coding_transcript_exon_variant|downstream_gene_variant|downstream_gene_variant|downstream_gene_variant|upstream_gene_variant|missense_variant|downstream_gene_variant|downstream_gene_variant	MODERATE|MODERATE|MODERATE|MODIFIER|MODERATE|MODERATE|MODERATE|MODERATE|MODIFIER|MODIFIER|MODIFIER|MODERATE|MODIFIER|MODIFIER|MODIFIER|MODIFIER|MODIFIER|MODIFIER|MODERATE|MODIFIER|MODIFIER	LMNA|LMNA|LMNA|LMNA|LMNA|LMNA|LMNA|LMNA|LMNA|LMNA|LMNA|LMNA|LMNA|LMNA|LMNA|LMNA|LMNA|LMNA|LMNA|LMNA|LMNA	ENSG00000160789|ENSG00000160789|ENSG00000160789|ENSG00000160789|ENSG00000160789|ENSG00000160789|ENSG00000160789|ENSG00000160789|ENSG00000160789|ENSG00000160789|ENSG00000160789|ENSG00000160789|ENSG00000160789|ENSG00000160789|ENSG00000160789|ENSG00000160789|ENSG00000160789|ENSG00000160789|ENSG00000160789|ENSG00000160789|ENSG00000160789	.	.	.	missense_variant|missense_variant|missense_variant|missense_variant|missense_variant|missense_variant|missense_variant	MODERATE|MODERATE|MODERATE|MODERATE|MODERATE|MODERATE|MODERATE	LMNA|LMNA|LMNA|LMNA|LMNA|LMNA|LMNA	LMNA|LMNA|LMNA|LMNA|LMNA|LMNA|LMNA	.	.	.	rs374726751	LMNA	.	.	23.9	missense_variant	0.786549	POLR2A	246	NHEK,A549	.	.	GH01I156099	Promoter/Enhancer	LMNA;KHDC4;MEX3A;ENSG00000271267;LAMTOR2;UBQLN4;BGLAP;RXFP4;MSTO1;MSTO2P;RUSC1-AS1;FAM189B;RIT1;YY1AP1;MEF2D;GC01M156123	33.02;24.93;22.92;14.87;11.46;11.45;10.68;10.50;10.37;10.00;9.73;4.88;4.18;2.58;1.91;0.34	4.10628	4.6196	1:155203586-156403584	1:155203586-156923584	.	UKBB
1:156136252	a	g	0.00016686	0.665644	0.272378	1.62672	0.429457	0	1	0	LMNA	Uncertain significance	NM_170707.4(LMNA):c.1196G>A (p.Arg399His)	1	156136252	156136252	G	A	exonic|exonic|exonic|exonic|exonic|exonic|exonic|exonic|exonic|exonic|exonic|exonic|exonic	LMNA|LMNA|LMNA|LMNA|LMNA|LMNA|LMNA|LMNA|LMNA|LMNA|LMNA|LMNA|LMNA	.|.|.|.|.|.|.|.|.|.|.|.|.	exonic|exonic|exonic|exonic|exonic|exonic|exonic	LMNA|LMNA|LMNA|LMNA|LMNA|LMNA|LMNA	.|.|.|.|.|.|.	exonic	LMNA	Y	missense_variant|missense_variant|missense_variant|non_coding_transcript_exon_variant|missense_variant|missense_variant|missense_variant|missense_variant|upstream_gene_variant|downstream_gene_variant|downstream_gene_variant|missense_variant|non_coding_transcript_exon_variant|non_coding_transcript_exon_variant|downstream_gene_variant|downstream_gene_variant|downstream_gene_variant|upstream_gene_variant|missense_variant|downstream_gene_variant|downstream_gene_variant	MODERATE|MODERATE|MODERATE|MODIFIER|MODERATE|MODERATE|MODERATE|MODERATE|MODIFIER|MODIFIER|MODIFIER|MODERATE|MODIFIER|MODIFIER|MODIFIER|MODIFIER|MODIFIER|MODIFIER|MODERATE|MODIFIER|MODIFIER	LMNA|LMNA|LMNA|LMNA|LMNA|LMNA|LMNA|LMNA|LMNA|LMNA|LMNA|LMNA|LMNA|LMNA|LMNA|LMNA|LMNA|LMNA|LMNA|LMNA|LMNA	ENSG00000160789|ENSG00000160789|ENSG00000160789|ENSG00000160789|ENSG00000160789|ENSG00000160789|ENSG00000160789|ENSG00000160789|ENSG00000160789|ENSG00000160789|ENSG00000160789|ENSG00000160789|ENSG00000160789|ENSG00000160789|ENSG00000160789|ENSG00000160789|ENSG00000160789|ENSG00000160789|ENSG00000160789|ENSG00000160789|ENSG00000160789	.	.	.	missense_variant|missense_variant|missense_variant|missense_variant|missense_variant|missense_variant|missense_variant	MODERATE|MODERATE|MODERATE|MODERATE|MODERATE|MODERATE|MODERATE	LMNA|LMNA|LMNA|LMNA|LMNA|LMNA|LMNA	LMNA|LMNA|LMNA|LMNA|LMNA|LMNA|LMNA	.	.	.	rs267607563	LMNA	.	.	21.9	missense_variant	0.565163	POLR2A	246	NHEK,A549	.	.	GH01I156099	Promoter/Enhancer	LMNA;KHDC4;MEX3A;ENSG00000271267;LAMTOR2;UBQLN4;BGLAP;RXFP4;MSTO1;MSTO2P;RUSC1-AS1;FAM189B;RIT1;YY1AP1;MEF2D;GC01M156123	33.02;24.93;22.92;14.87;11.46;11.45;10.68;10.50;10.37;10.00;9.73;4.88;4.18;2.58;1.91;0.34	3.18669	3.46974	1:155203586-156403584	1:155203586-156923584	.	UKBB
1:156136257	t	c	6.12e-05	1.12187	0.459155	2.74112	0.0964217	0	0	1	LMNA	Conflicting interpretations of pathogenicity	NM_170707.4(LMNA):c.1201C>T (p.Arg401Cys)	1	156136257	156136257	C	T	exonic|exonic|exonic|exonic|exonic|exonic|exonic|exonic|exonic|exonic|exonic|exonic|exonic	LMNA|LMNA|LMNA|LMNA|LMNA|LMNA|LMNA|LMNA|LMNA|LMNA|LMNA|LMNA|LMNA	.|.|.|.|.|.|.|.|.|.|.|.|.	exonic|exonic|exonic|exonic|exonic|exonic|exonic	LMNA|LMNA|LMNA|LMNA|LMNA|LMNA|LMNA	.|.|.|.|.|.|.	exonic	LMNA	Y	missense_variant|missense_variant|missense_variant|non_coding_transcript_exon_variant|missense_variant|missense_variant|missense_variant|missense_variant|upstream_gene_variant|downstream_gene_variant|downstream_gene_variant|missense_variant|non_coding_transcript_exon_variant|non_coding_transcript_exon_variant|downstream_gene_variant|downstream_gene_variant|downstream_gene_variant|upstream_gene_variant|missense_variant|downstream_gene_variant|downstream_gene_variant	MODERATE|MODERATE|MODERATE|MODIFIER|MODERATE|MODERATE|MODERATE|MODERATE|MODIFIER|MODIFIER|MODIFIER|MODERATE|MODIFIER|MODIFIER|MODIFIER|MODIFIER|MODIFIER|MODIFIER|MODERATE|MODIFIER|MODIFIER	LMNA|LMNA|LMNA|LMNA|LMNA|LMNA|LMNA|LMNA|LMNA|LMNA|LMNA|LMNA|LMNA|LMNA|LMNA|LMNA|LMNA|LMNA|LMNA|LMNA|LMNA	ENSG00000160789|ENSG00000160789|ENSG00000160789|ENSG00000160789|ENSG00000160789|ENSG00000160789|ENSG00000160789|ENSG00000160789|ENSG00000160789|ENSG00000160789|ENSG00000160789|ENSG00000160789|ENSG00000160789|ENSG00000160789|ENSG00000160789|ENSG00000160789|ENSG00000160789|ENSG00000160789|ENSG00000160789|ENSG00000160789|ENSG00000160789	.	.	.	missense_variant|missense_variant|missense_variant|missense_variant|missense_variant|missense_variant|missense_variant	MODERATE|MODERATE|MODERATE|MODERATE|MODERATE|MODERATE|MODERATE	LMNA|LMNA|LMNA|LMNA|LMNA|LMNA|LMNA	LMNA|LMNA|LMNA|LMNA|LMNA|LMNA|LMNA	.	.	.	rs61094188	LMNA	.	.	28.3	missense_variant	0.881493	POLR2A	246	NHEK,A549	.	.	GH01I156099	Promoter/Enhancer	LMNA;KHDC4;MEX3A;ENSG00000271267;LAMTOR2;UBQLN4;BGLAP;RXFP4;MSTO1;MSTO2P;RUSC1-AS1;FAM189B;RIT1;YY1AP1;MEF2D;GC01M156123	33.02;24.93;22.92;14.87;11.46;11.45;10.68;10.50;10.37;10.00;9.73;4.88;4.18;2.58;1.91;0.34	4.75878	5.04838	1:155203586-156403584	1:155203586-156923584	.	UKBB
1:156136258	a	g	7.56e-05	0.780282	0.19503	3.12178	0.139183	0	0	1	LMNA	Uncertain significance	NM_170707.4(LMNA):c.1202G>A (p.Arg401His)	1	156136258	156136258	G	A	exonic|exonic|exonic|exonic|exonic|exonic|exonic|exonic|exonic|exonic|exonic|exonic|exonic	LMNA|LMNA|LMNA|LMNA|LMNA|LMNA|LMNA|LMNA|LMNA|LMNA|LMNA|LMNA|LMNA	.|.|.|.|.|.|.|.|.|.|.|.|.	exonic|exonic|exonic|exonic|exonic|exonic|exonic	LMNA|LMNA|LMNA|LMNA|LMNA|LMNA|LMNA	.|.|.|.|.|.|.	exonic	LMNA	Y	missense_variant|missense_variant|missense_variant|non_coding_transcript_exon_variant|missense_variant|missense_variant|missense_variant|missense_variant|upstream_gene_variant|downstream_gene_variant|downstream_gene_variant|missense_variant|non_coding_transcript_exon_variant|non_coding_transcript_exon_variant|downstream_gene_variant|downstream_gene_variant|downstream_gene_variant|upstream_gene_variant|missense_variant|downstream_gene_variant|downstream_gene_variant	MODERATE|MODERATE|MODERATE|MODIFIER|MODERATE|MODERATE|MODERATE|MODERATE|MODIFIER|MODIFIER|MODIFIER|MODERATE|MODIFIER|MODIFIER|MODIFIER|MODIFIER|MODIFIER|MODIFIER|MODERATE|MODIFIER|MODIFIER	LMNA|LMNA|LMNA|LMNA|LMNA|LMNA|LMNA|LMNA|LMNA|LMNA|LMNA|LMNA|LMNA|LMNA|LMNA|LMNA|LMNA|LMNA|LMNA|LMNA|LMNA	ENSG00000160789|ENSG00000160789|ENSG00000160789|ENSG00000160789|ENSG00000160789|ENSG00000160789|ENSG00000160789|ENSG00000160789|ENSG00000160789|ENSG00000160789|ENSG00000160789|ENSG00000160789|ENSG00000160789|ENSG00000160789|ENSG00000160789|ENSG00000160789|ENSG00000160789|ENSG00000160789|ENSG00000160789|ENSG00000160789|ENSG00000160789	.	.	.	missense_variant|missense_variant|missense_variant|missense_variant|missense_variant|missense_variant|missense_variant	MODERATE|MODERATE|MODERATE|MODERATE|MODERATE|MODERATE|MODERATE	LMNA|LMNA|LMNA|LMNA|LMNA|LMNA|LMNA	LMNA|LMNA|LMNA|LMNA|LMNA|LMNA|LMNA	.	.	.	rs141490569	LMNA	.	.	24.9	missense_variant	0.395753	POLR2A	246	NHEK,A549	.	.	GH01I156099	Promoter/Enhancer	LMNA;KHDC4;MEX3A;ENSG00000271267;LAMTOR2;UBQLN4;BGLAP;RXFP4;MSTO1;MSTO2P;RUSC1-AS1;FAM189B;RIT1;YY1AP1;MEF2D;GC01M156123	33.02;24.93;22.92;14.87;11.46;11.45;10.68;10.50;10.37;10.00;9.73;4.88;4.18;2.58;1.91;0.34	3.46056	4.18622	1:155203586-156403584	1:155203586-156923584	.	UKBB
1:156136283	a	g	6.68e-05	1.08026	0.286529	4.07274	0.0413406	0	0	1	LMNA	Conflicting interpretations of pathogenicity	NM_170707.4(LMNA):c.1227A>G (p.Thr409=)	1	156136283	156136283	A	G	exonic|exonic|exonic|exonic|exonic|exonic|exonic|exonic|exonic|exonic|exonic|exonic|exonic	LMNA|LMNA|LMNA|LMNA|LMNA|LMNA|LMNA|LMNA|LMNA|LMNA|LMNA|LMNA|LMNA	.|.|.|.|.|.|.|.|.|.|.|.|.	exonic|exonic|exonic|exonic|exonic|exonic|exonic	LMNA|LMNA|LMNA|LMNA|LMNA|LMNA|LMNA	.|.|.|.|.|.|.	exonic	LMNA	Y	sequence_feature|synonymous_variant|synonymous_variant|synonymous_variant|non_coding_transcript_exon_variant|sequence_feature|synonymous_variant|sequence_feature|synonymous_variant|sequence_feature|synonymous_variant|sequence_feature|synonymous_variant|upstream_gene_variant|downstream_gene_variant|downstream_gene_variant|sequence_feature|synonymous_variant|non_coding_transcript_exon_variant|non_coding_transcript_exon_variant|downstream_gene_variant|downstream_gene_variant|downstream_gene_variant|upstream_gene_variant|synonymous_variant|downstream_gene_variant|downstream_gene_variant	MODERATE|LOW|LOW|LOW|MODIFIER|MODERATE|LOW|MODERATE|LOW|MODERATE|LOW|MODERATE|LOW|MODIFIER|MODIFIER|MODIFIER|MODERATE|LOW|MODIFIER|MODIFIER|MODIFIER|MODIFIER|MODIFIER|MODIFIER|LOW|MODIFIER|MODIFIER	LMNA|LMNA|LMNA|LMNA|LMNA|LMNA|LMNA|LMNA|LMNA|LMNA|LMNA|LMNA|LMNA|LMNA|LMNA|LMNA|LMNA|LMNA|LMNA|LMNA|LMNA|LMNA|LMNA|LMNA|LMNA|LMNA|LMNA	ENSG00000160789|ENSG00000160789|ENSG00000160789|ENSG00000160789|ENSG00000160789|ENSG00000160789|ENSG00000160789|ENSG00000160789|ENSG00000160789|ENSG00000160789|ENSG00000160789|ENSG00000160789|ENSG00000160789|ENSG00000160789|ENSG00000160789|ENSG00000160789|ENSG00000160789|ENSG00000160789|ENSG00000160789|ENSG00000160789|ENSG00000160789|ENSG00000160789|ENSG00000160789|ENSG00000160789|ENSG00000160789|ENSG00000160789|ENSG00000160789	.	.	.	synonymous_variant|synonymous_variant|synonymous_variant|synonymous_variant|synonymous_variant|synonymous_variant|synonymous_variant	LOW|LOW|LOW|LOW|LOW|LOW|LOW	LMNA|LMNA|LMNA|LMNA|LMNA|LMNA|LMNA	LMNA|LMNA|LMNA|LMNA|LMNA|LMNA|LMNA	.	.	.	rs762130433	LMNA	.	.	1.128	noncoding	1.16725e-06	POLR2A	246	NHEK,A549	.	.	GH01I156099	Promoter/Enhancer	LMNA;KHDC4;MEX3A;ENSG00000271267;LAMTOR2;UBQLN4;BGLAP;RXFP4;MSTO1;MSTO2P;RUSC1-AS1;FAM189B;RIT1;YY1AP1;MEF2D;GC01M156123	33.02;24.93;22.92;14.87;11.46;11.45;10.68;10.50;10.37;10.00;9.73;4.88;4.18;2.58;1.91;0.34	10.1959	10.5528	1:155203586-156403584	1:155203586-156923584	.	UKBB
1:156136287	t	g	1.01e-05	2.48234	0.0803323	76.7063	0.219323	0	0	1	LMNA	Uncertain significance	NM_170707.4(LMNA):c.1231G>T (p.Gly411Cys)	1	156136287	156136287	G	T	exonic|exonic|exonic|exonic|exonic|exonic|exonic|exonic|exonic|exonic|exonic|exonic|exonic	LMNA|LMNA|LMNA|LMNA|LMNA|LMNA|LMNA|LMNA|LMNA|LMNA|LMNA|LMNA|LMNA	.|.|.|.|.|.|.|.|.|.|.|.|.	exonic|exonic|exonic|exonic|exonic|exonic|exonic	LMNA|LMNA|LMNA|LMNA|LMNA|LMNA|LMNA	.|.|.|.|.|.|.	exonic	LMNA	Y	missense_variant|missense_variant|missense_variant|non_coding_transcript_exon_variant|missense_variant|missense_variant|missense_variant|missense_variant|upstream_gene_variant|downstream_gene_variant|downstream_gene_variant|missense_variant|non_coding_transcript_exon_variant|non_coding_transcript_exon_variant|downstream_gene_variant|downstream_gene_variant|downstream_gene_variant|upstream_gene_variant|missense_variant|downstream_gene_variant|downstream_gene_variant	MODERATE|MODERATE|MODERATE|MODIFIER|MODERATE|MODERATE|MODERATE|MODERATE|MODIFIER|MODIFIER|MODIFIER|MODERATE|MODIFIER|MODIFIER|MODIFIER|MODIFIER|MODIFIER|MODIFIER|MODERATE|MODIFIER|MODIFIER	LMNA|LMNA|LMNA|LMNA|LMNA|LMNA|LMNA|LMNA|LMNA|LMNA|LMNA|LMNA|LMNA|LMNA|LMNA|LMNA|LMNA|LMNA|LMNA|LMNA|LMNA	ENSG00000160789|ENSG00000160789|ENSG00000160789|ENSG00000160789|ENSG00000160789|ENSG00000160789|ENSG00000160789|ENSG00000160789|ENSG00000160789|ENSG00000160789|ENSG00000160789|ENSG00000160789|ENSG00000160789|ENSG00000160789|ENSG00000160789|ENSG00000160789|ENSG00000160789|ENSG00000160789|ENSG00000160789|ENSG00000160789|ENSG00000160789	.	.	.	missense_variant|missense_variant|missense_variant|missense_variant|missense_variant|missense_variant|missense_variant	MODERATE|MODERATE|MODERATE|MODERATE|MODERATE|MODERATE|MODERATE	LMNA|LMNA|LMNA|LMNA|LMNA|LMNA|LMNA	LMNA|LMNA|LMNA|LMNA|LMNA|LMNA|LMNA	.	.	.	rs727504852	LMNA	.	.	12.53	missense_variant	0.0293278	POLR2A	246	NHEK,A549	.	.	GH01I156099	Promoter/Enhancer	LMNA;KHDC4;MEX3A;ENSG00000271267;LAMTOR2;UBQLN4;BGLAP;RXFP4;MSTO1;MSTO2P;RUSC1-AS1;FAM189B;RIT1;YY1AP1;MEF2D;GC01M156123	33.02;24.93;22.92;14.87;11.46;11.45;10.68;10.50;10.37;10.00;9.73;4.88;4.18;2.58;1.91;0.34	0.522817	0.551603	1:155203586-156403584	1:155203586-156923584	.	UKBB
1:156136292	c	g	1.08e-05	1.06162	0.230969	4.87964	0.0274269	0	0	1	LMNA	Likely benign	NM_170707.4(LMNA):c.1236G>C (p.Gly412=)	1	156136292	156136292	G	C	exonic|exonic|exonic|exonic|exonic|exonic|exonic|exonic|exonic|exonic|exonic|exonic|exonic	LMNA|LMNA|LMNA|LMNA|LMNA|LMNA|LMNA|LMNA|LMNA|LMNA|LMNA|LMNA|LMNA	.|.|.|.|.|.|.|.|.|.|.|.|.	exonic|exonic|exonic|exonic|exonic|exonic|exonic	LMNA|LMNA|LMNA|LMNA|LMNA|LMNA|LMNA	.|.|.|.|.|.|.	exonic	LMNA	Y	synonymous_variant|synonymous_variant|synonymous_variant|non_coding_transcript_exon_variant|synonymous_variant|synonymous_variant|synonymous_variant|synonymous_variant|upstream_gene_variant|downstream_gene_variant|downstream_gene_variant|synonymous_variant|non_coding_transcript_exon_variant|non_coding_transcript_exon_variant|downstream_gene_variant|downstream_gene_variant|downstream_gene_variant|upstream_gene_variant|synonymous_variant|downstream_gene_variant|downstream_gene_variant	LOW|LOW|LOW|MODIFIER|LOW|LOW|LOW|LOW|MODIFIER|MODIFIER|MODIFIER|LOW|MODIFIER|MODIFIER|MODIFIER|MODIFIER|MODIFIER|MODIFIER|LOW|MODIFIER|MODIFIER	LMNA|LMNA|LMNA|LMNA|LMNA|LMNA|LMNA|LMNA|LMNA|LMNA|LMNA|LMNA|LMNA|LMNA|LMNA|LMNA|LMNA|LMNA|LMNA|LMNA|LMNA	ENSG00000160789|ENSG00000160789|ENSG00000160789|ENSG00000160789|ENSG00000160789|ENSG00000160789|ENSG00000160789|ENSG00000160789|ENSG00000160789|ENSG00000160789|ENSG00000160789|ENSG00000160789|ENSG00000160789|ENSG00000160789|ENSG00000160789|ENSG00000160789|ENSG00000160789|ENSG00000160789|ENSG00000160789|ENSG00000160789|ENSG00000160789	.	.	.	synonymous_variant|synonymous_variant|synonymous_variant|synonymous_variant|synonymous_variant|synonymous_variant|synonymous_variant	LOW|LOW|LOW|LOW|LOW|LOW|LOW	LMNA|LMNA|LMNA|LMNA|LMNA|LMNA|LMNA	LMNA|LMNA|LMNA|LMNA|LMNA|LMNA|LMNA	.	.	.	rs763537103	LMNA	.	.	3.833	noncoding	1.40318e-06	POLR2A	246	NHEK,A549	.	.	GH01I156099	Promoter/Enhancer	LMNA;KHDC4;MEX3A;ENSG00000271267;LAMTOR2;UBQLN4;BGLAP;RXFP4;MSTO1;MSTO2P;RUSC1-AS1;FAM189B;RIT1;YY1AP1;MEF2D;GC01M156123	33.02;24.93;22.92;14.87;11.46;11.45;10.68;10.50;10.37;10.00;9.73;4.88;4.18;2.58;1.91;0.34	9.88003	10.6058	1:155203586-156403584	1:155203586-156923584	.	UKBB
1:156136335	t	c	3.87e-05	1.62336	0.319272	8.25412	0.252355	0	0	1	LMNA	Uncertain significance	NM_170707.4(LMNA):c.1279C>T (p.Arg427Cys)	1	156136335	156136335	C	T	exonic|exonic|exonic|exonic|exonic|exonic|exonic|exonic|exonic|exonic|exonic|exonic|exonic	LMNA|LMNA|LMNA|LMNA|LMNA|LMNA|LMNA|LMNA|LMNA|LMNA|LMNA|LMNA|LMNA	.|.|.|.|.|.|.|.|.|.|.|.|.	exonic|exonic|exonic|exonic|exonic|exonic|exonic	LMNA|LMNA|LMNA|LMNA|LMNA|LMNA|LMNA	.|.|.|.|.|.|.	exonic	LMNA	Y	missense_variant|missense_variant|missense_variant|non_coding_transcript_exon_variant|missense_variant|missense_variant|missense_variant|missense_variant|non_coding_transcript_exon_variant|downstream_gene_variant|downstream_gene_variant|missense_variant|non_coding_transcript_exon_variant|non_coding_transcript_exon_variant|downstream_gene_variant|downstream_gene_variant|downstream_gene_variant|upstream_gene_variant|missense_variant|downstream_gene_variant|downstream_gene_variant	MODERATE|MODERATE|MODERATE|MODIFIER|MODERATE|MODERATE|MODERATE|MODERATE|MODIFIER|MODIFIER|MODIFIER|MODERATE|MODIFIER|MODIFIER|MODIFIER|MODIFIER|MODIFIER|MODIFIER|MODERATE|MODIFIER|MODIFIER	LMNA|LMNA|LMNA|LMNA|LMNA|LMNA|LMNA|LMNA|LMNA|LMNA|LMNA|LMNA|LMNA|LMNA|LMNA|LMNA|LMNA|LMNA|LMNA|LMNA|LMNA	ENSG00000160789|ENSG00000160789|ENSG00000160789|ENSG00000160789|ENSG00000160789|ENSG00000160789|ENSG00000160789|ENSG00000160789|ENSG00000160789|ENSG00000160789|ENSG00000160789|ENSG00000160789|ENSG00000160789|ENSG00000160789|ENSG00000160789|ENSG00000160789|ENSG00000160789|ENSG00000160789|ENSG00000160789|ENSG00000160789|ENSG00000160789	.	.	.	missense_variant|missense_variant|missense_variant|missense_variant|missense_variant|missense_variant|missense_variant	MODERATE|MODERATE|MODERATE|MODERATE|MODERATE|MODERATE|MODERATE	LMNA|LMNA|LMNA|LMNA|LMNA|LMNA|LMNA	LMNA|LMNA|LMNA|LMNA|LMNA|LMNA|LMNA	.	.	.	rs373584456	LMNA	.	.	26.8	missense_variant	0.759393	POLR2A	246	NHEK,A549	.	.	GH01I156099	Promoter/Enhancer	LMNA;KHDC4;MEX3A;ENSG00000271267;LAMTOR2;UBQLN4;BGLAP;RXFP4;MSTO1;MSTO2P;RUSC1-AS1;FAM189B;RIT1;YY1AP1;MEF2D;GC01M156123	33.02;24.93;22.92;14.87;11.46;11.45;10.68;10.50;10.37;10.00;9.73;4.88;4.18;2.58;1.91;0.34	3.39949	3.62119	1:155203586-156403584	1:155203586-156923584	.	UKBB
1:156136367	t	c	9.59e-06	0.548592	0.0633708	4.74909	0.232399	0	0	1	LMNA	Conflicting interpretations of pathogenicity	NM_170707.4(LMNA):c.1311C>T (p.Ser437=)	1	156136367	156136367	C	T	exonic|exonic|exonic|exonic|exonic|exonic|exonic|exonic|exonic|exonic|exonic|exonic|exonic	LMNA|LMNA|LMNA|LMNA|LMNA|LMNA|LMNA|LMNA|LMNA|LMNA|LMNA|LMNA|LMNA	.|.|.|.|.|.|.|.|.|.|.|.|.	exonic|exonic|exonic|exonic|exonic|exonic|exonic	LMNA|LMNA|LMNA|LMNA|LMNA|LMNA|LMNA	.|.|.|.|.|.|.	exonic	LMNA	Y	structural_interaction_variant|structural_interaction_variant|structural_interaction_variant|sequence_feature|synonymous_variant|splice_region_variant&synonymous_variant|synonymous_variant|non_coding_transcript_exon_variant|sequence_feature|synonymous_variant|sequence_feature|synonymous_variant|sequence_feature|synonymous_variant|sequence_feature|synonymous_variant|non_coding_transcript_exon_variant|downstream_gene_variant|downstream_gene_variant|sequence_feature|synonymous_variant|non_coding_transcript_exon_variant|non_coding_transcript_exon_variant|downstream_gene_variant|downstream_gene_variant|downstream_gene_variant|upstream_gene_variant|synonymous_variant|downstream_gene_variant|downstream_gene_variant	HIGH|HIGH|HIGH|MODERATE|LOW|LOW|LOW|MODIFIER|MODERATE|LOW|MODERATE|LOW|MODERATE|LOW|MODERATE|LOW|MODIFIER|MODIFIER|MODIFIER|MODERATE|LOW|MODIFIER|MODIFIER|MODIFIER|MODIFIER|MODIFIER|MODIFIER|LOW|MODIFIER|MODIFIER	LMNA|LMNA|LMNA|LMNA|LMNA|LMNA|LMNA|LMNA|LMNA|LMNA|LMNA|LMNA|LMNA|LMNA|LMNA|LMNA|LMNA|LMNA|LMNA|LMNA|LMNA|LMNA|LMNA|LMNA|LMNA|LMNA|LMNA|LMNA|LMNA|LMNA	ENSG00000160789|ENSG00000160789|ENSG00000160789|ENSG00000160789|ENSG00000160789|ENSG00000160789|ENSG00000160789|ENSG00000160789|ENSG00000160789|ENSG00000160789|ENSG00000160789|ENSG00000160789|ENSG00000160789|ENSG00000160789|ENSG00000160789|ENSG00000160789|ENSG00000160789|ENSG00000160789|ENSG00000160789|ENSG00000160789|ENSG00000160789|ENSG00000160789|ENSG00000160789|ENSG00000160789|ENSG00000160789|ENSG00000160789|ENSG00000160789|ENSG00000160789|ENSG00000160789|ENSG00000160789	.	.	.	structural_interaction_variant|structural_interaction_variant|structural_interaction_variant|structural_interaction_variant|synonymous_variant|synonymous_variant|synonymous_variant|synonymous_variant|synonymous_variant|synonymous_variant|synonymous_variant	HIGH|HIGH|HIGH|HIGH|LOW|LOW|LOW|LOW|LOW|LOW|LOW	LMNA|LMNA|LMNA|LMNA|LMNA|LMNA|LMNA|LMNA|LMNA|LMNA|LMNA	LMNA|LMNA|LMNA|LMNA|LMNA|LMNA|LMNA|LMNA|LMNA|LMNA|LMNA	.	.	.	rs763224059	LMNA	.	.	4.399	noncoding	1.66309e-06	POLR2A	246	NHEK,A549	.	.	GH01I156099	Promoter/Enhancer	LMNA;KHDC4;MEX3A;ENSG00000271267;LAMTOR2;UBQLN4;BGLAP;RXFP4;MSTO1;MSTO2P;RUSC1-AS1;FAM189B;RIT1;YY1AP1;MEF2D;GC01M156123	33.02;24.93;22.92;14.87;11.46;11.45;10.68;10.50;10.37;10.00;9.73;4.88;4.18;2.58;1.91;0.34	11.5889	10.8477	1:155203586-156403584	1:155203586-156923584	.	UKBB
1:156136370	a	g	0.000187791	1.32843	0.675834	2.6112	0.38711	0	0	1	LMNA	Conflicting interpretations of pathogenicity	NM_170707.4(LMNA):c.1314G>A (p.Gly438=)	1	156136370	156136370	G	A	exonic|exonic|exonic|exonic|exonic|exonic|exonic|exonic|exonic|exonic|exonic|exonic|exonic	LMNA|LMNA|LMNA|LMNA|LMNA|LMNA|LMNA|LMNA|LMNA|LMNA|LMNA|LMNA|LMNA	.|.|.|.|.|.|.|.|.|.|.|.|.	exonic|exonic|exonic|exonic|exonic|exonic|exonic	LMNA|LMNA|LMNA|LMNA|LMNA|LMNA|LMNA	.|.|.|.|.|.|.	exonic	LMNA	Y	sequence_feature|synonymous_variant|splice_region_variant&intron_variant|synonymous_variant|non_coding_transcript_exon_variant|sequence_feature|synonymous_variant|sequence_feature|synonymous_variant|sequence_feature|synonymous_variant|sequence_feature|synonymous_variant|non_coding_transcript_exon_variant|downstream_gene_variant|downstream_gene_variant|sequence_feature|synonymous_variant|non_coding_transcript_exon_variant|non_coding_transcript_exon_variant|downstream_gene_variant|downstream_gene_variant|downstream_gene_variant|upstream_gene_variant|synonymous_variant|downstream_gene_variant|downstream_gene_variant	LOW|LOW|LOW|LOW|MODIFIER|LOW|LOW|LOW|LOW|LOW|LOW|LOW|LOW|MODIFIER|MODIFIER|MODIFIER|LOW|LOW|MODIFIER|MODIFIER|MODIFIER|MODIFIER|MODIFIER|MODIFIER|LOW|MODIFIER|MODIFIER	LMNA|LMNA|LMNA|LMNA|LMNA|LMNA|LMNA|LMNA|LMNA|LMNA|LMNA|LMNA|LMNA|LMNA|LMNA|LMNA|LMNA|LMNA|LMNA|LMNA|LMNA|LMNA|LMNA|LMNA|LMNA|LMNA|LMNA	ENSG00000160789|ENSG00000160789|ENSG00000160789|ENSG00000160789|ENSG00000160789|ENSG00000160789|ENSG00000160789|ENSG00000160789|ENSG00000160789|ENSG00000160789|ENSG00000160789|ENSG00000160789|ENSG00000160789|ENSG00000160789|ENSG00000160789|ENSG00000160789|ENSG00000160789|ENSG00000160789|ENSG00000160789|ENSG00000160789|ENSG00000160789|ENSG00000160789|ENSG00000160789|ENSG00000160789|ENSG00000160789|ENSG00000160789|ENSG00000160789	.	.	.	synonymous_variant|synonymous_variant|synonymous_variant|synonymous_variant|synonymous_variant|synonymous_variant|synonymous_variant	LOW|LOW|LOW|LOW|LOW|LOW|LOW	LMNA|LMNA|LMNA|LMNA|LMNA|LMNA|LMNA	LMNA|LMNA|LMNA|LMNA|LMNA|LMNA|LMNA	.	.	.	rs774817302	LMNA	.	.	6.066	noncoding	9.35069e-07	POLR2A	246	NHEK,A549	.	.	GH01I156099	Promoter/Enhancer	LMNA;KHDC4;MEX3A;ENSG00000271267;LAMTOR2;UBQLN4;BGLAP;RXFP4;MSTO1;MSTO2P;RUSC1-AS1;FAM189B;RIT1;YY1AP1;MEF2D;GC01M156123	33.02;24.93;22.92;14.87;11.46;11.45;10.68;10.50;10.37;10.00;9.73;4.88;4.18;2.58;1.91;0.34	1.32905	1.17552	1:155203586-156403584	1:155203586-156923584	.	UKBB
1:156136374	a	g	7.95e-06	1.51452	0.225766	10.16	0.174509	0	0	1	LMNA	Conflicting interpretations of pathogenicity	NM_170707.4(LMNA):c.1318G>A (p.Val440Met)	1	156136374	156136374	G	A	exonic|exonic|exonic|exonic|exonic|exonic|exonic|exonic|exonic|exonic|exonic|exonic|exonic	LMNA|LMNA|LMNA|LMNA|LMNA|LMNA|LMNA|LMNA|LMNA|LMNA|LMNA|LMNA|LMNA	.|.|.|.|.|.|.|.|.|.|.|.|.	exonic|exonic|exonic|exonic|exonic|exonic|exonic	LMNA|LMNA|LMNA|LMNA|LMNA|LMNA|LMNA	.|.|.|.|.|.|.	exonic	LMNA	Y	missense_variant|splice_region_variant&intron_variant|missense_variant|non_coding_transcript_exon_variant|missense_variant|missense_variant|missense_variant|missense_variant|non_coding_transcript_exon_variant|downstream_gene_variant|downstream_gene_variant|missense_variant|non_coding_transcript_exon_variant|non_coding_transcript_exon_variant|downstream_gene_variant|downstream_gene_variant|downstream_gene_variant|upstream_gene_variant|missense_variant|downstream_gene_variant|downstream_gene_variant	MODERATE|LOW|MODERATE|MODIFIER|MODERATE|MODERATE|MODERATE|MODERATE|MODIFIER|MODIFIER|MODIFIER|MODERATE|MODIFIER|MODIFIER|MODIFIER|MODIFIER|MODIFIER|MODIFIER|MODERATE|MODIFIER|MODIFIER	LMNA|LMNA|LMNA|LMNA|LMNA|LMNA|LMNA|LMNA|LMNA|LMNA|LMNA|LMNA|LMNA|LMNA|LMNA|LMNA|LMNA|LMNA|LMNA|LMNA|LMNA	ENSG00000160789|ENSG00000160789|ENSG00000160789|ENSG00000160789|ENSG00000160789|ENSG00000160789|ENSG00000160789|ENSG00000160789|ENSG00000160789|ENSG00000160789|ENSG00000160789|ENSG00000160789|ENSG00000160789|ENSG00000160789|ENSG00000160789|ENSG00000160789|ENSG00000160789|ENSG00000160789|ENSG00000160789|ENSG00000160789|ENSG00000160789	.	.	.	missense_variant|missense_variant|missense_variant|missense_variant|missense_variant|missense_variant|missense_variant	MODERATE|MODERATE|MODERATE|MODERATE|MODERATE|MODERATE|MODERATE	LMNA|LMNA|LMNA|LMNA|LMNA|LMNA|LMNA	LMNA|LMNA|LMNA|LMNA|LMNA|LMNA|LMNA	.	.	.	rs121912493	LMNA	.	.	26.2	missense_variant	0.982557	POLR2A	246	NHEK,A549	.	.	GH01I156099	Promoter/Enhancer	LMNA;KHDC4;MEX3A;ENSG00000271267;LAMTOR2;UBQLN4;BGLAP;RXFP4;MSTO1;MSTO2P;RUSC1-AS1;FAM189B;RIT1;YY1AP1;MEF2D;GC01M156123	33.02;24.93;22.92;14.87;11.46;11.45;10.68;10.50;10.37;10.00;9.73;4.88;4.18;2.58;1.91;0.34	10.0474	9.85158	1:155203586-156403584	1:155203586-156923584	.	UKBB
1:156136420	a	g	2.43e-05	1.16684	0.062489	21.7881	0.0372993	0	0	1	LMNA	Uncertain significance	NM_170707.4(LMNA):c.1364G>A (p.Arg455His)	1	156136420	156136420	G	A	exonic|exonic|exonic|exonic|exonic|exonic|exonic|exonic|exonic|exonic|exonic|exonic|exonic	LMNA|LMNA|LMNA|LMNA|LMNA|LMNA|LMNA|LMNA|LMNA|LMNA|LMNA|LMNA|LMNA	.|.|.|.|.|.|.|.|.|.|.|.|.	exonic|exonic|exonic|exonic|exonic|exonic|exonic	LMNA|LMNA|LMNA|LMNA|LMNA|LMNA|LMNA	.|.|.|.|.|.|.	exonic	LMNA	Y	structural_interaction_variant|structural_interaction_variant|structural_interaction_variant|structural_interaction_variant|structural_interaction_variant|structural_interaction_variant|structural_interaction_variant|structural_interaction_variant|structural_interaction_variant|structural_interaction_variant|structural_interaction_variant|structural_interaction_variant|missense_variant|intron_variant|missense_variant|non_coding_transcript_exon_variant|missense_variant|missense_variant|missense_variant|missense_variant|non_coding_transcript_exon_variant|downstream_gene_variant|downstream_gene_variant|missense_variant|non_coding_transcript_exon_variant|non_coding_transcript_exon_variant|downstream_gene_variant|downstream_gene_variant|downstream_gene_variant|upstream_gene_variant|missense_variant|downstream_gene_variant|downstream_gene_variant	HIGH|HIGH|HIGH|HIGH|HIGH|HIGH|HIGH|HIGH|HIGH|HIGH|HIGH|HIGH|MODERATE|MODIFIER|MODERATE|MODIFIER|MODERATE|MODERATE|MODERATE|MODERATE|MODIFIER|MODIFIER|MODIFIER|MODERATE|MODIFIER|MODIFIER|MODIFIER|MODIFIER|MODIFIER|MODIFIER|MODERATE|MODIFIER|MODIFIER	LMNA|LMNA|LMNA|LMNA|LMNA|LMNA|LMNA|LMNA|LMNA|LMNA|LMNA|LMNA|LMNA|LMNA|LMNA|LMNA|LMNA|LMNA|LMNA|LMNA|LMNA|LMNA|LMNA|LMNA|LMNA|LMNA|LMNA|LMNA|LMNA|LMNA|LMNA|LMNA|LMNA	ENSG00000160789|ENSG00000160789|ENSG00000160789|ENSG00000160789|ENSG00000160789|ENSG00000160789|ENSG00000160789|ENSG00000160789|ENSG00000160789|ENSG00000160789|ENSG00000160789|ENSG00000160789|ENSG00000160789|ENSG00000160789|ENSG00000160789|ENSG00000160789|ENSG00000160789|ENSG00000160789|ENSG00000160789|ENSG00000160789|ENSG00000160789|ENSG00000160789|ENSG00000160789|ENSG00000160789|ENSG00000160789|ENSG00000160789|ENSG00000160789|ENSG00000160789|ENSG00000160789|ENSG00000160789|ENSG00000160789|ENSG00000160789|ENSG00000160789	.	.	.	structural_interaction_variant|structural_interaction_variant|structural_interaction_variant|structural_interaction_variant|structural_interaction_variant|structural_interaction_variant|structural_interaction_variant|structural_interaction_variant|structural_interaction_variant|structural_interaction_variant|structural_interaction_variant|structural_interaction_variant|structural_interaction_variant|structural_interaction_variant|structural_interaction_variant|structural_interaction_variant|missense_variant|missense_variant|missense_variant|missense_variant|missense_variant|missense_variant|missense_variant	HIGH|HIGH|HIGH|HIGH|HIGH|HIGH|HIGH|HIGH|HIGH|HIGH|HIGH|HIGH|HIGH|HIGH|HIGH|HIGH|MODERATE|MODERATE|MODERATE|MODERATE|MODERATE|MODERATE|MODERATE	LMNA|LMNA|LMNA|LMNA|LMNA|LMNA|LMNA|LMNA|LMNA|LMNA|LMNA|LMNA|LMNA|LMNA|LMNA|LMNA|LMNA|LMNA|LMNA|LMNA|LMNA|LMNA|LMNA	LMNA|LMNA|LMNA|LMNA|LMNA|LMNA|LMNA|LMNA|LMNA|LMNA|LMNA|LMNA|LMNA|LMNA|LMNA|LMNA|LMNA|LMNA|LMNA|LMNA|LMNA|LMNA|LMNA	.	.	.	rs267607597	LMNA	.	.	23.4	missense_variant	0.167097	POLR2A	246	NHEK,A549	.	.	GH01I156099	Promoter/Enhancer	LMNA;KHDC4;MEX3A;ENSG00000271267;LAMTOR2;UBQLN4;BGLAP;RXFP4;MSTO1;MSTO2P;RUSC1-AS1;FAM189B;RIT1;YY1AP1;MEF2D;GC01M156123	33.02;24.93;22.92;14.87;11.46;11.45;10.68;10.50;10.37;10.00;9.73;4.88;4.18;2.58;1.91;0.34	2.47406	3.19371	1:155203586-156403584	1:155203586-156923584	.	UKBB
1:156136432	a	g	8.94e-05	0.432618	0.133886	1.39789	0.791827	0	1	0	LMNA	Conflicting interpretations of pathogenicity	NM_170707.4(LMNA):c.1376A>G (p.Asn459Ser)	1	156136432	156136432	A	G	exonic|exonic|exonic|exonic|exonic|exonic|exonic|exonic|exonic|exonic|exonic|exonic|exonic	LMNA|LMNA|LMNA|LMNA|LMNA|LMNA|LMNA|LMNA|LMNA|LMNA|LMNA|LMNA|LMNA	.|.|.|.|.|.|.|.|.|.|.|.|.	exonic|exonic|exonic|exonic|exonic|exonic|exonic	LMNA|LMNA|LMNA|LMNA|LMNA|LMNA|LMNA	.|.|.|.|.|.|.	exonic	LMNA	Y	missense_variant|intron_variant|missense_variant|non_coding_transcript_exon_variant|missense_variant|missense_variant|missense_variant|missense_variant|non_coding_transcript_exon_variant|downstream_gene_variant|downstream_gene_variant|missense_variant|non_coding_transcript_exon_variant|non_coding_transcript_exon_variant|downstream_gene_variant|downstream_gene_variant|downstream_gene_variant|upstream_gene_variant|missense_variant|downstream_gene_variant|downstream_gene_variant	MODERATE|MODIFIER|MODERATE|MODIFIER|MODERATE|MODERATE|MODERATE|MODERATE|MODIFIER|MODIFIER|MODIFIER|MODERATE|MODIFIER|MODIFIER|MODIFIER|MODIFIER|MODIFIER|MODIFIER|MODERATE|MODIFIER|MODIFIER	LMNA|LMNA|LMNA|LMNA|LMNA|LMNA|LMNA|LMNA|LMNA|LMNA|LMNA|LMNA|LMNA|LMNA|LMNA|LMNA|LMNA|LMNA|LMNA|LMNA|LMNA	ENSG00000160789|ENSG00000160789|ENSG00000160789|ENSG00000160789|ENSG00000160789|ENSG00000160789|ENSG00000160789|ENSG00000160789|ENSG00000160789|ENSG00000160789|ENSG00000160789|ENSG00000160789|ENSG00000160789|ENSG00000160789|ENSG00000160789|ENSG00000160789|ENSG00000160789|ENSG00000160789|ENSG00000160789|ENSG00000160789|ENSG00000160789	.	.	.	missense_variant|missense_variant|missense_variant|missense_variant|missense_variant|missense_variant|missense_variant	MODERATE|MODERATE|MODERATE|MODERATE|MODERATE|MODERATE|MODERATE	LMNA|LMNA|LMNA|LMNA|LMNA|LMNA|LMNA	LMNA|LMNA|LMNA|LMNA|LMNA|LMNA|LMNA	.	.	.	rs372011095	LMNA	.	.	20.3	missense_variant	0.100044	POLR2A	246	NHEK,A549	.	.	GH01I156099	Promoter/Enhancer	LMNA;KHDC4;MEX3A;ENSG00000271267;LAMTOR2;UBQLN4;BGLAP;RXFP4;MSTO1;MSTO2P;RUSC1-AS1;FAM189B;RIT1;YY1AP1;MEF2D;GC01M156123	33.02;24.93;22.92;14.87;11.46;11.45;10.68;10.50;10.37;10.00;9.73;4.88;4.18;2.58;1.91;0.34	1.48634	1.8671	1:155203586-156403584	1:155203586-156923584	.	UKBB
1:156136473	t	c	3.89e-05	1.13462	0.559742	2.29993	0.139004	0	0	1	LMNA	Likely benign	NM_170707.4(LMNA):c.1380+37C>T	1	156136473	156136473	C	T	intronic|intronic|intronic|intronic|intronic|intronic|intronic|intronic|intronic|intronic|intronic|intronic|intronic	LMNA|LMNA|LMNA|LMNA|LMNA|LMNA|LMNA|LMNA|LMNA|LMNA|LMNA|LMNA|LMNA	.|.|.|.|.|.|.|.|.|.|.|.|.	intronic|intronic|intronic|intronic|intronic|intronic|intronic	LMNA|LMNA|LMNA|LMNA|LMNA|LMNA|LMNA	.|.|.|.|.|.|.	intronic	LMNA	Y	intron_variant|intron_variant|intron_variant|non_coding_transcript_exon_variant|intron_variant|intron_variant|intron_variant|intron_variant|non_coding_transcript_exon_variant|downstream_gene_variant|downstream_gene_variant|intron_variant|intron_variant|intron_variant|downstream_gene_variant|downstream_gene_variant|downstream_gene_variant|upstream_gene_variant|intron_variant|downstream_gene_variant|downstream_gene_variant	MODIFIER|MODIFIER|MODIFIER|MODIFIER|MODIFIER|MODIFIER|MODIFIER|MODIFIER|MODIFIER|MODIFIER|MODIFIER|MODIFIER|MODIFIER|MODIFIER|MODIFIER|MODIFIER|MODIFIER|MODIFIER|MODIFIER|MODIFIER|MODIFIER	LMNA|LMNA|LMNA|LMNA|LMNA|LMNA|LMNA|LMNA|LMNA|LMNA|LMNA|LMNA|LMNA|LMNA|LMNA|LMNA|LMNA|LMNA|LMNA|LMNA|LMNA	ENSG00000160789|ENSG00000160789|ENSG00000160789|ENSG00000160789|ENSG00000160789|ENSG00000160789|ENSG00000160789|ENSG00000160789|ENSG00000160789|ENSG00000160789|ENSG00000160789|ENSG00000160789|ENSG00000160789|ENSG00000160789|ENSG00000160789|ENSG00000160789|ENSG00000160789|ENSG00000160789|ENSG00000160789|ENSG00000160789|ENSG00000160789	.	.	.	intron_variant|intron_variant|intron_variant|intron_variant|intron_variant|intron_variant|intron_variant	MODIFIER|MODIFIER|MODIFIER|MODIFIER|MODIFIER|MODIFIER|MODIFIER	LMNA|LMNA|LMNA|LMNA|LMNA|LMNA|LMNA	LMNA|LMNA|LMNA|LMNA|LMNA|LMNA|LMNA	.	.	.	rs201233721	LMNA	.	.	3.513	noncoding	8.8264e-06	POLR2A	246	NHEK,A549	.	.	GH01I156099	Promoter/Enhancer	LMNA;KHDC4;MEX3A;ENSG00000271267;LAMTOR2;UBQLN4;BGLAP;RXFP4;MSTO1;MSTO2P;RUSC1-AS1;FAM189B;RIT1;YY1AP1;MEF2D;GC01M156123	33.02;24.93;22.92;14.87;11.46;11.45;10.68;10.50;10.37;10.00;9.73;4.88;4.18;2.58;1.91;0.34	2.85888	10.0019	1:155203586-156403584	1:155203586-156923584	.	UKBB
1:156136915	t	c	8.58e-06	4.69548	0.543144	40.5924	0.796152	0	0	1	LMNA	Conflicting interpretations of pathogenicity	NM_170707.4(LMNA):c.1381-6C>T	1	156136915	156136915	C	T	intronic|intronic|intronic|intronic|intronic|intronic|intronic|intronic|intronic|intronic|intronic|intronic|intronic	LMNA|LMNA|LMNA|LMNA|LMNA|LMNA|LMNA|LMNA|LMNA|LMNA|LMNA|LMNA|LMNA	.|.|.|.|.|.|.|.|.|.|.|.|.	intronic|intronic|intronic|intronic|intronic|intronic|intronic	LMNA|LMNA|LMNA|LMNA|LMNA|LMNA|LMNA	.|.|.|.|.|.|.	intronic	LMNA	Y	splice_region_variant&intron_variant|intron_variant|splice_region_variant&intron_variant|non_coding_transcript_exon_variant|splice_region_variant&intron_variant|splice_region_variant&intron_variant|splice_region_variant&intron_variant|splice_region_variant&intron_variant|non_coding_transcript_exon_variant|downstream_gene_variant|downstream_gene_variant|splice_region_variant&intron_variant|splice_region_variant&intron_variant|splice_region_variant&intron_variant|downstream_gene_variant|downstream_gene_variant|downstream_gene_variant|upstream_gene_variant|splice_region_variant&intron_variant|downstream_gene_variant|downstream_gene_variant	LOW|MODIFIER|LOW|MODIFIER|LOW|LOW|LOW|LOW|MODIFIER|MODIFIER|MODIFIER|LOW|LOW|LOW|MODIFIER|MODIFIER|MODIFIER|MODIFIER|LOW|MODIFIER|MODIFIER	LMNA|LMNA|LMNA|LMNA|LMNA|LMNA|LMNA|LMNA|LMNA|LMNA|LMNA|LMNA|LMNA|LMNA|LMNA|LMNA|LMNA|LMNA|LMNA|LMNA|LMNA	ENSG00000160789|ENSG00000160789|ENSG00000160789|ENSG00000160789|ENSG00000160789|ENSG00000160789|ENSG00000160789|ENSG00000160789|ENSG00000160789|ENSG00000160789|ENSG00000160789|ENSG00000160789|ENSG00000160789|ENSG00000160789|ENSG00000160789|ENSG00000160789|ENSG00000160789|ENSG00000160789|ENSG00000160789|ENSG00000160789|ENSG00000160789	.	.	.	splice_region_variant&intron_variant|splice_region_variant&intron_variant|splice_region_variant&intron_variant|splice_region_variant&intron_variant|splice_region_variant&intron_variant|splice_region_variant&intron_variant|splice_region_variant&intron_variant	LOW|LOW|LOW|LOW|LOW|LOW|LOW	LMNA|LMNA|LMNA|LMNA|LMNA|LMNA|LMNA	LMNA|LMNA|LMNA|LMNA|LMNA|LMNA|LMNA	.	.	.	rs371635492	LMNA	.	.	1.969	noncoding	6.25829e-05	POLR2A	246	NHEK,A549	.	.	GH01I156099	Promoter/Enhancer	LMNA;KHDC4;MEX3A;ENSG00000271267;LAMTOR2;UBQLN4;BGLAP;RXFP4;MSTO1;MSTO2P;RUSC1-AS1;FAM189B;RIT1;YY1AP1;MEF2D;GC01M156123	33.02;24.93;22.92;14.87;11.46;11.45;10.68;10.50;10.37;10.00;9.73;4.88;4.18;2.58;1.91;0.34	13.6376	9.05263	1:155203586-156403584	1:155203586-156923584	.	UKBB
1:156136916	a	g	3.43e-05	6.18916	1.19807	31.9729	1.529	0	0	1	LMNA	Uncertain significance	NM_170707.4(LMNA):c.1381-5G>A	1	156136916	156136916	G	A	intronic|intronic|intronic|intronic|intronic|intronic|intronic|intronic|intronic|intronic|intronic|intronic|intronic	LMNA|LMNA|LMNA|LMNA|LMNA|LMNA|LMNA|LMNA|LMNA|LMNA|LMNA|LMNA|LMNA	.|.|.|.|.|.|.|.|.|.|.|.|.	intronic|intronic|intronic|intronic|intronic|intronic|intronic	LMNA|LMNA|LMNA|LMNA|LMNA|LMNA|LMNA	.|.|.|.|.|.|.	intronic	LMNA	Y	splice_region_variant&intron_variant|intron_variant|splice_region_variant&intron_variant|non_coding_transcript_exon_variant|splice_region_variant&intron_variant|splice_region_variant&intron_variant|splice_region_variant&intron_variant|splice_region_variant&intron_variant|non_coding_transcript_exon_variant|downstream_gene_variant|downstream_gene_variant|splice_region_variant&intron_variant|splice_region_variant&intron_variant|splice_region_variant&intron_variant|downstream_gene_variant|downstream_gene_variant|downstream_gene_variant|upstream_gene_variant|splice_region_variant&intron_variant|downstream_gene_variant|downstream_gene_variant	LOW|MODIFIER|LOW|MODIFIER|LOW|LOW|LOW|LOW|MODIFIER|MODIFIER|MODIFIER|LOW|LOW|LOW|MODIFIER|MODIFIER|MODIFIER|MODIFIER|LOW|MODIFIER|MODIFIER	LMNA|LMNA|LMNA|LMNA|LMNA|LMNA|LMNA|LMNA|LMNA|LMNA|LMNA|LMNA|LMNA|LMNA|LMNA|LMNA|LMNA|LMNA|LMNA|LMNA|LMNA	ENSG00000160789|ENSG00000160789|ENSG00000160789|ENSG00000160789|ENSG00000160789|ENSG00000160789|ENSG00000160789|ENSG00000160789|ENSG00000160789|ENSG00000160789|ENSG00000160789|ENSG00000160789|ENSG00000160789|ENSG00000160789|ENSG00000160789|ENSG00000160789|ENSG00000160789|ENSG00000160789|ENSG00000160789|ENSG00000160789|ENSG00000160789	.	.	.	splice_region_variant&intron_variant|splice_region_variant&intron_variant|splice_region_variant&intron_variant|splice_region_variant&intron_variant|splice_region_variant&intron_variant|splice_region_variant&intron_variant|splice_region_variant&intron_variant	LOW|LOW|LOW|LOW|LOW|LOW|LOW	LMNA|LMNA|LMNA|LMNA|LMNA|LMNA|LMNA	LMNA|LMNA|LMNA|LMNA|LMNA|LMNA|LMNA	.	.	.	rs730880133	LMNA	.	.	21.1	noncoding	4.72571e-05	POLR2A	246	NHEK,A549	.	.	GH01I156099	Promoter/Enhancer	LMNA;KHDC4;MEX3A;ENSG00000271267;LAMTOR2;UBQLN4;BGLAP;RXFP4;MSTO1;MSTO2P;RUSC1-AS1;FAM189B;RIT1;YY1AP1;MEF2D;GC01M156123	33.02;24.93;22.92;14.87;11.46;11.45;10.68;10.50;10.37;10.00;9.73;4.88;4.18;2.58;1.91;0.34	16.5398	9.95177	1:155203586-156403584	1:155203586-156923584	.	UKBB
1:156136985	a	g	1.64e-05	5.97151	0.769373	46.3481	1.05849	0	0	1	LMNA	Conflicting interpretations of pathogenicity	NM_170707.4(LMNA):c.1445G>A (p.Arg482Gln)	1	156136985	156136985	G	A	exonic|exonic|exonic|exonic|exonic|exonic|exonic|exonic|exonic|exonic|exonic|exonic|exonic	LMNA|LMNA|LMNA|LMNA|LMNA|LMNA|LMNA|LMNA|LMNA|LMNA|LMNA|LMNA|LMNA	.|.|.|.|.|.|.|.|.|.|.|.|.	exonic|exonic|exonic|exonic|exonic|exonic|exonic	LMNA|LMNA|LMNA|LMNA|LMNA|LMNA|LMNA	.|.|.|.|.|.|.	exonic	LMNA	Y	missense_variant|intron_variant|missense_variant|non_coding_transcript_exon_variant|missense_variant|missense_variant|missense_variant|missense_variant|non_coding_transcript_exon_variant|downstream_gene_variant|downstream_gene_variant|missense_variant|non_coding_transcript_exon_variant|non_coding_transcript_exon_variant|downstream_gene_variant|downstream_gene_variant|downstream_gene_variant|upstream_gene_variant|missense_variant|downstream_gene_variant|downstream_gene_variant	MODERATE|MODIFIER|MODERATE|MODIFIER|MODERATE|MODERATE|MODERATE|MODERATE|MODIFIER|MODIFIER|MODIFIER|MODERATE|MODIFIER|MODIFIER|MODIFIER|MODIFIER|MODIFIER|MODIFIER|MODERATE|MODIFIER|MODIFIER	LMNA|LMNA|LMNA|LMNA|LMNA|LMNA|LMNA|LMNA|LMNA|LMNA|LMNA|LMNA|LMNA|LMNA|LMNA|LMNA|LMNA|LMNA|LMNA|LMNA|LMNA	ENSG00000160789|ENSG00000160789|ENSG00000160789|ENSG00000160789|ENSG00000160789|ENSG00000160789|ENSG00000160789|ENSG00000160789|ENSG00000160789|ENSG00000160789|ENSG00000160789|ENSG00000160789|ENSG00000160789|ENSG00000160789|ENSG00000160789|ENSG00000160789|ENSG00000160789|ENSG00000160789|ENSG00000160789|ENSG00000160789|ENSG00000160789	.	.	.	missense_variant|missense_variant|missense_variant|missense_variant|missense_variant|missense_variant|missense_variant	MODERATE|MODERATE|MODERATE|MODERATE|MODERATE|MODERATE|MODERATE	LMNA|LMNA|LMNA|LMNA|LMNA|LMNA|LMNA	LMNA|LMNA|LMNA|LMNA|LMNA|LMNA|LMNA	.	.	.	rs11575937	LMNA	.	.	25.6	missense_variant	0.174946	.	.	.	405	9	GH01I156099	Promoter/Enhancer	LMNA;KHDC4;MEX3A;ENSG00000271267;LAMTOR2;UBQLN4;BGLAP;RXFP4;MSTO1;MSTO2P;RUSC1-AS1;FAM189B;RIT1;YY1AP1;MEF2D;GC01M156123	33.02;24.93;22.92;14.87;11.46;11.45;10.68;10.50;10.37;10.00;9.73;4.88;4.18;2.58;1.91;0.34	2.73164	3.48577	1:155203586-156403584	1:155203586-156923584	.	UKBB
1:156137028	a	g	2.72e-05	0.768665	0.104213	5.66961	0.0988687	0	0	1	LMNA	Conflicting interpretations of pathogenicity	NM_170707.4(LMNA):c.1488G>A (p.Thr496=)	1	156137028	156137028	G	A	exonic|exonic|exonic|exonic|exonic|exonic|exonic|exonic|exonic|exonic|exonic|exonic|exonic	LMNA|LMNA|LMNA|LMNA|LMNA|LMNA|LMNA|LMNA|LMNA|LMNA|LMNA|LMNA|LMNA	.|.|.|.|.|.|.|.|.|.|.|.|.	exonic|exonic|exonic|exonic|exonic|exonic|exonic	LMNA|LMNA|LMNA|LMNA|LMNA|LMNA|LMNA	.|.|.|.|.|.|.	exonic	LMNA	Y	structural_interaction_variant|structural_interaction_variant|structural_interaction_variant|sequence_feature|splice_region_variant&synonymous_variant|intron_variant|splice_region_variant&synonymous_variant|non_coding_transcript_exon_variant|sequence_feature|splice_region_variant&synonymous_variant|sequence_feature|splice_region_variant&synonymous_variant|sequence_feature|splice_region_variant&synonymous_variant|sequence_feature|splice_region_variant&synonymous_variant|splice_region_variant&non_coding_transcript_exon_variant|downstream_gene_variant|downstream_gene_variant|sequence_feature|splice_region_variant&synonymous_variant|non_coding_transcript_exon_variant|splice_region_variant&non_coding_transcript_exon_variant|downstream_gene_variant|downstream_gene_variant|downstream_gene_variant|upstream_gene_variant|splice_region_variant&synonymous_variant|downstream_gene_variant|downstream_gene_variant	HIGH|HIGH|HIGH|MODERATE|LOW|MODIFIER|LOW|MODIFIER|MODERATE|LOW|MODERATE|LOW|MODERATE|LOW|MODERATE|LOW|LOW|MODIFIER|MODIFIER|MODERATE|LOW|MODIFIER|LOW|MODIFIER|MODIFIER|MODIFIER|MODIFIER|LOW|MODIFIER|MODIFIER	LMNA|LMNA|LMNA|LMNA|LMNA|LMNA|LMNA|LMNA|LMNA|LMNA|LMNA|LMNA|LMNA|LMNA|LMNA|LMNA|LMNA|LMNA|LMNA|LMNA|LMNA|LMNA|LMNA|LMNA|LMNA|LMNA|LMNA|LMNA|LMNA|LMNA	ENSG00000160789|ENSG00000160789|ENSG00000160789|ENSG00000160789|ENSG00000160789|ENSG00000160789|ENSG00000160789|ENSG00000160789|ENSG00000160789|ENSG00000160789|ENSG00000160789|ENSG00000160789|ENSG00000160789|ENSG00000160789|ENSG00000160789|ENSG00000160789|ENSG00000160789|ENSG00000160789|ENSG00000160789|ENSG00000160789|ENSG00000160789|ENSG00000160789|ENSG00000160789|ENSG00000160789|ENSG00000160789|ENSG00000160789|ENSG00000160789|ENSG00000160789|ENSG00000160789|ENSG00000160789	.	.	.	structural_interaction_variant|structural_interaction_variant|structural_interaction_variant|structural_interaction_variant|splice_region_variant&synonymous_variant|splice_region_variant&synonymous_variant|splice_region_variant&synonymous_variant|splice_region_variant&synonymous_variant|splice_region_variant&synonymous_variant|splice_region_variant&synonymous_variant|splice_region_variant&synonymous_variant	HIGH|HIGH|HIGH|HIGH|LOW|LOW|LOW|LOW|LOW|LOW|LOW	LMNA|LMNA|LMNA|LMNA|LMNA|LMNA|LMNA|LMNA|LMNA|LMNA|LMNA	LMNA|LMNA|LMNA|LMNA|LMNA|LMNA|LMNA|LMNA|LMNA|LMNA|LMNA	.	.	.	rs375516745	LMNA	.	.	23.9	noncoding	3.00236e-05	.	.	.	405	9	GH01I156099	Promoter/Enhancer	LMNA;KHDC4;MEX3A;ENSG00000271267;LAMTOR2;UBQLN4;BGLAP;RXFP4;MSTO1;MSTO2P;RUSC1-AS1;FAM189B;RIT1;YY1AP1;MEF2D;GC01M156123	33.02;24.93;22.92;14.87;11.46;11.45;10.68;10.50;10.37;10.00;9.73;4.88;4.18;2.58;1.91;0.34	21.8977	13.5129	1:155203586-156403584	1:155203586-156923584	.	UKBB
1:156137036	a	g	2.28e-05	1.22348	0.26369	5.67676	0.0987052	0	0	1	LMNA	Conflicting interpretations of pathogenicity	NM_170707.4(LMNA):c.1488+8G>A	1	156137036	156137036	G	A	intronic|intronic|intronic|intronic|intronic|intronic|intronic|intronic|intronic|intronic|intronic|intronic|intronic	LMNA|LMNA|LMNA|LMNA|LMNA|LMNA|LMNA|LMNA|LMNA|LMNA|LMNA|LMNA|LMNA	.|.|.|.|.|.|.|.|.|.|.|.|.	intronic|intronic|intronic|intronic|intronic|intronic|intronic	LMNA|LMNA|LMNA|LMNA|LMNA|LMNA|LMNA	.|.|.|.|.|.|.	intronic	LMNA	Y	splice_region_variant&intron_variant|intron_variant|splice_region_variant&intron_variant|non_coding_transcript_exon_variant|splice_region_variant&intron_variant|splice_region_variant&intron_variant|splice_region_variant&intron_variant|splice_region_variant&intron_variant|splice_region_variant&intron_variant|downstream_gene_variant|downstream_gene_variant|splice_region_variant&intron_variant|non_coding_transcript_exon_variant|splice_region_variant&intron_variant|downstream_gene_variant|downstream_gene_variant|downstream_gene_variant|upstream_gene_variant|splice_region_variant&intron_variant|downstream_gene_variant|downstream_gene_variant	LOW|MODIFIER|LOW|MODIFIER|LOW|LOW|LOW|LOW|LOW|MODIFIER|MODIFIER|LOW|MODIFIER|LOW|MODIFIER|MODIFIER|MODIFIER|MODIFIER|LOW|MODIFIER|MODIFIER	LMNA|LMNA|LMNA|LMNA|LMNA|LMNA|LMNA|LMNA|LMNA|LMNA|LMNA|LMNA|LMNA|LMNA|LMNA|LMNA|LMNA|LMNA|LMNA|LMNA|LMNA	ENSG00000160789|ENSG00000160789|ENSG00000160789|ENSG00000160789|ENSG00000160789|ENSG00000160789|ENSG00000160789|ENSG00000160789|ENSG00000160789|ENSG00000160789|ENSG00000160789|ENSG00000160789|ENSG00000160789|ENSG00000160789|ENSG00000160789|ENSG00000160789|ENSG00000160789|ENSG00000160789|ENSG00000160789|ENSG00000160789|ENSG00000160789	.	.	.	splice_region_variant&intron_variant|splice_region_variant&intron_variant|splice_region_variant&intron_variant|splice_region_variant&intron_variant|splice_region_variant&intron_variant|splice_region_variant&intron_variant|splice_region_variant&intron_variant	LOW|LOW|LOW|LOW|LOW|LOW|LOW	LMNA|LMNA|LMNA|LMNA|LMNA|LMNA|LMNA	LMNA|LMNA|LMNA|LMNA|LMNA|LMNA|LMNA	.	.	.	rs762836610	LMNA	.	.	10.91	noncoding	7.73292e-06	.	.	.	405	9	GH01I156099	Promoter/Enhancer	LMNA;KHDC4;MEX3A;ENSG00000271267;LAMTOR2;UBQLN4;BGLAP;RXFP4;MSTO1;MSTO2P;RUSC1-AS1;FAM189B;RIT1;YY1AP1;MEF2D;GC01M156123	33.02;24.93;22.92;14.87;11.46;11.45;10.68;10.50;10.37;10.00;9.73;4.88;4.18;2.58;1.91;0.34	14.9363	13.0036	1:155203586-156403584	1:155203586-156923584	.	UKBB
1:156137042	t	c	0.000183368	1.35798	0.761403	2.422	0.522879	0	0	1	LMNA	Conflicting interpretations of pathogenicity	NM_170707.4(LMNA):c.1488+14C>T	1	156137042	156137042	C	T	intronic|intronic|intronic|intronic|intronic|intronic|intronic|intronic|intronic|intronic|intronic|intronic|intronic	LMNA|LMNA|LMNA|LMNA|LMNA|LMNA|LMNA|LMNA|LMNA|LMNA|LMNA|LMNA|LMNA	.|.|.|.|.|.|.|.|.|.|.|.|.	intronic|intronic|intronic|intronic|intronic|intronic|intronic	LMNA|LMNA|LMNA|LMNA|LMNA|LMNA|LMNA	.|.|.|.|.|.|.	intronic	LMNA	Y	intron_variant|intron_variant|intron_variant|non_coding_transcript_exon_variant|intron_variant|intron_variant|intron_variant|intron_variant|intron_variant|downstream_gene_variant|downstream_gene_variant|intron_variant|non_coding_transcript_exon_variant|intron_variant|downstream_gene_variant|downstream_gene_variant|downstream_gene_variant|upstream_gene_variant|intron_variant|downstream_gene_variant|downstream_gene_variant	MODIFIER|MODIFIER|MODIFIER|MODIFIER|MODIFIER|MODIFIER|MODIFIER|MODIFIER|MODIFIER|MODIFIER|MODIFIER|MODIFIER|MODIFIER|MODIFIER|MODIFIER|MODIFIER|MODIFIER|MODIFIER|MODIFIER|MODIFIER|MODIFIER	LMNA|LMNA|LMNA|LMNA|LMNA|LMNA|LMNA|LMNA|LMNA|LMNA|LMNA|LMNA|LMNA|LMNA|LMNA|LMNA|LMNA|LMNA|LMNA|LMNA|LMNA	ENSG00000160789|ENSG00000160789|ENSG00000160789|ENSG00000160789|ENSG00000160789|ENSG00000160789|ENSG00000160789|ENSG00000160789|ENSG00000160789|ENSG00000160789|ENSG00000160789|ENSG00000160789|ENSG00000160789|ENSG00000160789|ENSG00000160789|ENSG00000160789|ENSG00000160789|ENSG00000160789|ENSG00000160789|ENSG00000160789|ENSG00000160789	.	.	.	intron_variant|intron_variant|intron_variant|intron_variant|intron_variant|intron_variant|intron_variant	MODIFIER|MODIFIER|MODIFIER|MODIFIER|MODIFIER|MODIFIER|MODIFIER	LMNA|LMNA|LMNA|LMNA|LMNA|LMNA|LMNA	LMNA|LMNA|LMNA|LMNA|LMNA|LMNA|LMNA	.	.	.	rs377700689	LMNA	.	.	0.019	noncoding	7.43705e-06	.	.	.	405	9	GH01I156099	Promoter/Enhancer	LMNA;KHDC4;MEX3A;ENSG00000271267;LAMTOR2;UBQLN4;BGLAP;RXFP4;MSTO1;MSTO2P;RUSC1-AS1;FAM189B;RIT1;YY1AP1;MEF2D;GC01M156123	33.02;24.93;22.92;14.87;11.46;11.45;10.68;10.50;10.37;10.00;9.73;4.88;4.18;2.58;1.91;0.34	2.42407	12.0267	1:155203586-156403584	1:155203586-156923584	.	UKBB
1:156137043	a	g	1.53e-05	0.439244	0.0277767	6.94593	0.252433	0	0	1	LMNA	Likely benign	NM_170707.4(LMNA):c.1488+15G>A	1	156137043	156137043	G	A	intronic|intronic|intronic|intronic|intronic|intronic|intronic|intronic|intronic|intronic|intronic|intronic|intronic	LMNA|LMNA|LMNA|LMNA|LMNA|LMNA|LMNA|LMNA|LMNA|LMNA|LMNA|LMNA|LMNA	.|.|.|.|.|.|.|.|.|.|.|.|.	intronic|intronic|intronic|intronic|intronic|intronic|intronic	LMNA|LMNA|LMNA|LMNA|LMNA|LMNA|LMNA	.|.|.|.|.|.|.	intronic	LMNA	Y	intron_variant|intron_variant|intron_variant|non_coding_transcript_exon_variant|intron_variant|intron_variant|intron_variant|intron_variant|intron_variant|downstream_gene_variant|downstream_gene_variant|intron_variant|non_coding_transcript_exon_variant|intron_variant|downstream_gene_variant|downstream_gene_variant|downstream_gene_variant|upstream_gene_variant|intron_variant|downstream_gene_variant|downstream_gene_variant	MODIFIER|MODIFIER|MODIFIER|MODIFIER|MODIFIER|MODIFIER|MODIFIER|MODIFIER|MODIFIER|MODIFIER|MODIFIER|MODIFIER|MODIFIER|MODIFIER|MODIFIER|MODIFIER|MODIFIER|MODIFIER|MODIFIER|MODIFIER|MODIFIER	LMNA|LMNA|LMNA|LMNA|LMNA|LMNA|LMNA|LMNA|LMNA|LMNA|LMNA|LMNA|LMNA|LMNA|LMNA|LMNA|LMNA|LMNA|LMNA|LMNA|LMNA	ENSG00000160789|ENSG00000160789|ENSG00000160789|ENSG00000160789|ENSG00000160789|ENSG00000160789|ENSG00000160789|ENSG00000160789|ENSG00000160789|ENSG00000160789|ENSG00000160789|ENSG00000160789|ENSG00000160789|ENSG00000160789|ENSG00000160789|ENSG00000160789|ENSG00000160789|ENSG00000160789|ENSG00000160789|ENSG00000160789|ENSG00000160789	.	.	.	intron_variant|intron_variant|intron_variant|intron_variant|intron_variant|intron_variant|intron_variant	MODIFIER|MODIFIER|MODIFIER|MODIFIER|MODIFIER|MODIFIER|MODIFIER	LMNA|LMNA|LMNA|LMNA|LMNA|LMNA|LMNA	LMNA|LMNA|LMNA|LMNA|LMNA|LMNA|LMNA	.	.	.	rs371380638	LMNA	.	.	1.798	noncoding	7.24792e-06	.	.	.	405	9	GH01I156099	Promoter/Enhancer	LMNA;KHDC4;MEX3A;ENSG00000271267;LAMTOR2;UBQLN4;BGLAP;RXFP4;MSTO1;MSTO2P;RUSC1-AS1;FAM189B;RIT1;YY1AP1;MEF2D;GC01M156123	33.02;24.93;22.92;14.87;11.46;11.45;10.68;10.50;10.37;10.00;9.73;4.88;4.18;2.58;1.91;0.34	7.9897	12.4089	1:155203586-156403584	1:155203586-156923584	.	UKBB
1:156137141	a	c	0.00010012	0.263369	0.0668294	1.03791	1.24764	0	1	0	LMNA	Uncertain significance	NM_170707.4(LMNA):c.1517A>C (p.His506Pro)	1	156137141	156137141	A	C	exonic|exonic|exonic|exonic|exonic|exonic|exonic|exonic|exonic|exonic|exonic|exonic|exonic	LMNA|LMNA|LMNA|LMNA|LMNA|LMNA|LMNA|LMNA|LMNA|LMNA|LMNA|LMNA|LMNA	.|.|.|.|.|.|.|.|.|.|.|.|.	exonic|exonic|exonic|exonic|exonic|exonic|exonic	LMNA|LMNA|LMNA|LMNA|LMNA|LMNA|LMNA	.|.|.|.|.|.|.	exonic	LMNA	Y	missense_variant|intron_variant|missense_variant|non_coding_transcript_exon_variant|missense_variant|missense_variant|missense_variant|missense_variant|non_coding_transcript_exon_variant|downstream_gene_variant|downstream_gene_variant|missense_variant|non_coding_transcript_exon_variant|non_coding_transcript_exon_variant|downstream_gene_variant|downstream_gene_variant|downstream_gene_variant|upstream_gene_variant|missense_variant|downstream_gene_variant|downstream_gene_variant	MODERATE|MODIFIER|MODERATE|MODIFIER|MODERATE|MODERATE|MODERATE|MODERATE|MODIFIER|MODIFIER|MODIFIER|MODERATE|MODIFIER|MODIFIER|MODIFIER|MODIFIER|MODIFIER|MODIFIER|MODERATE|MODIFIER|MODIFIER	LMNA|LMNA|LMNA|LMNA|LMNA|LMNA|LMNA|LMNA|LMNA|LMNA|LMNA|LMNA|LMNA|LMNA|LMNA|LMNA|LMNA|LMNA|LMNA|LMNA|LMNA	ENSG00000160789|ENSG00000160789|ENSG00000160789|ENSG00000160789|ENSG00000160789|ENSG00000160789|ENSG00000160789|ENSG00000160789|ENSG00000160789|ENSG00000160789|ENSG00000160789|ENSG00000160789|ENSG00000160789|ENSG00000160789|ENSG00000160789|ENSG00000160789|ENSG00000160789|ENSG00000160789|ENSG00000160789|ENSG00000160789|ENSG00000160789	.	.	.	missense_variant|missense_variant|missense_variant|missense_variant|missense_variant|missense_variant|missense_variant	MODERATE|MODERATE|MODERATE|MODERATE|MODERATE|MODERATE|MODERATE	LMNA|LMNA|LMNA|LMNA|LMNA|LMNA|LMNA	LMNA|LMNA|LMNA|LMNA|LMNA|LMNA|LMNA	.	.	.	rs878855233	LMNA	.	.	22.3	missense_variant	0.284934	CTCF;GABPA	734;179	H1-hESC,HepG2,HSMM,HSMMtube,HUVEC,K562,NHDF-Ad,NHLF,Osteobl,A549,Fibrobl,Gliobla,GM12891,GM12892,GM19238,GM19239,GM19240,HeLa-S3,MCF-7,NHEK,AG04449,AG04450,AG09309,AG09319,AG10803,AoAF,BE2_C,BJ,Caco-2,GM06990,HAc,HA-sp,HBMEC,HCFaa,HCM,HCPEpiC,HCT-116,HEEpiC,HEK293,HFF-Myc,HMF,HPAF,HRE,HRPEpiC,HVMF,NB4,NHDF-neo,RPTEC,SK-N-SH_RA,WERI-Rb-1;H1-hESC	405	9	GH01I156099	Promoter/Enhancer	LMNA;KHDC4;MEX3A;ENSG00000271267;LAMTOR2;UBQLN4;BGLAP;RXFP4;MSTO1;MSTO2P;RUSC1-AS1;FAM189B;RIT1;YY1AP1;MEF2D;GC01M156123	33.02;24.93;22.92;14.87;11.46;11.45;10.68;10.50;10.37;10.00;9.73;4.88;4.18;2.58;1.91;0.34	2.41633	2.68501	1:155203586-156403584	1:155203586-156923584	.	UKBB
1:156137175	a	g	0.000867979	0.976286	0.707354	1.34746	0.0535969	0	1	0	LMNA	Conflicting interpretations of pathogenicity	NM_170707.4(LMNA):c.1551G>A (p.Gln517=)	1	156137175	156137175	G	A	exonic|exonic|exonic|exonic|exonic|exonic|exonic|exonic|exonic|exonic|exonic|exonic|exonic	LMNA|LMNA|LMNA|LMNA|LMNA|LMNA|LMNA|LMNA|LMNA|LMNA|LMNA|LMNA|LMNA	.|.|.|.|.|.|.|.|.|.|.|.|.	exonic|exonic|exonic|exonic|exonic|exonic|exonic	LMNA|LMNA|LMNA|LMNA|LMNA|LMNA|LMNA	.|.|.|.|.|.|.	exonic	LMNA	Y	synonymous_variant|intron_variant|synonymous_variant|non_coding_transcript_exon_variant|synonymous_variant|synonymous_variant|synonymous_variant|synonymous_variant|non_coding_transcript_exon_variant|downstream_gene_variant|downstream_gene_variant|synonymous_variant|non_coding_transcript_exon_variant|non_coding_transcript_exon_variant|downstream_gene_variant|downstream_gene_variant|downstream_gene_variant|upstream_gene_variant|synonymous_variant|downstream_gene_variant|downstream_gene_variant	LOW|MODIFIER|LOW|MODIFIER|LOW|LOW|LOW|LOW|MODIFIER|MODIFIER|MODIFIER|LOW|MODIFIER|MODIFIER|MODIFIER|MODIFIER|MODIFIER|MODIFIER|LOW|MODIFIER|MODIFIER	LMNA|LMNA|LMNA|LMNA|LMNA|LMNA|LMNA|LMNA|LMNA|LMNA|LMNA|LMNA|LMNA|LMNA|LMNA|LMNA|LMNA|LMNA|LMNA|LMNA|LMNA	ENSG00000160789|ENSG00000160789|ENSG00000160789|ENSG00000160789|ENSG00000160789|ENSG00000160789|ENSG00000160789|ENSG00000160789|ENSG00000160789|ENSG00000160789|ENSG00000160789|ENSG00000160789|ENSG00000160789|ENSG00000160789|ENSG00000160789|ENSG00000160789|ENSG00000160789|ENSG00000160789|ENSG00000160789|ENSG00000160789|ENSG00000160789	.	.	.	synonymous_variant|synonymous_variant|synonymous_variant|synonymous_variant|synonymous_variant|synonymous_variant|synonymous_variant	LOW|LOW|LOW|LOW|LOW|LOW|LOW	LMNA|LMNA|LMNA|LMNA|LMNA|LMNA|LMNA	LMNA|LMNA|LMNA|LMNA|LMNA|LMNA|LMNA	.	.	.	rs41314035	LMNA	.	.	11.23	noncoding	0.855918	CTCF;GABPA;RAD21	734;179;531	H1-hESC,HepG2,HSMM,HSMMtube,HUVEC,K562,NHDF-Ad,NHLF,Osteobl,A549,Fibrobl,Gliobla,GM12891,GM12892,GM19238,GM19239,GM19240,HeLa-S3,MCF-7,NHEK,AG04449,AG04450,AG09309,AG09319,AG10803,AoAF,BE2_C,BJ,Caco-2,GM06990,HAc,HA-sp,HBMEC,HCFaa,HCM,HCPEpiC,HCT-116,HEEpiC,HEK293,HFF-Myc,HMF,HPAF,HRE,HRPEpiC,HVMF,NB4,NHDF-neo,RPTEC,SK-N-SH_RA,WERI-Rb-1;H1-hESC;H1-hESC,HepG2	405	9	GH01I156099	Promoter/Enhancer	LMNA;KHDC4;MEX3A;ENSG00000271267;LAMTOR2;UBQLN4;BGLAP;RXFP4;MSTO1;MSTO2P;RUSC1-AS1;FAM189B;RIT1;YY1AP1;MEF2D;GC01M156123	33.02;24.93;22.92;14.87;11.46;11.45;10.68;10.50;10.37;10.00;9.73;4.88;4.18;2.58;1.91;0.34	27.5451	14.549	1:155203586-156403584	1:155203586-156923584	.	UKBB
1:156137190	t	c	8.99e-05	1.26998	0.70112	2.30038	0.366128	0	0	1	LMNA	Conflicting interpretations of pathogenicity	NM_170707.4(LMNA):c.1566C>T (p.Cys522=)	1	156137190	156137190	C	T	exonic|exonic|exonic|exonic|exonic|exonic|exonic|exonic|exonic|exonic|exonic|exonic|exonic	LMNA|LMNA|LMNA|LMNA|LMNA|LMNA|LMNA|LMNA|LMNA|LMNA|LMNA|LMNA|LMNA	.|.|.|.|.|.|.|.|.|.|.|.|.	exonic|exonic|exonic|exonic|exonic|exonic|exonic	LMNA|LMNA|LMNA|LMNA|LMNA|LMNA|LMNA	.|.|.|.|.|.|.	exonic	LMNA	Y	sequence_feature|synonymous_variant|splice_acceptor_variant&intron_variant|synonymous_variant|non_coding_transcript_exon_variant|sequence_feature|synonymous_variant|sequence_feature|synonymous_variant|sequence_feature|synonymous_variant|sequence_feature|synonymous_variant|non_coding_transcript_exon_variant|downstream_gene_variant|downstream_gene_variant|sequence_feature|synonymous_variant|non_coding_transcript_exon_variant|non_coding_transcript_exon_variant|downstream_gene_variant|downstream_gene_variant|downstream_gene_variant|upstream_gene_variant|synonymous_variant|downstream_gene_variant|downstream_gene_variant	MODERATE|LOW|HIGH|LOW|MODIFIER|MODERATE|LOW|MODERATE|LOW|MODERATE|LOW|MODERATE|LOW|MODIFIER|MODIFIER|MODIFIER|MODERATE|LOW|MODIFIER|MODIFIER|MODIFIER|MODIFIER|MODIFIER|MODIFIER|LOW|MODIFIER|MODIFIER	LMNA|LMNA|LMNA|LMNA|LMNA|LMNA|LMNA|LMNA|LMNA|LMNA|LMNA|LMNA|LMNA|LMNA|LMNA|LMNA|LMNA|LMNA|LMNA|LMNA|LMNA|LMNA|LMNA|LMNA|LMNA|LMNA|LMNA	ENSG00000160789|ENSG00000160789|ENSG00000160789|ENSG00000160789|ENSG00000160789|ENSG00000160789|ENSG00000160789|ENSG00000160789|ENSG00000160789|ENSG00000160789|ENSG00000160789|ENSG00000160789|ENSG00000160789|ENSG00000160789|ENSG00000160789|ENSG00000160789|ENSG00000160789|ENSG00000160789|ENSG00000160789|ENSG00000160789|ENSG00000160789|ENSG00000160789|ENSG00000160789|ENSG00000160789|ENSG00000160789|ENSG00000160789|ENSG00000160789	LOF	LMNA	ENSG00000160789	synonymous_variant|synonymous_variant|synonymous_variant|synonymous_variant|synonymous_variant|synonymous_variant|synonymous_variant	LOW|LOW|LOW|LOW|LOW|LOW|LOW	LMNA|LMNA|LMNA|LMNA|LMNA|LMNA|LMNA	LMNA|LMNA|LMNA|LMNA|LMNA|LMNA|LMNA	.	.	.	rs149339264	LMNA	.	.	6.542	noncoding	0.743083	CTCF;GABPA;RAD21	734;179;531	H1-hESC,HepG2,HSMM,HSMMtube,HUVEC,K562,NHDF-Ad,NHLF,Osteobl,A549,Fibrobl,Gliobla,GM12891,GM12892,GM19238,GM19239,GM19240,HeLa-S3,MCF-7,NHEK,AG04449,AG04450,AG09309,AG09319,AG10803,AoAF,BE2_C,BJ,Caco-2,GM06990,HAc,HA-sp,HBMEC,HCFaa,HCM,HCPEpiC,HCT-116,HEEpiC,HEK293,HFF-Myc,HMF,HPAF,HRE,HRPEpiC,HVMF,NB4,NHDF-neo,RPTEC,SK-N-SH_RA,WERI-Rb-1;H1-hESC;H1-hESC,HepG2	405	9	GH01I156099	Promoter/Enhancer	LMNA;KHDC4;MEX3A;ENSG00000271267;LAMTOR2;UBQLN4;BGLAP;RXFP4;MSTO1;MSTO2P;RUSC1-AS1;FAM189B;RIT1;YY1AP1;MEF2D;GC01M156123	33.02;24.93;22.92;14.87;11.46;11.45;10.68;10.50;10.37;10.00;9.73;4.88;4.18;2.58;1.91;0.34	14.7115	13.9686	1:155203586-156403584	1:155203586-156923584	.	UKBB
1:156137191	a	g	5.79e-05	0.653966	0.242001	1.76723	0.395342	0	1	0	LMNA	Conflicting interpretations of pathogenicity	NM_170707.4(LMNA):c.1567G>A (p.Gly523Arg)	1	156137191	156137191	G	A	exonic|exonic|exonic|exonic|exonic|exonic|exonic|exonic|exonic|exonic|exonic|exonic|exonic	LMNA|LMNA|LMNA|LMNA|LMNA|LMNA|LMNA|LMNA|LMNA|LMNA|LMNA|LMNA|LMNA	.|.|.|.|.|.|.|.|.|.|.|.|.	exonic|exonic|exonic|exonic|exonic|exonic|exonic	LMNA|LMNA|LMNA|LMNA|LMNA|LMNA|LMNA	.|.|.|.|.|.|.	exonic	LMNA	Y	missense_variant|missense_variant&splice_region_variant|missense_variant|non_coding_transcript_exon_variant|missense_variant|missense_variant|missense_variant|missense_variant|non_coding_transcript_exon_variant|downstream_gene_variant|downstream_gene_variant|missense_variant|non_coding_transcript_exon_variant|non_coding_transcript_exon_variant|downstream_gene_variant|downstream_gene_variant|downstream_gene_variant|upstream_gene_variant|missense_variant|downstream_gene_variant|downstream_gene_variant	MODERATE|MODERATE|MODERATE|MODIFIER|MODERATE|MODERATE|MODERATE|MODERATE|MODIFIER|MODIFIER|MODIFIER|MODERATE|MODIFIER|MODIFIER|MODIFIER|MODIFIER|MODIFIER|MODIFIER|MODERATE|MODIFIER|MODIFIER	LMNA|LMNA|LMNA|LMNA|LMNA|LMNA|LMNA|LMNA|LMNA|LMNA|LMNA|LMNA|LMNA|LMNA|LMNA|LMNA|LMNA|LMNA|LMNA|LMNA|LMNA	ENSG00000160789|ENSG00000160789|ENSG00000160789|ENSG00000160789|ENSG00000160789|ENSG00000160789|ENSG00000160789|ENSG00000160789|ENSG00000160789|ENSG00000160789|ENSG00000160789|ENSG00000160789|ENSG00000160789|ENSG00000160789|ENSG00000160789|ENSG00000160789|ENSG00000160789|ENSG00000160789|ENSG00000160789|ENSG00000160789|ENSG00000160789	.	.	.	missense_variant|missense_variant|missense_variant|missense_variant|missense_variant|missense_variant|missense_variant	MODERATE|MODERATE|MODERATE|MODERATE|MODERATE|MODERATE|MODERATE	LMNA|LMNA|LMNA|LMNA|LMNA|LMNA|LMNA	LMNA|LMNA|LMNA|LMNA|LMNA|LMNA|LMNA	.	.	.	rs201583907	LMNA	.	.	32	missense_variant	0.982683	CTCF;GABPA;RAD21	734;179;531	H1-hESC,HepG2,HSMM,HSMMtube,HUVEC,K562,NHDF-Ad,NHLF,Osteobl,A549,Fibrobl,Gliobla,GM12891,GM12892,GM19238,GM19239,GM19240,HeLa-S3,MCF-7,NHEK,AG04449,AG04450,AG09309,AG09319,AG10803,AoAF,BE2_C,BJ,Caco-2,GM06990,HAc,HA-sp,HBMEC,HCFaa,HCM,HCPEpiC,HCT-116,HEEpiC,HEK293,HFF-Myc,HMF,HPAF,HRE,HRPEpiC,HVMF,NB4,NHDF-neo,RPTEC,SK-N-SH_RA,WERI-Rb-1;H1-hESC;H1-hESC,HepG2	405	9	GH01I156099	Promoter/Enhancer	LMNA;KHDC4;MEX3A;ENSG00000271267;LAMTOR2;UBQLN4;BGLAP;RXFP4;MSTO1;MSTO2P;RUSC1-AS1;FAM189B;RIT1;YY1AP1;MEF2D;GC01M156123	33.02;24.93;22.92;14.87;11.46;11.45;10.68;10.50;10.37;10.00;9.73;4.88;4.18;2.58;1.91;0.34	13.5001	14.681	1:155203586-156403584	1:155203586-156923584	.	UKBB
1:156137204	a	g	2.14e-05	1.76456	0.369794	8.41998	0.322119	0	0	1	LMNA	Conflicting interpretations of pathogenicity	NM_170707.4(LMNA):c.1580G>A (p.Arg527His)	1	156137204	156137204	G	A	exonic|exonic|exonic|exonic|exonic|exonic|exonic|exonic|exonic|exonic|exonic|exonic|exonic	LMNA|LMNA|LMNA|LMNA|LMNA|LMNA|LMNA|LMNA|LMNA|LMNA|LMNA|LMNA|LMNA	.|.|.|.|.|.|.|.|.|.|.|.|.	exonic|exonic|exonic|exonic|exonic|exonic|exonic	LMNA|LMNA|LMNA|LMNA|LMNA|LMNA|LMNA	.|.|.|.|.|.|.	exonic	LMNA	Y	structural_interaction_variant|structural_interaction_variant|structural_interaction_variant|structural_interaction_variant|structural_interaction_variant|structural_interaction_variant|structural_interaction_variant|structural_interaction_variant|structural_interaction_variant|structural_interaction_variant|structural_interaction_variant|structural_interaction_variant|structural_interaction_variant|structural_interaction_variant|structural_interaction_variant|structural_interaction_variant|missense_variant|missense_variant|missense_variant|non_coding_transcript_exon_variant|missense_variant|missense_variant|missense_variant|missense_variant|non_coding_transcript_exon_variant|downstream_gene_variant|downstream_gene_variant|missense_variant|non_coding_transcript_exon_variant|non_coding_transcript_exon_variant|downstream_gene_variant|downstream_gene_variant|downstream_gene_variant|upstream_gene_variant|missense_variant|downstream_gene_variant|downstream_gene_variant	HIGH|HIGH|HIGH|HIGH|HIGH|HIGH|HIGH|HIGH|HIGH|HIGH|HIGH|HIGH|HIGH|HIGH|HIGH|HIGH|MODERATE|MODERATE|MODERATE|MODIFIER|MODERATE|MODERATE|MODERATE|MODERATE|MODIFIER|MODIFIER|MODIFIER|MODERATE|MODIFIER|MODIFIER|MODIFIER|MODIFIER|MODIFIER|MODIFIER|MODERATE|MODIFIER|MODIFIER	LMNA|LMNA|LMNA|LMNA|LMNA|LMNA|LMNA|LMNA|LMNA|LMNA|LMNA|LMNA|LMNA|LMNA|LMNA|LMNA|LMNA|LMNA|LMNA|LMNA|LMNA|LMNA|LMNA|LMNA|LMNA|LMNA|LMNA|LMNA|LMNA|LMNA|LMNA|LMNA|LMNA|LMNA|LMNA|LMNA|LMNA	ENSG00000160789|ENSG00000160789|ENSG00000160789|ENSG00000160789|ENSG00000160789|ENSG00000160789|ENSG00000160789|ENSG00000160789|ENSG00000160789|ENSG00000160789|ENSG00000160789|ENSG00000160789|ENSG00000160789|ENSG00000160789|ENSG00000160789|ENSG00000160789|ENSG00000160789|ENSG00000160789|ENSG00000160789|ENSG00000160789|ENSG00000160789|ENSG00000160789|ENSG00000160789|ENSG00000160789|ENSG00000160789|ENSG00000160789|ENSG00000160789|ENSG00000160789|ENSG00000160789|ENSG00000160789|ENSG00000160789|ENSG00000160789|ENSG00000160789|ENSG00000160789|ENSG00000160789|ENSG00000160789|ENSG00000160789	.	.	.	structural_interaction_variant|structural_interaction_variant|structural_interaction_variant|structural_interaction_variant|structural_interaction_variant|structural_interaction_variant|structural_interaction_variant|structural_interaction_variant|structural_interaction_variant|structural_interaction_variant|structural_interaction_variant|structural_interaction_variant|structural_interaction_variant|structural_interaction_variant|structural_interaction_variant|structural_interaction_variant|structural_interaction_variant|structural_interaction_variant|structural_interaction_variant|structural_interaction_variant|structural_interaction_variant|missense_variant|missense_variant|missense_variant|missense_variant|missense_variant|missense_variant|missense_variant	HIGH|HIGH|HIGH|HIGH|HIGH|HIGH|HIGH|HIGH|HIGH|HIGH|HIGH|HIGH|HIGH|HIGH|HIGH|HIGH|HIGH|HIGH|HIGH|HIGH|HIGH|MODERATE|MODERATE|MODERATE|MODERATE|MODERATE|MODERATE|MODERATE	LMNA|LMNA|LMNA|LMNA|LMNA|LMNA|LMNA|LMNA|LMNA|LMNA|LMNA|LMNA|LMNA|LMNA|LMNA|LMNA|LMNA|LMNA|LMNA|LMNA|LMNA|LMNA|LMNA|LMNA|LMNA|LMNA|LMNA|LMNA	LMNA|LMNA|LMNA|LMNA|LMNA|LMNA|LMNA|LMNA|LMNA|LMNA|LMNA|LMNA|LMNA|LMNA|LMNA|LMNA|LMNA|LMNA|LMNA|LMNA|LMNA|LMNA|LMNA|LMNA|LMNA|LMNA|LMNA|LMNA	.	.	.	rs57520892	LMNA	.	.	23.5	missense_variant	0.324665	CTCF;GABPA;RAD21	734;179;531	H1-hESC,HepG2,HSMM,HSMMtube,HUVEC,K562,NHDF-Ad,NHLF,Osteobl,A549,Fibrobl,Gliobla,GM12891,GM12892,GM19238,GM19239,GM19240,HeLa-S3,MCF-7,NHEK,AG04449,AG04450,AG09309,AG09319,AG10803,AoAF,BE2_C,BJ,Caco-2,GM06990,HAc,HA-sp,HBMEC,HCFaa,HCM,HCPEpiC,HCT-116,HEEpiC,HEK293,HFF-Myc,HMF,HPAF,HRE,HRPEpiC,HVMF,NB4,NHDF-neo,RPTEC,SK-N-SH_RA,WERI-Rb-1;H1-hESC;H1-hESC,HepG2	405	9	GH01I156099	Promoter/Enhancer	LMNA;KHDC4;MEX3A;ENSG00000271267;LAMTOR2;UBQLN4;BGLAP;RXFP4;MSTO1;MSTO2P;RUSC1-AS1;FAM189B;RIT1;YY1AP1;MEF2D;GC01M156123	33.02;24.93;22.92;14.87;11.46;11.45;10.68;10.50;10.37;10.00;9.73;4.88;4.18;2.58;1.91;0.34	3.22733	3.92742	1:155203586-156403584	1:155203586-156923584	.	UKBB
1:156137229	a	g	1.16e-05	1.2766	0.254392	6.40629	0.115431	0	0	1	LMNA	Likely benign	NM_170707.4(LMNA):c.1605G>A (p.Gly535=)	1	156137229	156137229	G	A	exonic|exonic|exonic|exonic|exonic|exonic|exonic|exonic|exonic|exonic|exonic|exonic|exonic	LMNA|LMNA|LMNA|LMNA|LMNA|LMNA|LMNA|LMNA|LMNA|LMNA|LMNA|LMNA|LMNA	.|.|.|.|.|.|.|.|.|.|.|.|.	exonic|exonic|exonic|exonic|exonic|exonic|exonic	LMNA|LMNA|LMNA|LMNA|LMNA|LMNA|LMNA	.|.|.|.|.|.|.	exonic	LMNA	Y	synonymous_variant|synonymous_variant|synonymous_variant|non_coding_transcript_exon_variant|synonymous_variant|synonymous_variant|synonymous_variant|synonymous_variant|non_coding_transcript_exon_variant|downstream_gene_variant|downstream_gene_variant|synonymous_variant|non_coding_transcript_exon_variant|non_coding_transcript_exon_variant|downstream_gene_variant|downstream_gene_variant|downstream_gene_variant|upstream_gene_variant|synonymous_variant|downstream_gene_variant|downstream_gene_variant	LOW|LOW|LOW|MODIFIER|LOW|LOW|LOW|LOW|MODIFIER|MODIFIER|MODIFIER|LOW|MODIFIER|MODIFIER|MODIFIER|MODIFIER|MODIFIER|MODIFIER|LOW|MODIFIER|MODIFIER	LMNA|LMNA|LMNA|LMNA|LMNA|LMNA|LMNA|LMNA|LMNA|LMNA|LMNA|LMNA|LMNA|LMNA|LMNA|LMNA|LMNA|LMNA|LMNA|LMNA|LMNA	ENSG00000160789|ENSG00000160789|ENSG00000160789|ENSG00000160789|ENSG00000160789|ENSG00000160789|ENSG00000160789|ENSG00000160789|ENSG00000160789|ENSG00000160789|ENSG00000160789|ENSG00000160789|ENSG00000160789|ENSG00000160789|ENSG00000160789|ENSG00000160789|ENSG00000160789|ENSG00000160789|ENSG00000160789|ENSG00000160789|ENSG00000160789	.	.	.	synonymous_variant|synonymous_variant|synonymous_variant|synonymous_variant|synonymous_variant|synonymous_variant|synonymous_variant	LOW|LOW|LOW|LOW|LOW|LOW|LOW	LMNA|LMNA|LMNA|LMNA|LMNA|LMNA|LMNA	LMNA|LMNA|LMNA|LMNA|LMNA|LMNA|LMNA	.	.	.	rs769398087	LMNA	.	.	7.206	noncoding	0.975537	CTCF;GABPA;RAD21	734;179;531	H1-hESC,HepG2,HSMM,HSMMtube,HUVEC,K562,NHDF-Ad,NHLF,Osteobl,A549,Fibrobl,Gliobla,GM12891,GM12892,GM19238,GM19239,GM19240,HeLa-S3,MCF-7,NHEK,AG04449,AG04450,AG09309,AG09319,AG10803,AoAF,BE2_C,BJ,Caco-2,GM06990,HAc,HA-sp,HBMEC,HCFaa,HCM,HCPEpiC,HCT-116,HEEpiC,HEK293,HFF-Myc,HMF,HPAF,HRE,HRPEpiC,HVMF,NB4,NHDF-neo,RPTEC,SK-N-SH_RA,WERI-Rb-1;H1-hESC;H1-hESC,HepG2	405	9	GH01I156099	Promoter/Enhancer	LMNA;KHDC4;MEX3A;ENSG00000271267;LAMTOR2;UBQLN4;BGLAP;RXFP4;MSTO1;MSTO2P;RUSC1-AS1;FAM189B;RIT1;YY1AP1;MEF2D;GC01M156123	33.02;24.93;22.92;14.87;11.46;11.45;10.68;10.50;10.37;10.00;9.73;4.88;4.18;2.58;1.91;0.34	16.9597	14.219	1:155203586-156403584	1:155203586-156923584	.	UKBB
1:156137384	a	g	0.000698637	0.907375	0.757363	1.0871	0.535361	0	1	0	LMNA	Benign	NM_170707.4(LMNA):c.1608+152A>G	1	156137384	156137384	A	G	intronic|intronic|intronic|intronic|intronic|intronic|intronic|intronic|intronic|intronic|intronic|intronic|intronic	LMNA|LMNA|LMNA|LMNA|LMNA|LMNA|LMNA|LMNA|LMNA|LMNA|LMNA|LMNA|LMNA	.|.|.|.|.|.|.|.|.|.|.|.|.	intronic|intronic|intronic|intronic|intronic|intronic|intronic	LMNA|LMNA|LMNA|LMNA|LMNA|LMNA|LMNA	.|.|.|.|.|.|.	intronic	LMNA	Y	intron_variant|intron_variant|intron_variant|downstream_gene_variant|intron_variant|intron_variant|intron_variant|intron_variant|downstream_gene_variant|downstream_gene_variant|downstream_gene_variant|intron_variant|intron_variant|intron_variant|downstream_gene_variant|downstream_gene_variant|downstream_gene_variant|upstream_gene_variant|intron_variant|downstream_gene_variant|downstream_gene_variant	MODIFIER|MODIFIER|MODIFIER|MODIFIER|MODIFIER|MODIFIER|MODIFIER|MODIFIER|MODIFIER|MODIFIER|MODIFIER|MODIFIER|MODIFIER|MODIFIER|MODIFIER|MODIFIER|MODIFIER|MODIFIER|MODIFIER|MODIFIER|MODIFIER	LMNA|LMNA|LMNA|LMNA|LMNA|LMNA|LMNA|LMNA|LMNA|LMNA|LMNA|LMNA|LMNA|LMNA|LMNA|LMNA|LMNA|LMNA|LMNA|LMNA|LMNA	ENSG00000160789|ENSG00000160789|ENSG00000160789|ENSG00000160789|ENSG00000160789|ENSG00000160789|ENSG00000160789|ENSG00000160789|ENSG00000160789|ENSG00000160789|ENSG00000160789|ENSG00000160789|ENSG00000160789|ENSG00000160789|ENSG00000160789|ENSG00000160789|ENSG00000160789|ENSG00000160789|ENSG00000160789|ENSG00000160789|ENSG00000160789	.	.	.	intron_variant|intron_variant|intron_variant|intron_variant|intron_variant|intron_variant|intron_variant	MODIFIER|MODIFIER|MODIFIER|MODIFIER|MODIFIER|MODIFIER|MODIFIER	LMNA|LMNA|LMNA|LMNA|LMNA|LMNA|LMNA	LMNA|LMNA|LMNA|LMNA|LMNA|LMNA|LMNA	.	.	.	rs12058407	LMNA	.	.	5.325	noncoding	0.424214	CTCF;GABPA;RAD21	734;179;531	H1-hESC,HepG2,HSMM,HSMMtube,HUVEC,K562,NHDF-Ad,NHLF,Osteobl,A549,Fibrobl,Gliobla,GM12891,GM12892,GM19238,GM19239,GM19240,HeLa-S3,MCF-7,NHEK,AG04449,AG04450,AG09309,AG09319,AG10803,AoAF,BE2_C,BJ,Caco-2,GM06990,HAc,HA-sp,HBMEC,HCFaa,HCM,HCPEpiC,HCT-116,HEEpiC,HEK293,HFF-Myc,HMF,HPAF,HRE,HRPEpiC,HVMF,NB4,NHDF-neo,RPTEC,SK-N-SH_RA,WERI-Rb-1;H1-hESC;H1-hESC,HepG2	.	.	GH01I156099	Promoter/Enhancer	LMNA;KHDC4;MEX3A;ENSG00000271267;LAMTOR2;UBQLN4;BGLAP;RXFP4;MSTO1;MSTO2P;RUSC1-AS1;FAM189B;RIT1;YY1AP1;MEF2D;GC01M156123	33.02;24.93;22.92;14.87;11.46;11.45;10.68;10.50;10.37;10.00;9.73;4.88;4.18;2.58;1.91;0.34	12.1378	15.5558	1:155203586-156403584	1:155203586-156923584	.	UKBB
1:156137546	a	g	0.000943465	1.01521	0.860261	1.19808	0.066614	0	1	0	LMNA	Benign	NM_170707.4(LMNA):c.1609-108G>A	1	156137546	156137546	G	A	intronic|intronic|intronic|intronic|intronic|intronic|intronic|intronic|intronic|intronic|intronic|intronic|intronic	LMNA|LMNA|LMNA|LMNA|LMNA|LMNA|LMNA|LMNA|LMNA|LMNA|LMNA|LMNA|LMNA	.|.|.|.|.|.|.|.|.|.|.|.|.	intronic|intronic|intronic|intronic|intronic|intronic|intronic	LMNA|LMNA|LMNA|LMNA|LMNA|LMNA|LMNA	.|.|.|.|.|.|.	intronic	LMNA	Y	intron_variant|intron_variant|intron_variant|downstream_gene_variant|intron_variant|intron_variant|intron_variant|intron_variant|downstream_gene_variant|downstream_gene_variant|downstream_gene_variant|intron_variant|intron_variant|intron_variant|downstream_gene_variant|downstream_gene_variant|downstream_gene_variant|non_coding_transcript_exon_variant|intron_variant|downstream_gene_variant|downstream_gene_variant	MODIFIER|MODIFIER|MODIFIER|MODIFIER|MODIFIER|MODIFIER|MODIFIER|MODIFIER|MODIFIER|MODIFIER|MODIFIER|MODIFIER|MODIFIER|MODIFIER|MODIFIER|MODIFIER|MODIFIER|MODIFIER|MODIFIER|MODIFIER|MODIFIER	LMNA|LMNA|LMNA|LMNA|LMNA|LMNA|LMNA|LMNA|LMNA|LMNA|LMNA|LMNA|LMNA|LMNA|LMNA|LMNA|LMNA|LMNA|LMNA|LMNA|LMNA	ENSG00000160789|ENSG00000160789|ENSG00000160789|ENSG00000160789|ENSG00000160789|ENSG00000160789|ENSG00000160789|ENSG00000160789|ENSG00000160789|ENSG00000160789|ENSG00000160789|ENSG00000160789|ENSG00000160789|ENSG00000160789|ENSG00000160789|ENSG00000160789|ENSG00000160789|ENSG00000160789|ENSG00000160789|ENSG00000160789|ENSG00000160789	.	.	.	intron_variant|intron_variant|intron_variant|intron_variant|intron_variant|intron_variant|intron_variant	MODIFIER|MODIFIER|MODIFIER|MODIFIER|MODIFIER|MODIFIER|MODIFIER	LMNA|LMNA|LMNA|LMNA|LMNA|LMNA|LMNA	LMNA|LMNA|LMNA|LMNA|LMNA|LMNA|LMNA	.	.	.	rs114316250	LMNA	.	.	2.127	noncoding	1.36747e-06	POLR2A	318	NHEK,A549,GM12892,U87,HeLa-S3	268	2	GH01I156099	Promoter/Enhancer	LMNA;KHDC4;MEX3A;ENSG00000271267;LAMTOR2;UBQLN4;BGLAP;RXFP4;MSTO1;MSTO2P;RUSC1-AS1;FAM189B;RIT1;YY1AP1;MEF2D;GC01M156123	33.02;24.93;22.92;14.87;11.46;11.45;10.68;10.50;10.37;10.00;9.73;4.88;4.18;2.58;1.91;0.34	8.78138	13.2676	1:155203586-156403584	1:155203586-156923584	.	UKBB
1:156137678	t	c	1.74e-05	0.489143	0.0230124	10.397	0.189431	0	0	1	LMNA	Conflicting interpretations of pathogenicity	NM_170707.4(LMNA):c.1633C>T (p.Arg545Cys)	1	156137678	156137678	C	T	exonic|exonic|exonic|exonic|exonic|exonic|exonic|exonic|exonic|exonic|exonic	LMNA|LMNA|LMNA|LMNA|LMNA|LMNA|LMNA|LMNA|LMNA|LMNA|LMNA	.|.|.|.|.|.|.|.|.|.|.	exonic|exonic|exonic|exonic|exonic|exonic	LMNA|LMNA|LMNA|LMNA|LMNA|LMNA	.|.|.|.|.|.	exonic	LMNA	Y	structural_interaction_variant|structural_interaction_variant|structural_interaction_variant|structural_interaction_variant|structural_interaction_variant|structural_interaction_variant|intron_variant|missense_variant|missense_variant|downstream_gene_variant|missense_variant|missense_variant|missense_variant|missense_variant|downstream_gene_variant|downstream_gene_variant|downstream_gene_variant|missense_variant|non_coding_transcript_exon_variant|non_coding_transcript_exon_variant|downstream_gene_variant|downstream_gene_variant|downstream_gene_variant|non_coding_transcript_exon_variant|intron_variant|downstream_gene_variant|downstream_gene_variant	HIGH|HIGH|HIGH|HIGH|HIGH|HIGH|MODIFIER|MODERATE|MODERATE|MODIFIER|MODERATE|MODERATE|MODERATE|MODERATE|MODIFIER|MODIFIER|MODIFIER|MODERATE|MODIFIER|MODIFIER|MODIFIER|MODIFIER|MODIFIER|MODIFIER|MODIFIER|MODIFIER|MODIFIER	LMNA|LMNA|LMNA|LMNA|LMNA|LMNA|LMNA|LMNA|LMNA|LMNA|LMNA|LMNA|LMNA|LMNA|LMNA|LMNA|LMNA|LMNA|LMNA|LMNA|LMNA|LMNA|LMNA|LMNA|LMNA|LMNA|LMNA	ENSG00000160789|ENSG00000160789|ENSG00000160789|ENSG00000160789|ENSG00000160789|ENSG00000160789|ENSG00000160789|ENSG00000160789|ENSG00000160789|ENSG00000160789|ENSG00000160789|ENSG00000160789|ENSG00000160789|ENSG00000160789|ENSG00000160789|ENSG00000160789|ENSG00000160789|ENSG00000160789|ENSG00000160789|ENSG00000160789|ENSG00000160789|ENSG00000160789|ENSG00000160789|ENSG00000160789|ENSG00000160789|ENSG00000160789|ENSG00000160789	.	.	.	structural_interaction_variant|structural_interaction_variant|structural_interaction_variant|structural_interaction_variant|structural_interaction_variant|structural_interaction_variant|structural_interaction_variant|structural_interaction_variant|missense_variant|missense_variant|missense_variant|missense_variant|missense_variant|missense_variant|intron_variant	HIGH|HIGH|HIGH|HIGH|HIGH|HIGH|HIGH|HIGH|MODERATE|MODERATE|MODERATE|MODERATE|MODERATE|MODERATE|MODIFIER	LMNA|LMNA|LMNA|LMNA|LMNA|LMNA|LMNA|LMNA|LMNA|LMNA|LMNA|LMNA|LMNA|LMNA|LMNA	LMNA|LMNA|LMNA|LMNA|LMNA|LMNA|LMNA|LMNA|LMNA|LMNA|LMNA|LMNA|LMNA|LMNA|LMNA	.	.	.	rs267607613	LMNA	.	.	31	missense_variant	0.934627	POLR2A	318	NHEK,A549,GM12892,U87,HeLa-S3	.	.	GH01I156099	Promoter/Enhancer	LMNA;KHDC4;MEX3A;ENSG00000271267;LAMTOR2;UBQLN4;BGLAP;RXFP4;MSTO1;MSTO2P;RUSC1-AS1;FAM189B;RIT1;YY1AP1;MEF2D;GC01M156123	33.02;24.93;22.92;14.87;11.46;11.45;10.68;10.50;10.37;10.00;9.73;4.88;4.18;2.58;1.91;0.34	6.00697	6.44153	1:155203586-156403584	1:155203586-156923584	.	UKBB
1:156137679	a	g	0.000314537	1.63411	1.03441	2.58149	1.45259	0	0	1	LMNA	Conflicting interpretations of pathogenicity	NM_170707.4(LMNA):c.1634G>A (p.Arg545His)	1	156137679	156137679	G	A	exonic|exonic|exonic|exonic|exonic|exonic|exonic|exonic|exonic|exonic|exonic	LMNA|LMNA|LMNA|LMNA|LMNA|LMNA|LMNA|LMNA|LMNA|LMNA|LMNA	.|.|.|.|.|.|.|.|.|.|.	exonic|exonic|exonic|exonic|exonic|exonic	LMNA|LMNA|LMNA|LMNA|LMNA|LMNA	.|.|.|.|.|.	exonic	LMNA	Y	structural_interaction_variant|structural_interaction_variant|structural_interaction_variant|structural_interaction_variant|structural_interaction_variant|structural_interaction_variant|intron_variant|missense_variant|missense_variant|downstream_gene_variant|missense_variant|missense_variant|missense_variant|missense_variant|downstream_gene_variant|downstream_gene_variant|downstream_gene_variant|missense_variant|non_coding_transcript_exon_variant|non_coding_transcript_exon_variant|downstream_gene_variant|downstream_gene_variant|downstream_gene_variant|non_coding_transcript_exon_variant|intron_variant|downstream_gene_variant|downstream_gene_variant	HIGH|HIGH|HIGH|HIGH|HIGH|HIGH|MODIFIER|MODERATE|MODERATE|MODIFIER|MODERATE|MODERATE|MODERATE|MODERATE|MODIFIER|MODIFIER|MODIFIER|MODERATE|MODIFIER|MODIFIER|MODIFIER|MODIFIER|MODIFIER|MODIFIER|MODIFIER|MODIFIER|MODIFIER	LMNA|LMNA|LMNA|LMNA|LMNA|LMNA|LMNA|LMNA|LMNA|LMNA|LMNA|LMNA|LMNA|LMNA|LMNA|LMNA|LMNA|LMNA|LMNA|LMNA|LMNA|LMNA|LMNA|LMNA|LMNA|LMNA|LMNA	ENSG00000160789|ENSG00000160789|ENSG00000160789|ENSG00000160789|ENSG00000160789|ENSG00000160789|ENSG00000160789|ENSG00000160789|ENSG00000160789|ENSG00000160789|ENSG00000160789|ENSG00000160789|ENSG00000160789|ENSG00000160789|ENSG00000160789|ENSG00000160789|ENSG00000160789|ENSG00000160789|ENSG00000160789|ENSG00000160789|ENSG00000160789|ENSG00000160789|ENSG00000160789|ENSG00000160789|ENSG00000160789|ENSG00000160789|ENSG00000160789	.	.	.	structural_interaction_variant|structural_interaction_variant|structural_interaction_variant|structural_interaction_variant|structural_interaction_variant|structural_interaction_variant|structural_interaction_variant|structural_interaction_variant|missense_variant|missense_variant|missense_variant|missense_variant|missense_variant|missense_variant|intron_variant	HIGH|HIGH|HIGH|HIGH|HIGH|HIGH|HIGH|HIGH|MODERATE|MODERATE|MODERATE|MODERATE|MODERATE|MODERATE|MODIFIER	LMNA|LMNA|LMNA|LMNA|LMNA|LMNA|LMNA|LMNA|LMNA|LMNA|LMNA|LMNA|LMNA|LMNA|LMNA	LMNA|LMNA|LMNA|LMNA|LMNA|LMNA|LMNA|LMNA|LMNA|LMNA|LMNA|LMNA|LMNA|LMNA|LMNA	.	.	.	rs142191737	LMNA	.	.	26.2	missense_variant	0.916338	POLR2A	318	NHEK,A549,GM12892,U87,HeLa-S3	.	.	GH01I156099	Promoter/Enhancer	LMNA;KHDC4;MEX3A;ENSG00000271267;LAMTOR2;UBQLN4;BGLAP;RXFP4;MSTO1;MSTO2P;RUSC1-AS1;FAM189B;RIT1;YY1AP1;MEF2D;GC01M156123	33.02;24.93;22.92;14.87;11.46;11.45;10.68;10.50;10.37;10.00;9.73;4.88;4.18;2.58;1.91;0.34	6.23369	6.97332	1:155203586-156403584	1:155203586-156923584	.	UKBB
1:156137701	t	c	9.96e-05	1.19542	0.4498	3.17705	0.142426	0	0	1	LMNA	Conflicting interpretations of pathogenicity	NM_170707.4(LMNA):c.1656C>T (p.Asp552=)	1	156137701	156137701	C	T	exonic|exonic|exonic|exonic|exonic|exonic|exonic|exonic|exonic|exonic|exonic	LMNA|LMNA|LMNA|LMNA|LMNA|LMNA|LMNA|LMNA|LMNA|LMNA|LMNA	.|.|.|.|.|.|.|.|.|.|.	exonic|exonic|exonic|exonic|exonic|exonic	LMNA|LMNA|LMNA|LMNA|LMNA|LMNA	.|.|.|.|.|.	exonic	LMNA	Y	intron_variant|synonymous_variant|synonymous_variant|downstream_gene_variant|synonymous_variant|synonymous_variant|synonymous_variant|synonymous_variant|downstream_gene_variant|downstream_gene_variant|downstream_gene_variant|synonymous_variant|non_coding_transcript_exon_variant|non_coding_transcript_exon_variant|downstream_gene_variant|downstream_gene_variant|downstream_gene_variant|non_coding_transcript_exon_variant|intron_variant|downstream_gene_variant|downstream_gene_variant	MODIFIER|LOW|LOW|MODIFIER|LOW|LOW|LOW|LOW|MODIFIER|MODIFIER|MODIFIER|LOW|MODIFIER|MODIFIER|MODIFIER|MODIFIER|MODIFIER|MODIFIER|MODIFIER|MODIFIER|MODIFIER	LMNA|LMNA|LMNA|LMNA|LMNA|LMNA|LMNA|LMNA|LMNA|LMNA|LMNA|LMNA|LMNA|LMNA|LMNA|LMNA|LMNA|LMNA|LMNA|LMNA|LMNA	ENSG00000160789|ENSG00000160789|ENSG00000160789|ENSG00000160789|ENSG00000160789|ENSG00000160789|ENSG00000160789|ENSG00000160789|ENSG00000160789|ENSG00000160789|ENSG00000160789|ENSG00000160789|ENSG00000160789|ENSG00000160789|ENSG00000160789|ENSG00000160789|ENSG00000160789|ENSG00000160789|ENSG00000160789|ENSG00000160789|ENSG00000160789	.	.	.	synonymous_variant|synonymous_variant|synonymous_variant|synonymous_variant|synonymous_variant|synonymous_variant|intron_variant	LOW|LOW|LOW|LOW|LOW|LOW|MODIFIER	LMNA|LMNA|LMNA|LMNA|LMNA|LMNA|LMNA	LMNA|LMNA|LMNA|LMNA|LMNA|LMNA|LMNA	.	.	.	rs370219874	LMNA	.	.	7.848	noncoding	7.95042e-08	POLR2A	318	NHEK,A549,GM12892,U87,HeLa-S3	.	.	GH01I156099	Promoter/Enhancer	LMNA;KHDC4;MEX3A;ENSG00000271267;LAMTOR2;UBQLN4;BGLAP;RXFP4;MSTO1;MSTO2P;RUSC1-AS1;FAM189B;RIT1;YY1AP1;MEF2D;GC01M156123	33.02;24.93;22.92;14.87;11.46;11.45;10.68;10.50;10.37;10.00;9.73;4.88;4.18;2.58;1.91;0.34	0.774624	0.69983	1:155203586-156403584	1:155203586-156923584	.	UKBB
1:156137756	t	c	3.43e-05	2.09866	0.430262	10.2365	0.444664	0	0	1	LMNA	Uncertain significance	NM_170707.4(LMNA):c.1698+13C>T	1	156137756	156137756	C	T	exonic|exonic|exonic	LMNA|LMNA|LMNA	.|.|.	exonic|exonic|exonic	LMNA|LMNA|LMNA	.|.|.	exonic	LMNA	Y	intron_variant|missense_variant|missense_variant|downstream_gene_variant|intron_variant|intron_variant|missense_variant|intron_variant|downstream_gene_variant|downstream_gene_variant|downstream_gene_variant|intron_variant|non_coding_transcript_exon_variant|non_coding_transcript_exon_variant|downstream_gene_variant|downstream_gene_variant|downstream_gene_variant|intron_variant|intron_variant|downstream_gene_variant|downstream_gene_variant	MODIFIER|MODERATE|MODERATE|MODIFIER|MODIFIER|MODIFIER|MODERATE|MODIFIER|MODIFIER|MODIFIER|MODIFIER|MODIFIER|MODIFIER|MODIFIER|MODIFIER|MODIFIER|MODIFIER|MODIFIER|MODIFIER|MODIFIER|MODIFIER	LMNA|LMNA|LMNA|LMNA|LMNA|LMNA|LMNA|LMNA|LMNA|LMNA|LMNA|LMNA|LMNA|LMNA|LMNA|LMNA|LMNA|LMNA|LMNA|LMNA|LMNA	ENSG00000160789|ENSG00000160789|ENSG00000160789|ENSG00000160789|ENSG00000160789|ENSG00000160789|ENSG00000160789|ENSG00000160789|ENSG00000160789|ENSG00000160789|ENSG00000160789|ENSG00000160789|ENSG00000160789|ENSG00000160789|ENSG00000160789|ENSG00000160789|ENSG00000160789|ENSG00000160789|ENSG00000160789|ENSG00000160789|ENSG00000160789	.	.	.	intron_variant|missense_variant|missense_variant|intron_variant|missense_variant|intron_variant|intron_variant	MODIFIER|MODERATE|MODERATE|MODIFIER|MODERATE|MODIFIER|MODIFIER	LMNA|LMNA|LMNA|LMNA|LMNA|LMNA|LMNA	LMNA|LMNA|LMNA|LMNA|LMNA|LMNA|LMNA	.	.	.	rs80338938	LMNA	.	.	22.4	noncoding	3.89478e-07	POLR2A	318	NHEK,A549,GM12892,U87,HeLa-S3	.	.	GH01I156099	Promoter/Enhancer	LMNA;KHDC4;MEX3A;ENSG00000271267;LAMTOR2;UBQLN4;BGLAP;RXFP4;MSTO1;MSTO2P;RUSC1-AS1;FAM189B;RIT1;YY1AP1;MEF2D;GC01M156123	33.02;24.93;22.92;14.87;11.46;11.45;10.68;10.50;10.37;10.00;9.73;4.88;4.18;2.58;1.91;0.34	4.03593	4.47742	1:155203586-156403584	1:155203586-156923584	.	UKBB
1:156137759	t	c	8.83e-06	5.0299	0.947497	26.7018	1.23755	0	0	1	LMNA	Conflicting interpretations of pathogenicity	NM_170707.4(LMNA):c.1698+16C>T	1	156137759	156137759	C	T	exonic|exonic|exonic	LMNA|LMNA|LMNA	.|.|.	exonic|exonic|exonic	LMNA|LMNA|LMNA	.|.|.	exonic	LMNA	Y	intron_variant|missense_variant|missense_variant|downstream_gene_variant|intron_variant|intron_variant|missense_variant|intron_variant|downstream_gene_variant|downstream_gene_variant|downstream_gene_variant|intron_variant|non_coding_transcript_exon_variant|non_coding_transcript_exon_variant|downstream_gene_variant|downstream_gene_variant|downstream_gene_variant|intron_variant|intron_variant|downstream_gene_variant|downstream_gene_variant	MODIFIER|MODERATE|MODERATE|MODIFIER|MODIFIER|MODIFIER|MODERATE|MODIFIER|MODIFIER|MODIFIER|MODIFIER|MODIFIER|MODIFIER|MODIFIER|MODIFIER|MODIFIER|MODIFIER|MODIFIER|MODIFIER|MODIFIER|MODIFIER	LMNA|LMNA|LMNA|LMNA|LMNA|LMNA|LMNA|LMNA|LMNA|LMNA|LMNA|LMNA|LMNA|LMNA|LMNA|LMNA|LMNA|LMNA|LMNA|LMNA|LMNA	ENSG00000160789|ENSG00000160789|ENSG00000160789|ENSG00000160789|ENSG00000160789|ENSG00000160789|ENSG00000160789|ENSG00000160789|ENSG00000160789|ENSG00000160789|ENSG00000160789|ENSG00000160789|ENSG00000160789|ENSG00000160789|ENSG00000160789|ENSG00000160789|ENSG00000160789|ENSG00000160789|ENSG00000160789|ENSG00000160789|ENSG00000160789	.	.	.	intron_variant|missense_variant|missense_variant|intron_variant|missense_variant|intron_variant|intron_variant	MODIFIER|MODERATE|MODERATE|MODIFIER|MODERATE|MODIFIER|MODIFIER	LMNA|LMNA|LMNA|LMNA|LMNA|LMNA|LMNA	LMNA|LMNA|LMNA|LMNA|LMNA|LMNA|LMNA	.	.	.	rs773169005	LMNA	.	.	21	noncoding	4.06333e-07	POLR2A	318	NHEK,A549,GM12892,U87,HeLa-S3	.	.	GH01I156099	Promoter/Enhancer	LMNA;KHDC4;MEX3A;ENSG00000271267;LAMTOR2;UBQLN4;BGLAP;RXFP4;MSTO1;MSTO2P;RUSC1-AS1;FAM189B;RIT1;YY1AP1;MEF2D;GC01M156123	33.02;24.93;22.92;14.87;11.46;11.45;10.68;10.50;10.37;10.00;9.73;4.88;4.18;2.58;1.91;0.34	3.77068	4.04726	1:155203586-156403584	1:155203586-156923584	.	UKBB
1:156137826	a	g	0.000330457	1.35405	0.842141	2.17713	0.675923	0	0	1	LMNA	Uncertain significance	NM_170707.4(LMNA):c.1698+83G>A	1	156137826	156137826	G	A	intronic|intronic|intronic|intronic|intronic|intronic|intronic|intronic|intronic|intronic|UTR3|UTR3|UTR3	LMNA|LMNA|LMNA|LMNA|LMNA|LMNA|LMNA|LMNA|LMNA|LMNA|LMNA|LMNA|LMNA	.|.|.|.|.|.|.|.|.|.|.|.|.	intronic|intronic|intronic|intronic|UTR3|UTR3|UTR3	LMNA|LMNA|LMNA|LMNA|LMNA|LMNA|LMNA	.|.|.|.|.|.|.	UTR3	LMNA	Y	intron_variant|downstream_gene_variant|3_prime_UTR_variant|downstream_gene_variant|intron_variant|intron_variant|3_prime_UTR_variant|intron_variant|downstream_gene_variant|downstream_gene_variant|downstream_gene_variant|intron_variant|non_coding_transcript_exon_variant|non_coding_transcript_exon_variant|downstream_gene_variant|downstream_gene_variant|downstream_gene_variant|intron_variant|intron_variant|downstream_gene_variant|downstream_gene_variant	MODIFIER|MODIFIER|MODIFIER|MODIFIER|MODIFIER|MODIFIER|MODIFIER|MODIFIER|MODIFIER|MODIFIER|MODIFIER|MODIFIER|MODIFIER|MODIFIER|MODIFIER|MODIFIER|MODIFIER|MODIFIER|MODIFIER|MODIFIER|MODIFIER	LMNA|LMNA|LMNA|LMNA|LMNA|LMNA|LMNA|LMNA|LMNA|LMNA|LMNA|LMNA|LMNA|LMNA|LMNA|LMNA|LMNA|LMNA|LMNA|LMNA|LMNA	ENSG00000160789|ENSG00000160789|ENSG00000160789|ENSG00000160789|ENSG00000160789|ENSG00000160789|ENSG00000160789|ENSG00000160789|ENSG00000160789|ENSG00000160789|ENSG00000160789|ENSG00000160789|ENSG00000160789|ENSG00000160789|ENSG00000160789|ENSG00000160789|ENSG00000160789|ENSG00000160789|ENSG00000160789|ENSG00000160789|ENSG00000160789	.	.	.	intron_variant|3_prime_UTR_variant|3_prime_UTR_variant|intron_variant|3_prime_UTR_variant|intron_variant|intron_variant	MODIFIER|MODIFIER|MODIFIER|MODIFIER|MODIFIER|MODIFIER|MODIFIER	LMNA|LMNA|LMNA|LMNA|LMNA|LMNA|LMNA	LMNA|LMNA|LMNA|LMNA|LMNA|LMNA|LMNA	.	.	.	rs555844506	LMNA	.	.	0.033	noncoding	3.44719e-07	POLR2A	318	NHEK,A549,GM12892,U87,HeLa-S3	.	.	GH01I156099	Promoter/Enhancer	LMNA;KHDC4;MEX3A;ENSG00000271267;LAMTOR2;UBQLN4;BGLAP;RXFP4;MSTO1;MSTO2P;RUSC1-AS1;FAM189B;RIT1;YY1AP1;MEF2D;GC01M156123	33.02;24.93;22.92;14.87;11.46;11.45;10.68;10.50;10.37;10.00;9.73;4.88;4.18;2.58;1.91;0.34	2.63631	12.4411	1:155203586-156403584	1:155203586-156923584	.	UKBB
1:156138355	t	c	0.00020634	1.02716	0.701993	1.50295	0.0504148	0	1	0	LMNA	Likely benign	NM_170707.4(LMNA):c.1699-133C>T	1	156138355	156138355	C	T	intronic|intronic|intronic|intronic|intronic|intronic|intronic|intronic|intronic|intronic|downstream|downstream|downstream	LMNA|LMNA|LMNA|LMNA|LMNA|LMNA|LMNA|LMNA|LMNA|LMNA|LMNA|LMNA|LMNA	.|.|.|.|.|.|.|.|.|.|.|.|.	intronic|intronic|intronic|intronic|downstream|downstream|downstream	LMNA|LMNA|LMNA|LMNA|LMNA|LMNA|LMNA	.|.|.|.|.|.|.	intronic	LMNA	Y	intron_variant|downstream_gene_variant|downstream_gene_variant|downstream_gene_variant|intron_variant|intron_variant|downstream_gene_variant|intron_variant|downstream_gene_variant|downstream_gene_variant|downstream_gene_variant|intron_variant|non_coding_transcript_exon_variant|downstream_gene_variant|downstream_gene_variant|downstream_gene_variant|downstream_gene_variant|intron_variant|intron_variant|downstream_gene_variant|downstream_gene_variant	MODIFIER|MODIFIER|MODIFIER|MODIFIER|MODIFIER|MODIFIER|MODIFIER|MODIFIER|MODIFIER|MODIFIER|MODIFIER|MODIFIER|MODIFIER|MODIFIER|MODIFIER|MODIFIER|MODIFIER|MODIFIER|MODIFIER|MODIFIER|MODIFIER	LMNA|LMNA|LMNA|LMNA|LMNA|LMNA|LMNA|LMNA|LMNA|LMNA|LMNA|LMNA|LMNA|LMNA|LMNA|LMNA|LMNA|LMNA|LMNA|LMNA|LMNA	ENSG00000160789|ENSG00000160789|ENSG00000160789|ENSG00000160789|ENSG00000160789|ENSG00000160789|ENSG00000160789|ENSG00000160789|ENSG00000160789|ENSG00000160789|ENSG00000160789|ENSG00000160789|ENSG00000160789|ENSG00000160789|ENSG00000160789|ENSG00000160789|ENSG00000160789|ENSG00000160789|ENSG00000160789|ENSG00000160789|ENSG00000160789	.	.	.	intron_variant|downstream_gene_variant|downstream_gene_variant|intron_variant|downstream_gene_variant|intron_variant|intron_variant	MODIFIER|MODIFIER|MODIFIER|MODIFIER|MODIFIER|MODIFIER|MODIFIER	LMNA|LMNA|LMNA|LMNA|LMNA|LMNA|LMNA	LMNA|LMNA|LMNA|LMNA|LMNA|LMNA|LMNA	.	.	.	rs35917802	LMNA	.	.	2.665	noncoding	5.47726e-05	POLR2A	318	NHEK,A549,GM12892,U87,HeLa-S3	245	3	GH01I156099	Promoter/Enhancer	LMNA;KHDC4;MEX3A;ENSG00000271267;LAMTOR2;UBQLN4;BGLAP;RXFP4;MSTO1;MSTO2P;RUSC1-AS1;FAM189B;RIT1;YY1AP1;MEF2D;GC01M156123	33.02;24.93;22.92;14.87;11.46;11.45;10.68;10.50;10.37;10.00;9.73;4.88;4.18;2.58;1.91;0.34	6.83327	12.2193	1:155203586-156403584	1:155203586-156923584	.	UKBB
1:156138481	t	c	5.05e-05	3.63024	0.173489	75.9625	0.391474	0	0	1	LMNA	Conflicting interpretations of pathogenicity	NM_170707.4(LMNA):c.1699-7T>C	1	156138481	156138481	T	C	intronic|intronic|intronic|intronic|intronic|intronic|intronic|intronic|intronic|intronic|downstream|downstream|downstream	LMNA|LMNA|LMNA|LMNA|LMNA|LMNA|LMNA|LMNA|LMNA|LMNA|LMNA|LMNA|LMNA	.|.|.|.|.|.|.|.|.|.|.|.|.	intronic|intronic|intronic|intronic|downstream|downstream|downstream	LMNA|LMNA|LMNA|LMNA|LMNA|LMNA|LMNA	.|.|.|.|.|.|.	intronic	LMNA	Y	splice_region_variant&intron_variant|downstream_gene_variant|downstream_gene_variant|downstream_gene_variant|splice_region_variant&intron_variant|splice_region_variant&intron_variant|downstream_gene_variant|splice_region_variant&intron_variant|downstream_gene_variant|downstream_gene_variant|downstream_gene_variant|splice_region_variant&intron_variant|non_coding_transcript_exon_variant|downstream_gene_variant|downstream_gene_variant|downstream_gene_variant|downstream_gene_variant|splice_region_variant&intron_variant|splice_region_variant&intron_variant|downstream_gene_variant|downstream_gene_variant	LOW|MODIFIER|MODIFIER|MODIFIER|LOW|LOW|MODIFIER|LOW|MODIFIER|MODIFIER|MODIFIER|LOW|MODIFIER|MODIFIER|MODIFIER|MODIFIER|MODIFIER|LOW|LOW|MODIFIER|MODIFIER	LMNA|LMNA|LMNA|LMNA|LMNA|LMNA|LMNA|LMNA|LMNA|LMNA|LMNA|LMNA|LMNA|LMNA|LMNA|LMNA|LMNA|LMNA|LMNA|LMNA|LMNA	ENSG00000160789|ENSG00000160789|ENSG00000160789|ENSG00000160789|ENSG00000160789|ENSG00000160789|ENSG00000160789|ENSG00000160789|ENSG00000160789|ENSG00000160789|ENSG00000160789|ENSG00000160789|ENSG00000160789|ENSG00000160789|ENSG00000160789|ENSG00000160789|ENSG00000160789|ENSG00000160789|ENSG00000160789|ENSG00000160789|ENSG00000160789	.	.	.	splice_region_variant&intron_variant|downstream_gene_variant|downstream_gene_variant|splice_region_variant&intron_variant|downstream_gene_variant|splice_region_variant&intron_variant|splice_region_variant&intron_variant	LOW|MODIFIER|MODIFIER|LOW|MODIFIER|LOW|LOW	LMNA|LMNA|LMNA|LMNA|LMNA|LMNA|LMNA	LMNA|LMNA|LMNA|LMNA|LMNA|LMNA|LMNA	.	.	.	rs771074100	LMNA	.	.	17.33	noncoding	1.22298e-05	POLR2A	318	NHEK,A549,GM12892,U87,HeLa-S3	245	3	GH01I156099	Promoter/Enhancer	LMNA;KHDC4;MEX3A;ENSG00000271267;LAMTOR2;UBQLN4;BGLAP;RXFP4;MSTO1;MSTO2P;RUSC1-AS1;FAM189B;RIT1;YY1AP1;MEF2D;GC01M156123	33.02;24.93;22.92;14.87;11.46;11.45;10.68;10.50;10.37;10.00;9.73;4.88;4.18;2.58;1.91;0.34	19.3741	14.3347	1:155203586-156403584	1:155203586-156923584	.	UKBB
1:156138507	t	c	8.73e-06	2.55563	0.641283	10.1847	0.736601	0	0	1	LMNA	Conflicting interpretations of pathogenicity	NM_170707.4(LMNA):c.1718C>T (p.Ser573Leu)	1	156138507	156138507	C	T	exonic|exonic|exonic|exonic|exonic|exonic|exonic|exonic|exonic|exonic	LMNA|LMNA|LMNA|LMNA|LMNA|LMNA|LMNA|LMNA|LMNA|LMNA	.|.|.|.|.|.|.|.|.|.	exonic|exonic|exonic|exonic	LMNA|LMNA|LMNA|LMNA	.|.|.|.	exonic	LMNA	Y	missense_variant|downstream_gene_variant|downstream_gene_variant|downstream_gene_variant|sequence_feature|missense_variant|sequence_feature|missense_variant|downstream_gene_variant|sequence_feature|missense_variant|downstream_gene_variant|downstream_gene_variant|downstream_gene_variant|sequence_feature|missense_variant|non_coding_transcript_exon_variant|downstream_gene_variant|downstream_gene_variant|downstream_gene_variant|downstream_gene_variant|non_coding_transcript_exon_variant|missense_variant|downstream_gene_variant|downstream_gene_variant	MODERATE|MODIFIER|MODIFIER|MODIFIER|MODERATE|MODERATE|MODERATE|MODERATE|MODIFIER|MODERATE|MODERATE|MODIFIER|MODIFIER|MODIFIER|MODERATE|MODERATE|MODIFIER|MODIFIER|MODIFIER|MODIFIER|MODIFIER|MODIFIER|MODERATE|MODIFIER|MODIFIER	LMNA|LMNA|LMNA|LMNA|LMNA|LMNA|LMNA|LMNA|LMNA|LMNA|LMNA|LMNA|LMNA|LMNA|LMNA|LMNA|LMNA|LMNA|LMNA|LMNA|LMNA|LMNA|LMNA|LMNA|LMNA	ENSG00000160789|ENSG00000160789|ENSG00000160789|ENSG00000160789|ENSG00000160789|ENSG00000160789|ENSG00000160789|ENSG00000160789|ENSG00000160789|ENSG00000160789|ENSG00000160789|ENSG00000160789|ENSG00000160789|ENSG00000160789|ENSG00000160789|ENSG00000160789|ENSG00000160789|ENSG00000160789|ENSG00000160789|ENSG00000160789|ENSG00000160789|ENSG00000160789|ENSG00000160789|ENSG00000160789|ENSG00000160789	.	.	.	missense_variant|downstream_gene_variant|downstream_gene_variant|missense_variant|downstream_gene_variant|missense_variant|missense_variant	MODERATE|MODIFIER|MODIFIER|MODERATE|MODIFIER|MODERATE|MODERATE	LMNA|LMNA|LMNA|LMNA|LMNA|LMNA|LMNA	LMNA|LMNA|LMNA|LMNA|LMNA|LMNA|LMNA	.	.	.	rs60890628	LMNA	.	.	24.8	missense_variant	0.605771	POLR2A	318	NHEK,A549,GM12892,U87,HeLa-S3	245	3	GH01I156099	Promoter/Enhancer	LMNA;KHDC4;MEX3A;ENSG00000271267;LAMTOR2;UBQLN4;BGLAP;RXFP4;MSTO1;MSTO2P;RUSC1-AS1;FAM189B;RIT1;YY1AP1;MEF2D;GC01M156123	33.02;24.93;22.92;14.87;11.46;11.45;10.68;10.50;10.37;10.00;9.73;4.88;4.18;2.58;1.91;0.34	3.76697	4.49627	1:155203586-156403584	1:155203586-156923584	.	UKBB
1:156138540	a	g	1.49e-05	0.847131	0.0455901	15.7409	0.040291	0	0	1	LMNA	Uncertain significance	NM_170707.4(LMNA):c.1751G>A (p.Arg584His)	1	156138540	156138540	G	A	exonic|exonic|exonic|exonic|exonic|exonic|exonic|exonic|exonic|exonic	LMNA|LMNA|LMNA|LMNA|LMNA|LMNA|LMNA|LMNA|LMNA|LMNA	.|.|.|.|.|.|.|.|.|.	exonic|exonic|exonic|exonic	LMNA|LMNA|LMNA|LMNA	.|.|.|.	exonic	LMNA	Y	missense_variant|downstream_gene_variant|downstream_gene_variant|downstream_gene_variant|missense_variant|missense_variant|downstream_gene_variant|missense_variant|downstream_gene_variant|downstream_gene_variant|downstream_gene_variant|missense_variant|non_coding_transcript_exon_variant|downstream_gene_variant|downstream_gene_variant|downstream_gene_variant|downstream_gene_variant|non_coding_transcript_exon_variant|missense_variant|downstream_gene_variant|downstream_gene_variant	MODERATE|MODIFIER|MODIFIER|MODIFIER|MODERATE|MODERATE|MODIFIER|MODERATE|MODIFIER|MODIFIER|MODIFIER|MODERATE|MODIFIER|MODIFIER|MODIFIER|MODIFIER|MODIFIER|MODIFIER|MODERATE|MODIFIER|MODIFIER	LMNA|LMNA|LMNA|LMNA|LMNA|LMNA|LMNA|LMNA|LMNA|LMNA|LMNA|LMNA|LMNA|LMNA|LMNA|LMNA|LMNA|LMNA|LMNA|LMNA|LMNA	ENSG00000160789|ENSG00000160789|ENSG00000160789|ENSG00000160789|ENSG00000160789|ENSG00000160789|ENSG00000160789|ENSG00000160789|ENSG00000160789|ENSG00000160789|ENSG00000160789|ENSG00000160789|ENSG00000160789|ENSG00000160789|ENSG00000160789|ENSG00000160789|ENSG00000160789|ENSG00000160789|ENSG00000160789|ENSG00000160789|ENSG00000160789	.	.	.	missense_variant|downstream_gene_variant|downstream_gene_variant|missense_variant|downstream_gene_variant|missense_variant|missense_variant	MODERATE|MODIFIER|MODIFIER|MODERATE|MODIFIER|MODERATE|MODERATE	LMNA|LMNA|LMNA|LMNA|LMNA|LMNA|LMNA	LMNA|LMNA|LMNA|LMNA|LMNA|LMNA|LMNA	.	.	.	rs56657623	LMNA	.	.	28.8	missense_variant	0.8559	POLR2A	318	NHEK,A549,GM12892,U87,HeLa-S3	245	3	GH01I156099	Promoter/Enhancer	LMNA;KHDC4;MEX3A;ENSG00000271267;LAMTOR2;UBQLN4;BGLAP;RXFP4;MSTO1;MSTO2P;RUSC1-AS1;FAM189B;RIT1;YY1AP1;MEF2D;GC01M156123	33.02;24.93;22.92;14.87;11.46;11.45;10.68;10.50;10.37;10.00;9.73;4.88;4.18;2.58;1.91;0.34	4.98613	5.45657	1:155203586-156403584	1:155203586-156923584	.	UKBB
1:156138544	t	c	8.69e-05	2.77098	1.09929	6.98477	1.51244	0	0	1	LMNA	Likely benign	NM_170707.4(LMNA):c.1755C>T (p.Thr585=)	1	156138544	156138544	C	T	exonic|exonic|exonic|exonic|exonic|exonic|exonic|exonic|exonic|exonic	LMNA|LMNA|LMNA|LMNA|LMNA|LMNA|LMNA|LMNA|LMNA|LMNA	.|.|.|.|.|.|.|.|.|.	exonic|exonic|exonic|exonic	LMNA|LMNA|LMNA|LMNA	.|.|.|.	exonic	LMNA	Y	sequence_feature|synonymous_variant|downstream_gene_variant|downstream_gene_variant|downstream_gene_variant|sequence_feature|synonymous_variant|sequence_feature|synonymous_variant|downstream_gene_variant|sequence_feature|synonymous_variant|downstream_gene_variant|downstream_gene_variant|downstream_gene_variant|sequence_feature|synonymous_variant|non_coding_transcript_exon_variant|downstream_gene_variant|downstream_gene_variant|downstream_gene_variant|downstream_gene_variant|non_coding_transcript_exon_variant|synonymous_variant|downstream_gene_variant|downstream_gene_variant	MODERATE|LOW|MODIFIER|MODIFIER|MODIFIER|MODERATE|LOW|MODERATE|LOW|MODIFIER|MODERATE|LOW|MODIFIER|MODIFIER|MODIFIER|MODERATE|LOW|MODIFIER|MODIFIER|MODIFIER|MODIFIER|MODIFIER|MODIFIER|LOW|MODIFIER|MODIFIER	LMNA|LMNA|LMNA|LMNA|LMNA|LMNA|LMNA|LMNA|LMNA|LMNA|LMNA|LMNA|LMNA|LMNA|LMNA|LMNA|LMNA|LMNA|LMNA|LMNA|LMNA|LMNA|LMNA|LMNA|LMNA|LMNA	ENSG00000160789|ENSG00000160789|ENSG00000160789|ENSG00000160789|ENSG00000160789|ENSG00000160789|ENSG00000160789|ENSG00000160789|ENSG00000160789|ENSG00000160789|ENSG00000160789|ENSG00000160789|ENSG00000160789|ENSG00000160789|ENSG00000160789|ENSG00000160789|ENSG00000160789|ENSG00000160789|ENSG00000160789|ENSG00000160789|ENSG00000160789|ENSG00000160789|ENSG00000160789|ENSG00000160789|ENSG00000160789|ENSG00000160789	.	.	.	synonymous_variant|downstream_gene_variant|downstream_gene_variant|synonymous_variant|downstream_gene_variant|synonymous_variant|synonymous_variant	LOW|MODIFIER|MODIFIER|LOW|MODIFIER|LOW|LOW	LMNA|LMNA|LMNA|LMNA|LMNA|LMNA|LMNA	LMNA|LMNA|LMNA|LMNA|LMNA|LMNA|LMNA	.	.	.	rs545752475	LMNA	.	.	8.048	noncoding	9.19913e-06	POLR2A	318	NHEK,A549,GM12892,U87,HeLa-S3	245	3	GH01I156099	Promoter/Enhancer	LMNA;KHDC4;MEX3A;ENSG00000271267;LAMTOR2;UBQLN4;BGLAP;RXFP4;MSTO1;MSTO2P;RUSC1-AS1;FAM189B;RIT1;YY1AP1;MEF2D;GC01M156123	33.02;24.93;22.92;14.87;11.46;11.45;10.68;10.50;10.37;10.00;9.73;4.88;4.18;2.58;1.91;0.34	15.6206	14.1276	1:155203586-156403584	1:155203586-156923584	.	UKBB
1:156138559	t	c	0.000212921	0.969573	0.471893	1.99213	0.0301184	0	1	0	LMNA	Likely benign	NM_170707.4(LMNA):c.1770C>T (p.Thr590_Cys591=)	1	156138559	156138559	C	T	exonic|exonic|exonic|exonic|exonic|exonic|exonic|exonic|exonic|exonic	LMNA|LMNA|LMNA|LMNA|LMNA|LMNA|LMNA|LMNA|LMNA|LMNA	.|.|.|.|.|.|.|.|.|.	exonic|exonic|exonic|exonic	LMNA|LMNA|LMNA|LMNA	.|.|.|.	exonic	LMNA	Y	sequence_feature|synonymous_variant|downstream_gene_variant|downstream_gene_variant|downstream_gene_variant|sequence_feature|synonymous_variant|sequence_feature|synonymous_variant|downstream_gene_variant|sequence_feature|synonymous_variant|downstream_gene_variant|downstream_gene_variant|downstream_gene_variant|sequence_feature|synonymous_variant|non_coding_transcript_exon_variant|downstream_gene_variant|downstream_gene_variant|downstream_gene_variant|downstream_gene_variant|non_coding_transcript_exon_variant|synonymous_variant|downstream_gene_variant|downstream_gene_variant	MODERATE|LOW|MODIFIER|MODIFIER|MODIFIER|MODERATE|LOW|MODERATE|LOW|MODIFIER|MODERATE|LOW|MODIFIER|MODIFIER|MODIFIER|MODERATE|LOW|MODIFIER|MODIFIER|MODIFIER|MODIFIER|MODIFIER|MODIFIER|LOW|MODIFIER|MODIFIER	LMNA|LMNA|LMNA|LMNA|LMNA|LMNA|LMNA|LMNA|LMNA|LMNA|LMNA|LMNA|LMNA|LMNA|LMNA|LMNA|LMNA|LMNA|LMNA|LMNA|LMNA|LMNA|LMNA|LMNA|LMNA|LMNA	ENSG00000160789|ENSG00000160789|ENSG00000160789|ENSG00000160789|ENSG00000160789|ENSG00000160789|ENSG00000160789|ENSG00000160789|ENSG00000160789|ENSG00000160789|ENSG00000160789|ENSG00000160789|ENSG00000160789|ENSG00000160789|ENSG00000160789|ENSG00000160789|ENSG00000160789|ENSG00000160789|ENSG00000160789|ENSG00000160789|ENSG00000160789|ENSG00000160789|ENSG00000160789|ENSG00000160789|ENSG00000160789|ENSG00000160789	.	.	.	synonymous_variant|downstream_gene_variant|downstream_gene_variant|synonymous_variant|downstream_gene_variant|synonymous_variant|synonymous_variant	LOW|MODIFIER|MODIFIER|LOW|MODIFIER|LOW|LOW	LMNA|LMNA|LMNA|LMNA|LMNA|LMNA|LMNA	LMNA|LMNA|LMNA|LMNA|LMNA|LMNA|LMNA	.	.	.	rs397517896	LMNA	.	.	1.372	noncoding	5.03582e-06	POLR2A	318	NHEK,A549,GM12892,U87,HeLa-S3	245	3	GH01I156099	Promoter/Enhancer	LMNA;KHDC4;MEX3A;ENSG00000271267;LAMTOR2;UBQLN4;BGLAP;RXFP4;MSTO1;MSTO2P;RUSC1-AS1;FAM189B;RIT1;YY1AP1;MEF2D;GC01M156123	33.02;24.93;22.92;14.87;11.46;11.45;10.68;10.50;10.37;10.00;9.73;4.88;4.18;2.58;1.91;0.34	3.27832	13.3599	1:155203586-156403584	1:155203586-156923584	.	UKBB
1:156138593	a	g	4.78e-05	1.39724	0.584434	3.34047	0.344862	0	0	1	LMNA	Conflicting interpretations of pathogenicity	NM_170707.4(LMNA):c.1804G>A (p.Gly602Ser)	1	156138593	156138593	G	A	exonic|exonic|exonic|exonic|exonic|exonic|exonic|exonic|exonic|exonic	LMNA|LMNA|LMNA|LMNA|LMNA|LMNA|LMNA|LMNA|LMNA|LMNA	.|.|.|.|.|.|.|.|.|.	exonic|exonic|exonic|exonic	LMNA|LMNA|LMNA|LMNA	.|.|.|.	exonic	LMNA	Y	missense_variant|downstream_gene_variant|downstream_gene_variant|downstream_gene_variant|missense_variant|missense_variant|downstream_gene_variant|missense_variant|downstream_gene_variant|downstream_gene_variant|downstream_gene_variant|missense_variant|non_coding_transcript_exon_variant|downstream_gene_variant|downstream_gene_variant|downstream_gene_variant|downstream_gene_variant|non_coding_transcript_exon_variant|missense_variant|downstream_gene_variant|downstream_gene_variant	MODERATE|MODIFIER|MODIFIER|MODIFIER|MODERATE|MODERATE|MODIFIER|MODERATE|MODIFIER|MODIFIER|MODIFIER|MODERATE|MODIFIER|MODIFIER|MODIFIER|MODIFIER|MODIFIER|MODIFIER|MODERATE|MODIFIER|MODIFIER	LMNA|LMNA|LMNA|LMNA|LMNA|LMNA|LMNA|LMNA|LMNA|LMNA|LMNA|LMNA|LMNA|LMNA|LMNA|LMNA|LMNA|LMNA|LMNA|LMNA|LMNA	ENSG00000160789|ENSG00000160789|ENSG00000160789|ENSG00000160789|ENSG00000160789|ENSG00000160789|ENSG00000160789|ENSG00000160789|ENSG00000160789|ENSG00000160789|ENSG00000160789|ENSG00000160789|ENSG00000160789|ENSG00000160789|ENSG00000160789|ENSG00000160789|ENSG00000160789|ENSG00000160789|ENSG00000160789|ENSG00000160789|ENSG00000160789	.	.	.	missense_variant|downstream_gene_variant|downstream_gene_variant|missense_variant|downstream_gene_variant|missense_variant|missense_variant	MODERATE|MODIFIER|MODIFIER|MODERATE|MODIFIER|MODERATE|MODERATE	LMNA|LMNA|LMNA|LMNA|LMNA|LMNA|LMNA	LMNA|LMNA|LMNA|LMNA|LMNA|LMNA|LMNA	.	.	.	rs60662302	LMNA	.	.	2.312	missense_variant	0.00246031	POLR2A	318	NHEK,A549,GM12892,U87,HeLa-S3	.	.	GH01I156099	Promoter/Enhancer	LMNA;KHDC4;MEX3A;ENSG00000271267;LAMTOR2;UBQLN4;BGLAP;RXFP4;MSTO1;MSTO2P;RUSC1-AS1;FAM189B;RIT1;YY1AP1;MEF2D;GC01M156123	33.02;24.93;22.92;14.87;11.46;11.45;10.68;10.50;10.37;10.00;9.73;4.88;4.18;2.58;1.91;0.34	0.0486838	0.0878168	1:155203586-156403584	1:155203586-156923584	.	UKBB
1:156138640	t	c	3.47e-05	1.3774	0.70751	2.68157	0.460798	0	0	1	LMNA	Conflicting interpretations of pathogenicity	NM_170707.4(LMNA):c.1851C>T (p.Ala617_Ser618=)	1	156138640	156138640	C	T	exonic|exonic|exonic|exonic|exonic|exonic|exonic|exonic|exonic	LMNA|LMNA|LMNA|LMNA|LMNA|LMNA|LMNA|LMNA|LMNA	.|.|.|.|.|.|.|.|.	exonic|exonic|exonic	LMNA|LMNA|LMNA	.|.|.	exonic	LMNA	Y	synonymous_variant|downstream_gene_variant|downstream_gene_variant|downstream_gene_variant|intron_variant|synonymous_variant|downstream_gene_variant|synonymous_variant|downstream_gene_variant|downstream_gene_variant|downstream_gene_variant|synonymous_variant|non_coding_transcript_exon_variant|downstream_gene_variant|downstream_gene_variant|downstream_gene_variant|downstream_gene_variant|non_coding_transcript_exon_variant|synonymous_variant|downstream_gene_variant|downstream_gene_variant	LOW|MODIFIER|MODIFIER|MODIFIER|MODIFIER|LOW|MODIFIER|LOW|MODIFIER|MODIFIER|MODIFIER|LOW|MODIFIER|MODIFIER|MODIFIER|MODIFIER|MODIFIER|MODIFIER|LOW|MODIFIER|MODIFIER	LMNA|LMNA|LMNA|LMNA|LMNA|LMNA|LMNA|LMNA|LMNA|LMNA|LMNA|LMNA|LMNA|LMNA|LMNA|LMNA|LMNA|LMNA|LMNA|LMNA|LMNA	ENSG00000160789|ENSG00000160789|ENSG00000160789|ENSG00000160789|ENSG00000160789|ENSG00000160789|ENSG00000160789|ENSG00000160789|ENSG00000160789|ENSG00000160789|ENSG00000160789|ENSG00000160789|ENSG00000160789|ENSG00000160789|ENSG00000160789|ENSG00000160789|ENSG00000160789|ENSG00000160789|ENSG00000160789|ENSG00000160789|ENSG00000160789	.	.	.	synonymous_variant|downstream_gene_variant|downstream_gene_variant|intron_variant|downstream_gene_variant|synonymous_variant|synonymous_variant	LOW|MODIFIER|MODIFIER|MODIFIER|MODIFIER|LOW|LOW	LMNA|LMNA|LMNA|LMNA|LMNA|LMNA|LMNA	LMNA|LMNA|LMNA|LMNA|LMNA|LMNA|LMNA	.	.	.	rs143189394	LMNA	.	.	10.81	noncoding	3.51551e-05	POLR2A	318	NHEK,A549,GM12892,U87,HeLa-S3	.	.	.	.	.	.	18.3717	14.3248	1:155203586-156403584	1:155203586-156923584	.	UKBB
1:156138646	t	c	6.36e-05	0.925612	0.241265	3.55111	0.0408155	0	0	1	LMNA	Likely benign	NM_170707.4(LMNA):c.1857T>C (p.Ser619_Val620=)	1	156138646	156138646	T	C	exonic|exonic|exonic|exonic|exonic|exonic|exonic|exonic|exonic	LMNA|LMNA|LMNA|LMNA|LMNA|LMNA|LMNA|LMNA|LMNA	.|.|.|.|.|.|.|.|.	exonic|exonic|exonic	LMNA|LMNA|LMNA	.|.|.	exonic	LMNA	Y	sequence_feature|synonymous_variant|downstream_gene_variant|downstream_gene_variant|downstream_gene_variant|intron_variant|sequence_feature|synonymous_variant|downstream_gene_variant|sequence_feature|synonymous_variant|downstream_gene_variant|downstream_gene_variant|downstream_gene_variant|sequence_feature|synonymous_variant|non_coding_transcript_exon_variant|downstream_gene_variant|downstream_gene_variant|downstream_gene_variant|downstream_gene_variant|non_coding_transcript_exon_variant|synonymous_variant|downstream_gene_variant|downstream_gene_variant	MODERATE|LOW|MODIFIER|MODIFIER|MODIFIER|MODIFIER|MODERATE|LOW|MODIFIER|MODERATE|LOW|MODIFIER|MODIFIER|MODIFIER|MODERATE|LOW|MODIFIER|MODIFIER|MODIFIER|MODIFIER|MODIFIER|MODIFIER|LOW|MODIFIER|MODIFIER	LMNA|LMNA|LMNA|LMNA|LMNA|LMNA|LMNA|LMNA|LMNA|LMNA|LMNA|LMNA|LMNA|LMNA|LMNA|LMNA|LMNA|LMNA|LMNA|LMNA|LMNA|LMNA|LMNA|LMNA|LMNA	ENSG00000160789|ENSG00000160789|ENSG00000160789|ENSG00000160789|ENSG00000160789|ENSG00000160789|ENSG00000160789|ENSG00000160789|ENSG00000160789|ENSG00000160789|ENSG00000160789|ENSG00000160789|ENSG00000160789|ENSG00000160789|ENSG00000160789|ENSG00000160789|ENSG00000160789|ENSG00000160789|ENSG00000160789|ENSG00000160789|ENSG00000160789|ENSG00000160789|ENSG00000160789|ENSG00000160789|ENSG00000160789	.	.	.	synonymous_variant|downstream_gene_variant|downstream_gene_variant|intron_variant|downstream_gene_variant|synonymous_variant|synonymous_variant	LOW|MODIFIER|MODIFIER|MODIFIER|MODIFIER|LOW|LOW	LMNA|LMNA|LMNA|LMNA|LMNA|LMNA|LMNA	LMNA|LMNA|LMNA|LMNA|LMNA|LMNA|LMNA	.	.	.	rs368581237	LMNA	.	.	11.31	noncoding	2.48342e-05	POLR2A	318	NHEK,A549,GM12892,U87,HeLa-S3	.	.	.	.	.	.	18.8836	14.3596	1:155203586-156403584	1:155203586-156923584	.	UKBB
1:156138663	c	g	1.22e-05	0.240124	0.040722	1.41593	0.938925	0	1	0	LMNA	Uncertain significance	NM_170707.4(LMNA):c.1874G>C (p.Ser625Thr)	1	156138663	156138663	G	C	exonic|exonic|exonic|exonic|exonic|exonic|exonic|exonic|exonic	LMNA|LMNA|LMNA|LMNA|LMNA|LMNA|LMNA|LMNA|LMNA	.|.|.|.|.|.|.|.|.	exonic|exonic|exonic	LMNA|LMNA|LMNA	.|.|.	exonic	LMNA	Y	missense_variant|downstream_gene_variant|downstream_gene_variant|downstream_gene_variant|intron_variant|missense_variant|downstream_gene_variant|missense_variant|downstream_gene_variant|downstream_gene_variant|downstream_gene_variant|missense_variant|non_coding_transcript_exon_variant|downstream_gene_variant|downstream_gene_variant|downstream_gene_variant|downstream_gene_variant|non_coding_transcript_exon_variant|missense_variant|downstream_gene_variant|downstream_gene_variant	MODERATE|MODIFIER|MODIFIER|MODIFIER|MODIFIER|MODERATE|MODIFIER|MODERATE|MODIFIER|MODIFIER|MODIFIER|MODERATE|MODIFIER|MODIFIER|MODIFIER|MODIFIER|MODIFIER|MODIFIER|MODERATE|MODIFIER|MODIFIER	LMNA|LMNA|LMNA|LMNA|LMNA|LMNA|LMNA|LMNA|LMNA|LMNA|LMNA|LMNA|LMNA|LMNA|LMNA|LMNA|LMNA|LMNA|LMNA|LMNA|LMNA	ENSG00000160789|ENSG00000160789|ENSG00000160789|ENSG00000160789|ENSG00000160789|ENSG00000160789|ENSG00000160789|ENSG00000160789|ENSG00000160789|ENSG00000160789|ENSG00000160789|ENSG00000160789|ENSG00000160789|ENSG00000160789|ENSG00000160789|ENSG00000160789|ENSG00000160789|ENSG00000160789|ENSG00000160789|ENSG00000160789|ENSG00000160789	.	.	.	missense_variant|downstream_gene_variant|downstream_gene_variant|intron_variant|downstream_gene_variant|missense_variant|missense_variant	MODERATE|MODIFIER|MODIFIER|MODIFIER|MODIFIER|MODERATE|MODERATE	LMNA|LMNA|LMNA|LMNA|LMNA|LMNA|LMNA	LMNA|LMNA|LMNA|LMNA|LMNA|LMNA|LMNA	.	.	.	rs398124551	LMNA	.	.	22.5	missense_variant	0.0842069	POLR2A	318	NHEK,A549,GM12892,U87,HeLa-S3	.	.	.	.	.	.	1.84427	2.39112	1:155203586-156403584	1:155203586-156923584	.	UKBB
1:156138669	a	g	2.15e-05	2.60257	0.516593	13.1116	0.608536	0	0	1	LMNA	Uncertain significance	NM_170707.4(LMNA):c.1880G>A (p.Arg627His)	1	156138669	156138669	G	A	exonic|exonic|exonic|exonic|exonic|exonic|exonic|exonic|exonic	LMNA|LMNA|LMNA|LMNA|LMNA|LMNA|LMNA|LMNA|LMNA	.|.|.|.|.|.|.|.|.	exonic|exonic|exonic	LMNA|LMNA|LMNA	.|.|.	exonic	LMNA	Y	missense_variant|downstream_gene_variant|downstream_gene_variant|downstream_gene_variant|intron_variant|missense_variant|downstream_gene_variant|missense_variant|downstream_gene_variant|downstream_gene_variant|downstream_gene_variant|missense_variant|non_coding_transcript_exon_variant|downstream_gene_variant|downstream_gene_variant|downstream_gene_variant|downstream_gene_variant|non_coding_transcript_exon_variant|missense_variant|downstream_gene_variant|downstream_gene_variant	MODERATE|MODIFIER|MODIFIER|MODIFIER|MODIFIER|MODERATE|MODIFIER|MODERATE|MODIFIER|MODIFIER|MODIFIER|MODERATE|MODIFIER|MODIFIER|MODIFIER|MODIFIER|MODIFIER|MODIFIER|MODERATE|MODIFIER|MODIFIER	LMNA|LMNA|LMNA|LMNA|LMNA|LMNA|LMNA|LMNA|LMNA|LMNA|LMNA|LMNA|LMNA|LMNA|LMNA|LMNA|LMNA|LMNA|LMNA|LMNA|LMNA	ENSG00000160789|ENSG00000160789|ENSG00000160789|ENSG00000160789|ENSG00000160789|ENSG00000160789|ENSG00000160789|ENSG00000160789|ENSG00000160789|ENSG00000160789|ENSG00000160789|ENSG00000160789|ENSG00000160789|ENSG00000160789|ENSG00000160789|ENSG00000160789|ENSG00000160789|ENSG00000160789|ENSG00000160789|ENSG00000160789|ENSG00000160789	.	.	.	missense_variant|downstream_gene_variant|downstream_gene_variant|intron_variant|downstream_gene_variant|missense_variant|missense_variant	MODERATE|MODIFIER|MODIFIER|MODIFIER|MODIFIER|MODERATE|MODERATE	LMNA|LMNA|LMNA|LMNA|LMNA|LMNA|LMNA	LMNA|LMNA|LMNA|LMNA|LMNA|LMNA|LMNA	.	.	.	rs745997478	LMNA	.	.	31	missense_variant	0.851885	POLR2A	318	NHEK,A549,GM12892,U87,HeLa-S3	.	.	.	.	.	.	5.42225	6.13542	1:155203586-156403584	1:155203586-156923584	.	UKBB
1:156138701	a	g	1.44e-05	1.95991	0.671369	5.72153	0.660946	0	0	1	LMNA	Conflicting interpretations of pathogenicity	NM_170707.4(LMNA):c.1912G>A (p.Gly638Arg)	1	156138701	156138701	G	A	exonic|exonic|exonic|exonic|exonic|exonic|exonic|exonic|exonic	LMNA|LMNA|LMNA|LMNA|LMNA|LMNA|LMNA|LMNA|LMNA	.|.|.|.|.|.|.|.|.	exonic|exonic|exonic	LMNA|LMNA|LMNA	.|.|.	exonic	LMNA	Y	missense_variant|downstream_gene_variant|downstream_gene_variant|downstream_gene_variant|intron_variant|missense_variant|downstream_gene_variant|missense_variant|downstream_gene_variant|downstream_gene_variant|downstream_gene_variant|missense_variant|non_coding_transcript_exon_variant|downstream_gene_variant|downstream_gene_variant|downstream_gene_variant|downstream_gene_variant|non_coding_transcript_exon_variant|missense_variant|downstream_gene_variant|downstream_gene_variant	MODERATE|MODIFIER|MODIFIER|MODIFIER|MODIFIER|MODERATE|MODIFIER|MODERATE|MODIFIER|MODIFIER|MODIFIER|MODERATE|MODIFIER|MODIFIER|MODIFIER|MODIFIER|MODIFIER|MODIFIER|MODERATE|MODIFIER|MODIFIER	LMNA|LMNA|LMNA|LMNA|LMNA|LMNA|LMNA|LMNA|LMNA|LMNA|LMNA|LMNA|LMNA|LMNA|LMNA|LMNA|LMNA|LMNA|LMNA|LMNA|LMNA	ENSG00000160789|ENSG00000160789|ENSG00000160789|ENSG00000160789|ENSG00000160789|ENSG00000160789|ENSG00000160789|ENSG00000160789|ENSG00000160789|ENSG00000160789|ENSG00000160789|ENSG00000160789|ENSG00000160789|ENSG00000160789|ENSG00000160789|ENSG00000160789|ENSG00000160789|ENSG00000160789|ENSG00000160789|ENSG00000160789|ENSG00000160789	.	.	.	missense_variant|downstream_gene_variant|downstream_gene_variant|intron_variant|downstream_gene_variant|missense_variant|missense_variant	MODERATE|MODIFIER|MODIFIER|MODIFIER|MODIFIER|MODERATE|MODERATE	LMNA|LMNA|LMNA|LMNA|LMNA|LMNA|LMNA	LMNA|LMNA|LMNA|LMNA|LMNA|LMNA|LMNA	.	.	.	rs144851946	LMNA	.	.	24.7	missense_variant	0.785203	POLR2A	318	NHEK,A549,GM12892,U87,HeLa-S3	.	.	.	.	.	.	4.0587	4.43075	1:155203586-156403584	1:155203586-156923584	.	UKBB
1:156138720	a	g	1.6e-05	1.56268	0.615823	3.96536	0.459045	0	0	1	LMNA	Conflicting interpretations of pathogenicity	NM_170707.4(LMNA):c.1931G>A (p.Arg644His)	1	156138720	156138720	G	A	exonic|exonic|exonic|exonic|exonic|exonic|exonic|exonic|exonic	LMNA|LMNA|LMNA|LMNA|LMNA|LMNA|LMNA|LMNA|LMNA	.|.|.|.|.|.|.|.|.	exonic|exonic|exonic	LMNA|LMNA|LMNA	.|.|.	exonic	LMNA	Y	sequence_feature|missense_variant|downstream_gene_variant|downstream_gene_variant|downstream_gene_variant|intron_variant|sequence_feature|missense_variant|downstream_gene_variant|sequence_feature|missense_variant|downstream_gene_variant|downstream_gene_variant|downstream_gene_variant|sequence_feature|missense_variant|non_coding_transcript_exon_variant|downstream_gene_variant|downstream_gene_variant|downstream_gene_variant|downstream_gene_variant|non_coding_transcript_exon_variant|missense_variant|downstream_gene_variant|downstream_gene_variant	MODERATE|MODERATE|MODIFIER|MODIFIER|MODIFIER|MODIFIER|MODERATE|MODERATE|MODIFIER|MODERATE|MODERATE|MODIFIER|MODIFIER|MODIFIER|MODERATE|MODERATE|MODIFIER|MODIFIER|MODIFIER|MODIFIER|MODIFIER|MODIFIER|MODERATE|MODIFIER|MODIFIER	LMNA|LMNA|LMNA|LMNA|LMNA|LMNA|LMNA|LMNA|LMNA|LMNA|LMNA|LMNA|LMNA|LMNA|LMNA|LMNA|LMNA|LMNA|LMNA|LMNA|LMNA|LMNA|LMNA|LMNA|LMNA	ENSG00000160789|ENSG00000160789|ENSG00000160789|ENSG00000160789|ENSG00000160789|ENSG00000160789|ENSG00000160789|ENSG00000160789|ENSG00000160789|ENSG00000160789|ENSG00000160789|ENSG00000160789|ENSG00000160789|ENSG00000160789|ENSG00000160789|ENSG00000160789|ENSG00000160789|ENSG00000160789|ENSG00000160789|ENSG00000160789|ENSG00000160789|ENSG00000160789|ENSG00000160789|ENSG00000160789|ENSG00000160789	.	.	.	missense_variant|downstream_gene_variant|downstream_gene_variant|intron_variant|downstream_gene_variant|missense_variant|missense_variant	MODERATE|MODIFIER|MODIFIER|MODIFIER|MODIFIER|MODERATE|MODERATE	LMNA|LMNA|LMNA|LMNA|LMNA|LMNA|LMNA	LMNA|LMNA|LMNA|LMNA|LMNA|LMNA|LMNA	.	.	.	rs368386019	LMNA	.	.	23	missense_variant	0.135655	POLR2A	318	NHEK,A549,GM12892,U87,HeLa-S3	.	.	.	.	.	.	2.30112	2.85026	1:155203586-156403584	1:155203586-156923584	.	UKBB
1:156138794	t	c	0.000100038	0.99561	0.414405	2.39196	0.00340078	0	0	1	LMNA	Conflicting interpretations of pathogenicity	NM_170707.4(LMNA):c.1968+37C>T	1	156138794	156138794	C	T	exonic	LMNA	.	intronic|intronic|intronic|intronic|downstream|downstream|downstream	LMNA|LMNA|LMNA|LMNA|LMNA|LMNA|LMNA	.|.|.|.|.|.|.	intronic	LMNA	Y	intron_variant|downstream_gene_variant|downstream_gene_variant|downstream_gene_variant|intron_variant|intron_variant|downstream_gene_variant|intron_variant|downstream_gene_variant|downstream_gene_variant|downstream_gene_variant|intron_variant|intron_variant|downstream_gene_variant|downstream_gene_variant|downstream_gene_variant|downstream_gene_variant|intron_variant|intron_variant|downstream_gene_variant|downstream_gene_variant	MODIFIER|MODIFIER|MODIFIER|MODIFIER|MODIFIER|MODIFIER|MODIFIER|MODIFIER|MODIFIER|MODIFIER|MODIFIER|MODIFIER|MODIFIER|MODIFIER|MODIFIER|MODIFIER|MODIFIER|MODIFIER|MODIFIER|MODIFIER|MODIFIER	LMNA|LMNA|LMNA|LMNA|LMNA|LMNA|LMNA|LMNA|LMNA|LMNA|LMNA|LMNA|LMNA|LMNA|LMNA|LMNA|LMNA|LMNA|LMNA|LMNA|LMNA	ENSG00000160789|ENSG00000160789|ENSG00000160789|ENSG00000160789|ENSG00000160789|ENSG00000160789|ENSG00000160789|ENSG00000160789|ENSG00000160789|ENSG00000160789|ENSG00000160789|ENSG00000160789|ENSG00000160789|ENSG00000160789|ENSG00000160789|ENSG00000160789|ENSG00000160789|ENSG00000160789|ENSG00000160789|ENSG00000160789|ENSG00000160789	.	.	.	intron_variant|downstream_gene_variant|downstream_gene_variant|intron_variant|downstream_gene_variant|intron_variant|intron_variant	MODIFIER|MODIFIER|MODIFIER|MODIFIER|MODIFIER|MODIFIER|MODIFIER	LMNA|LMNA|LMNA|LMNA|LMNA|LMNA|LMNA	LMNA|LMNA|LMNA|LMNA|LMNA|LMNA|LMNA	.	.	.	rs555070042	LMNA	.	.	2.366	noncoding	1.92941e-05	POLR2A	318	NHEK,A549,GM12892,U87,HeLa-S3	.	.	.	.	.	.	8.51603	12.1203	1:155203586-156403584	1:155203586-156923584	.	UKBB
1:156139089	a	g	7.23e-05	2.04848	0.795647	5.27406	0.862646	0	0	1	LMNA	Conflicting interpretations of pathogenicity	NM_170707.4(LMNA):c.1978A>G (p.Asn660Asp)	1	156139089	156139089	A	G	exonic|exonic|exonic|exonic|exonic|exonic|exonic|exonic|exonic	LMNA|LMNA|LMNA|LMNA|LMNA|LMNA|LMNA|LMNA|LMNA	.|.|.|.|.|.|.|.|.	exonic|exonic|exonic|exonic	LMNA|LMNA|LMNA|LMNA	.|.|.|.	exonic	LMNA	Y	missense_variant|downstream_gene_variant|downstream_gene_variant|downstream_gene_variant|missense_variant|missense_variant|downstream_gene_variant|missense_variant|downstream_gene_variant|downstream_gene_variant|downstream_gene_variant|missense_variant|non_coding_transcript_exon_variant|downstream_gene_variant|downstream_gene_variant|downstream_gene_variant|downstream_gene_variant|non_coding_transcript_exon_variant|missense_variant|downstream_gene_variant|downstream_gene_variant	MODERATE|MODIFIER|MODIFIER|MODIFIER|MODERATE|MODERATE|MODIFIER|MODERATE|MODIFIER|MODIFIER|MODIFIER|MODERATE|MODIFIER|MODIFIER|MODIFIER|MODIFIER|MODIFIER|MODIFIER|MODERATE|MODIFIER|MODIFIER	LMNA|LMNA|LMNA|LMNA|LMNA|LMNA|LMNA|LMNA|LMNA|LMNA|LMNA|LMNA|LMNA|LMNA|LMNA|LMNA|LMNA|LMNA|LMNA|LMNA|LMNA	ENSG00000160789|ENSG00000160789|ENSG00000160789|ENSG00000160789|ENSG00000160789|ENSG00000160789|ENSG00000160789|ENSG00000160789|ENSG00000160789|ENSG00000160789|ENSG00000160789|ENSG00000160789|ENSG00000160789|ENSG00000160789|ENSG00000160789|ENSG00000160789|ENSG00000160789|ENSG00000160789|ENSG00000160789|ENSG00000160789|ENSG00000160789	.	.	.	missense_variant|downstream_gene_variant|downstream_gene_variant|missense_variant|downstream_gene_variant|missense_variant|missense_variant	MODERATE|MODIFIER|MODIFIER|MODERATE|MODIFIER|MODERATE|MODERATE	LMNA|LMNA|LMNA|LMNA|LMNA|LMNA|LMNA	LMNA|LMNA|LMNA|LMNA|LMNA|LMNA|LMNA	.	.	.	rs374926367	LMNA	.	.	23.8	missense_variant	0.133077	POLR2A	318	NHEK,A549,GM12892,U87,HeLa-S3	.	.	.	.	.	.	2.04234	2.48476	1:155203586-156403584	1:155203586-156923584	.	UKBB
1:156139778	t	c	2.52e-05	1.26327	0.0986418	16.1781	0.0667659	0	0	1	LMNA	Uncertain significance	NM_170707.4(LMNA):c.*672T>C	1	156139778	156139778	T	C	exonic	LMNA	.	exonic	LMNA	.	exonic	LMNA	Y	3_prime_UTR_variant|downstream_gene_variant|downstream_gene_variant|downstream_gene_variant|downstream_gene_variant|3_prime_UTR_variant|downstream_gene_variant|missense_variant|downstream_gene_variant|downstream_gene_variant|downstream_gene_variant|downstream_gene_variant|downstream_gene_variant|downstream_gene_variant|downstream_gene_variant|downstream_gene_variant|downstream_gene_variant	MODIFIER|MODIFIER|MODIFIER|MODIFIER|MODIFIER|MODIFIER|MODIFIER|MODERATE|MODIFIER|MODIFIER|MODIFIER|MODIFIER|MODIFIER|MODIFIER|MODIFIER|MODIFIER|MODIFIER	LMNA|LMNA|LMNA|LMNA|LMNA|LMNA|LMNA|LMNA|LMNA|LMNA|LMNA|LMNA|LMNA|LMNA|LMNA|LMNA|LMNA	ENSG00000160789|ENSG00000160789|ENSG00000160789|ENSG00000160789|ENSG00000160789|ENSG00000160789|ENSG00000160789|ENSG00000160789|ENSG00000160789|ENSG00000160789|ENSG00000160789|ENSG00000160789|ENSG00000160789|ENSG00000160789|ENSG00000160789|ENSG00000160789|ENSG00000160789	.	.	.	missense_variant|downstream_gene_variant|downstream_gene_variant|3_prime_UTR_variant|downstream_gene_variant|3_prime_UTR_variant|3_prime_UTR_variant	MODERATE|MODIFIER|MODIFIER|MODIFIER|MODIFIER|MODIFIER|MODIFIER	LMNA|LMNA|LMNA|LMNA|LMNA|LMNA|LMNA	LMNA|LMNA|LMNA|LMNA|LMNA|LMNA|LMNA	.	.	.	rs879254141	LMNA	.	.	16.6	noncoding	2.08917e-08	POLR2A	493	NHEK,A549,GM12878,GM12891,GM12892,HCT-116,HepG2,HUVEC,K562,SK-N-SH,U87,HeLa-S3,IMR90,ProgFib	209	3	GH01I156109	Enhancer	MEX3A;LMNA;LAMTOR2;UBQLN4;GC01M156123	21.51;12.62;10.66;10.65;0.37	2.97087	2.89925	1:155203586-156403584	1:155203586-156923584	.	UKBB
1:156139828	t	c	1.95e-05	2.67888	0.715722	10.0268	0.843451	0	0	1	LMNA	Uncertain significance	NM_170707.4(LMNA):c.*722T>C	1	156139828	156139828	T	C	exonic	LMNA	.	exonic	LMNA	.	exonic	LMNA	Y	3_prime_UTR_variant|downstream_gene_variant|downstream_gene_variant|downstream_gene_variant|downstream_gene_variant|3_prime_UTR_variant|downstream_gene_variant|missense_variant|downstream_gene_variant|downstream_gene_variant|downstream_gene_variant|downstream_gene_variant|downstream_gene_variant|downstream_gene_variant|downstream_gene_variant|downstream_gene_variant|downstream_gene_variant	MODIFIER|MODIFIER|MODIFIER|MODIFIER|MODIFIER|MODIFIER|MODIFIER|MODERATE|MODIFIER|MODIFIER|MODIFIER|MODIFIER|MODIFIER|MODIFIER|MODIFIER|MODIFIER|MODIFIER	LMNA|LMNA|LMNA|LMNA|LMNA|LMNA|LMNA|LMNA|LMNA|LMNA|LMNA|LMNA|LMNA|LMNA|LMNA|LMNA|LMNA	ENSG00000160789|ENSG00000160789|ENSG00000160789|ENSG00000160789|ENSG00000160789|ENSG00000160789|ENSG00000160789|ENSG00000160789|ENSG00000160789|ENSG00000160789|ENSG00000160789|ENSG00000160789|ENSG00000160789|ENSG00000160789|ENSG00000160789|ENSG00000160789|ENSG00000160789	.	.	.	missense_variant|downstream_gene_variant|downstream_gene_variant|3_prime_UTR_variant|downstream_gene_variant|3_prime_UTR_variant|3_prime_UTR_variant	MODERATE|MODIFIER|MODIFIER|MODIFIER|MODIFIER|MODIFIER|MODIFIER	LMNA|LMNA|LMNA|LMNA|LMNA|LMNA|LMNA	LMNA|LMNA|LMNA|LMNA|LMNA|LMNA|LMNA	.	.	.	rs921268252	LMNA	.	.	12.59	noncoding	1.54151e-07	POLR2A	493	NHEK,A549,GM12878,GM12891,GM12892,HCT-116,HepG2,HUVEC,K562,SK-N-SH,U87,HeLa-S3,IMR90,ProgFib	209	3	.	.	.	.	1.70315	1.47725	1:155203586-156403584	1:155203586-156923584	.	UKBB
1:156139853	a	g	0.000208853	0.952086	0.666691	1.35965	0.104025	0	1	0	LMNA	Benign	NM_170707.4(LMNA):c.*747G>A	1	156139853	156139853	G	A	UTR3|UTR3|downstream|downstream|downstream|downstream|downstream|downstream|downstream|downstream|downstream|downstream|downstream	LMNA|LMNA|LMNA|LMNA|LMNA|LMNA|LMNA|LMNA|LMNA|LMNA|LMNA|LMNA|LMNA	.|.|.|.|.|.|.|.|.|.|.|.|.	UTR3|UTR3|UTR3|UTR3|downstream|downstream|downstream	LMNA|LMNA|LMNA|LMNA|LMNA|LMNA|LMNA	.|.|.|.|.|.|.	UTR3	LMNA	Y	3_prime_UTR_variant|downstream_gene_variant|downstream_gene_variant|downstream_gene_variant|downstream_gene_variant|3_prime_UTR_variant|downstream_gene_variant|3_prime_UTR_variant|downstream_gene_variant|downstream_gene_variant|downstream_gene_variant|downstream_gene_variant|downstream_gene_variant|downstream_gene_variant|downstream_gene_variant|downstream_gene_variant|downstream_gene_variant	MODIFIER|MODIFIER|MODIFIER|MODIFIER|MODIFIER|MODIFIER|MODIFIER|MODIFIER|MODIFIER|MODIFIER|MODIFIER|MODIFIER|MODIFIER|MODIFIER|MODIFIER|MODIFIER|MODIFIER	LMNA|LMNA|LMNA|LMNA|LMNA|LMNA|LMNA|LMNA|LMNA|LMNA|LMNA|LMNA|LMNA|LMNA|LMNA|LMNA|LMNA	ENSG00000160789|ENSG00000160789|ENSG00000160789|ENSG00000160789|ENSG00000160789|ENSG00000160789|ENSG00000160789|ENSG00000160789|ENSG00000160789|ENSG00000160789|ENSG00000160789|ENSG00000160789|ENSG00000160789|ENSG00000160789|ENSG00000160789|ENSG00000160789|ENSG00000160789	.	.	.	3_prime_UTR_variant|downstream_gene_variant|downstream_gene_variant|3_prime_UTR_variant|downstream_gene_variant|3_prime_UTR_variant|3_prime_UTR_variant	MODIFIER|MODIFIER|MODIFIER|MODIFIER|MODIFIER|MODIFIER|MODIFIER	LMNA|LMNA|LMNA|LMNA|LMNA|LMNA|LMNA	LMNA|LMNA|LMNA|LMNA|LMNA|LMNA|LMNA	.	.	.	rs189656652	LMNA	.	.	3.1	noncoding	1.58129e-07	POLR2A	493	NHEK,A549,GM12878,GM12891,GM12892,HCT-116,HepG2,HUVEC,K562,SK-N-SH,U87,HeLa-S3,IMR90,ProgFib	209	3	.	.	.	.	4.38058	10.8012	1:155203586-156403584	1:155203586-156923584	.	UKBB
1:64834649	t	c	2.92e-05	2.01799	0.477175	8.53412	0.468649	0	0	1	JAK1	Benign	NM_002227.4(JAK1):c.3378A>G (p.Gln1126=)	1	64834649	64834649	T	C	exonic|exonic|exonic|exonic|exonic|exonic|exonic|exonic	JAK1|JAK1|JAK1|JAK1|JAK1|JAK1|JAK1|JAK1	.|.|.|.|.|.|.|.	exonic|exonic|exonic|exonic|exonic|exonic|exonic|exonic	JAK1|JAK1|JAK1|JAK1|JAK1|JAK1|JAK1|JAK1	.|.|.|.|.|.|.|.	exonic	JAK1	Y	downstream_gene_variant|synonymous_variant|downstream_gene_variant|downstream_gene_variant	MODIFIER|LOW|MODIFIER|MODIFIER	RAVER2|JAK1|RAVER2|JAK1	ENSG00000162437|ENSG00000162434|ENSG00000162437|ENSG00000162434	.	.	.	synonymous_variant|synonymous_variant|synonymous_variant|synonymous_variant|synonymous_variant|synonymous_variant|synonymous_variant|synonymous_variant|downstream_gene_variant	LOW|LOW|LOW|LOW|LOW|LOW|LOW|LOW|MODIFIER	JAK1|JAK1|JAK1|JAK1|JAK1|JAK1|JAK1|JAK1|RAVER2	JAK1|JAK1|JAK1|JAK1|JAK1|JAK1|JAK1|JAK1|RAVER2	.	.	.	rs1129739	JAK1	.	.	0.257	noncoding	3.07862e-12	.	.	.	.	.	GH01I065298	Enhancer	COX6CP13;LOC102724416;DNAJC6	550.77;0.44;0.23	6.13639	5.52362	1:64241730-64841729	1:64281730-65041729	.	UKBB
1:64835380	t	c	5.48e-05	1.93286	0.180608	20.6853	0.232251	0	0	1	JAK1	Likely benign	NM_002227.4(JAK1):c.3369+16G>A	1	64835380	64835380	C	T	intronic|intronic|intronic|intronic|intronic|intronic|intronic|intronic|downstream|downstream	JAK1|JAK1|JAK1|JAK1|JAK1|JAK1|JAK1|JAK1|RAVER2|RAVER2	.|.|.|.|.|.|.|.|.|.	intronic|intronic|intronic|intronic|intronic|intronic|intronic|intronic|downstream|downstream	JAK1|JAK1|JAK1|JAK1|JAK1|JAK1|JAK1|JAK1|RAVER2|RAVER2	.|.|.|.|.|.|.|.|.|.	downstream	RAVER2	N	downstream_gene_variant|intron_variant|downstream_gene_variant|downstream_gene_variant	MODIFIER|MODIFIER|MODIFIER|MODIFIER	RAVER2|JAK1|RAVER2|JAK1	ENSG00000162437|ENSG00000162434|ENSG00000162437|ENSG00000162434	.	.	.	intron_variant|intron_variant|intron_variant|intron_variant|intron_variant|intron_variant|intron_variant|intron_variant|downstream_gene_variant	MODIFIER|MODIFIER|MODIFIER|MODIFIER|MODIFIER|MODIFIER|MODIFIER|MODIFIER|MODIFIER	JAK1|JAK1|JAK1|JAK1|JAK1|JAK1|JAK1|JAK1|RAVER2	JAK1|JAK1|JAK1|JAK1|JAK1|JAK1|JAK1|JAK1|RAVER2	.	.	.	rs760616448	JAK1	.	.	2.503	noncoding	4.56122e-12	.	.	.	.	.	.	.	.	.	5.54159	7.60204	1:64241730-64841729	1:64281730-65041729	.	UKBB
1:64835381	a	g	4.45e-05	0.371057	0.0292191	4.71209	0.352128	0	0	1	JAK1	Likely benign	NM_002227.4(JAK1):c.3369+15C>T	1	64835381	64835381	G	A	intronic|intronic|intronic|intronic|intronic|intronic|intronic|intronic|downstream|downstream	JAK1|JAK1|JAK1|JAK1|JAK1|JAK1|JAK1|JAK1|RAVER2|RAVER2	.|.|.|.|.|.|.|.|.|.	intronic|intronic|intronic|intronic|intronic|intronic|intronic|intronic|downstream|downstream	JAK1|JAK1|JAK1|JAK1|JAK1|JAK1|JAK1|JAK1|RAVER2|RAVER2	.|.|.|.|.|.|.|.|.|.	downstream	RAVER2	N	downstream_gene_variant|intron_variant|downstream_gene_variant|downstream_gene_variant	MODIFIER|MODIFIER|MODIFIER|MODIFIER	RAVER2|JAK1|RAVER2|JAK1	ENSG00000162437|ENSG00000162434|ENSG00000162437|ENSG00000162434	.	.	.	intron_variant|intron_variant|intron_variant|intron_variant|intron_variant|intron_variant|intron_variant|intron_variant|downstream_gene_variant	MODIFIER|MODIFIER|MODIFIER|MODIFIER|MODIFIER|MODIFIER|MODIFIER|MODIFIER|MODIFIER	JAK1|JAK1|JAK1|JAK1|JAK1|JAK1|JAK1|JAK1|RAVER2	JAK1|JAK1|JAK1|JAK1|JAK1|JAK1|JAK1|JAK1|RAVER2	.	.	.	rs527768311	JAK1	.	.	0.245	noncoding	4.55926e-12	.	.	.	.	.	.	.	.	.	6.51655	7.69298	1:64241730-64841729	1:64281730-65041729	.	UKBB
1:64835421	a	g	2.92e-05	0.816278	0.109739	6.07176	0.0742755	0	0	1	JAK1	Uncertain significance	NM_002227.4(JAK1):c.3344C>T (p.Pro1115Leu)	1	64835421	64835421	G	A	exonic|exonic|exonic|exonic|exonic|exonic|exonic|exonic	JAK1|JAK1|JAK1|JAK1|JAK1|JAK1|JAK1|JAK1	.|.|.|.|.|.|.|.	exonic|exonic|exonic|exonic|exonic|exonic|exonic|exonic	JAK1|JAK1|JAK1|JAK1|JAK1|JAK1|JAK1|JAK1	.|.|.|.|.|.|.|.	exonic	JAK1	Y	structural_interaction_variant|structural_interaction_variant|structural_interaction_variant|structural_interaction_variant|structural_interaction_variant|structural_interaction_variant|structural_interaction_variant|structural_interaction_variant|structural_interaction_variant|structural_interaction_variant|structural_interaction_variant|structural_interaction_variant|structural_interaction_variant|structural_interaction_variant|structural_interaction_variant|structural_interaction_variant|structural_interaction_variant|structural_interaction_variant|structural_interaction_variant|structural_interaction_variant|structural_interaction_variant|structural_interaction_variant|structural_interaction_variant|structural_interaction_variant|structural_interaction_variant|structural_interaction_variant|structural_interaction_variant|structural_interaction_variant|structural_interaction_variant|downstream_gene_variant|missense_variant|downstream_gene_variant|downstream_gene_variant	HIGH|HIGH|HIGH|HIGH|HIGH|HIGH|HIGH|HIGH|HIGH|HIGH|HIGH|HIGH|HIGH|HIGH|HIGH|HIGH|HIGH|HIGH|HIGH|HIGH|HIGH|HIGH|HIGH|HIGH|HIGH|HIGH|HIGH|HIGH|HIGH|MODIFIER|MODERATE|MODIFIER|MODIFIER	JAK1|JAK1|JAK1|JAK1|JAK1|JAK1|JAK1|JAK1|JAK1|JAK1|JAK1|JAK1|JAK1|JAK1|JAK1|JAK1|JAK1|JAK1|JAK1|JAK1|JAK1|JAK1|JAK1|JAK1|JAK1|JAK1|JAK1|JAK1|JAK1|RAVER2|JAK1|RAVER2|JAK1	ENSG00000162434|ENSG00000162434|ENSG00000162434|ENSG00000162434|ENSG00000162434|ENSG00000162434|ENSG00000162434|ENSG00000162434|ENSG00000162434|ENSG00000162434|ENSG00000162434|ENSG00000162434|ENSG00000162434|ENSG00000162434|ENSG00000162434|ENSG00000162434|ENSG00000162434|ENSG00000162434|ENSG00000162434|ENSG00000162434|ENSG00000162434|ENSG00000162434|ENSG00000162434|ENSG00000162434|ENSG00000162434|ENSG00000162434|ENSG00000162434|ENSG00000162434|ENSG00000162434|ENSG00000162437|ENSG00000162434|ENSG00000162437|ENSG00000162434	.	.	.	structural_interaction_variant|structural_interaction_variant|structural_interaction_variant|structural_interaction_variant|structural_interaction_variant|structural_interaction_variant|structural_interaction_variant|structural_interaction_variant|structural_interaction_variant|structural_interaction_variant|structural_interaction_variant|structural_interaction_variant|structural_interaction_variant|structural_interaction_variant|structural_interaction_variant|structural_interaction_variant|structural_interaction_variant|structural_interaction_variant|structural_interaction_variant|structural_interaction_variant|structural_interaction_variant|structural_interaction_variant|structural_interaction_variant|structural_interaction_variant|structural_interaction_variant|structural_interaction_variant|structural_interaction_variant|structural_interaction_variant|structural_interaction_variant|missense_variant|missense_variant|missense_variant|missense_variant|missense_variant|missense_variant|missense_variant|missense_variant|downstream_gene_variant	HIGH|HIGH|HIGH|HIGH|HIGH|HIGH|HIGH|HIGH|HIGH|HIGH|HIGH|HIGH|HIGH|HIGH|HIGH|HIGH|HIGH|HIGH|HIGH|HIGH|HIGH|HIGH|HIGH|HIGH|HIGH|HIGH|HIGH|HIGH|HIGH|MODERATE|MODERATE|MODERATE|MODERATE|MODERATE|MODERATE|MODERATE|MODERATE|MODIFIER	JAK1|JAK1|JAK1|JAK1|JAK1|JAK1|JAK1|JAK1|JAK1|JAK1|JAK1|JAK1|JAK1|JAK1|JAK1|JAK1|JAK1|JAK1|JAK1|JAK1|JAK1|JAK1|JAK1|JAK1|JAK1|JAK1|JAK1|JAK1|JAK1|JAK1|JAK1|JAK1|JAK1|JAK1|JAK1|JAK1|JAK1|RAVER2	JAK1|JAK1|JAK1|JAK1|JAK1|JAK1|JAK1|JAK1|JAK1|JAK1|JAK1|JAK1|JAK1|JAK1|JAK1|JAK1|JAK1|JAK1|JAK1|JAK1|JAK1|JAK1|JAK1|JAK1|JAK1|JAK1|JAK1|JAK1|JAK1|JAK1|JAK1|JAK1|JAK1|JAK1|JAK1|JAK1|JAK1|RAVER2	.	.	.	rs543134894	JAK1	.	.	27.9	missense_variant	0.935461	.	.	.	.	.	.	.	.	.	5.71748	5.35768	1:64241730-64841729	1:64281730-65041729	.	UKBB
1:64835422	a	g	7.92e-05	2.59919	0.457155	14.7779	0.550676	0	0	1	JAK1	Uncertain significance	NM_002227.4(JAK1):c.3343C>T (p.Pro1115Ser)	1	64835422	64835422	G	A	exonic|exonic|exonic|exonic|exonic|exonic|exonic|exonic	JAK1|JAK1|JAK1|JAK1|JAK1|JAK1|JAK1|JAK1	.|.|.|.|.|.|.|.	exonic|exonic|exonic|exonic|exonic|exonic|exonic|exonic	JAK1|JAK1|JAK1|JAK1|JAK1|JAK1|JAK1|JAK1	.|.|.|.|.|.|.|.	exonic	JAK1	Y	structural_interaction_variant|structural_interaction_variant|structural_interaction_variant|structural_interaction_variant|structural_interaction_variant|structural_interaction_variant|structural_interaction_variant|structural_interaction_variant|structural_interaction_variant|structural_interaction_variant|structural_interaction_variant|structural_interaction_variant|structural_interaction_variant|structural_interaction_variant|structural_interaction_variant|structural_interaction_variant|structural_interaction_variant|structural_interaction_variant|structural_interaction_variant|structural_interaction_variant|structural_interaction_variant|structural_interaction_variant|structural_interaction_variant|structural_interaction_variant|structural_interaction_variant|structural_interaction_variant|structural_interaction_variant|structural_interaction_variant|structural_interaction_variant|downstream_gene_variant|missense_variant|downstream_gene_variant|downstream_gene_variant	HIGH|HIGH|HIGH|HIGH|HIGH|HIGH|HIGH|HIGH|HIGH|HIGH|HIGH|HIGH|HIGH|HIGH|HIGH|HIGH|HIGH|HIGH|HIGH|HIGH|HIGH|HIGH|HIGH|HIGH|HIGH|HIGH|HIGH|HIGH|HIGH|MODIFIER|MODERATE|MODIFIER|MODIFIER	JAK1|JAK1|JAK1|JAK1|JAK1|JAK1|JAK1|JAK1|JAK1|JAK1|JAK1|JAK1|JAK1|JAK1|JAK1|JAK1|JAK1|JAK1|JAK1|JAK1|JAK1|JAK1|JAK1|JAK1|JAK1|JAK1|JAK1|JAK1|JAK1|RAVER2|JAK1|RAVER2|JAK1	ENSG00000162434|ENSG00000162434|ENSG00000162434|ENSG00000162434|ENSG00000162434|ENSG00000162434|ENSG00000162434|ENSG00000162434|ENSG00000162434|ENSG00000162434|ENSG00000162434|ENSG00000162434|ENSG00000162434|ENSG00000162434|ENSG00000162434|ENSG00000162434|ENSG00000162434|ENSG00000162434|ENSG00000162434|ENSG00000162434|ENSG00000162434|ENSG00000162434|ENSG00000162434|ENSG00000162434|ENSG00000162434|ENSG00000162434|ENSG00000162434|ENSG00000162434|ENSG00000162434|ENSG00000162437|ENSG00000162434|ENSG00000162437|ENSG00000162434	.	.	.	structural_interaction_variant|structural_interaction_variant|structural_interaction_variant|structural_interaction_variant|structural_interaction_variant|structural_interaction_variant|structural_interaction_variant|structural_interaction_variant|structural_interaction_variant|structural_interaction_variant|structural_interaction_variant|structural_interaction_variant|structural_interaction_variant|structural_interaction_variant|structural_interaction_variant|structural_interaction_variant|structural_interaction_variant|structural_interaction_variant|structural_interaction_variant|structural_interaction_variant|structural_interaction_variant|structural_interaction_variant|structural_interaction_variant|structural_interaction_variant|structural_interaction_variant|structural_interaction_variant|structural_interaction_variant|structural_interaction_variant|structural_interaction_variant|missense_variant|missense_variant|missense_variant|missense_variant|missense_variant|missense_variant|missense_variant|missense_variant|downstream_gene_variant	HIGH|HIGH|HIGH|HIGH|HIGH|HIGH|HIGH|HIGH|HIGH|HIGH|HIGH|HIGH|HIGH|HIGH|HIGH|HIGH|HIGH|HIGH|HIGH|HIGH|HIGH|HIGH|HIGH|HIGH|HIGH|HIGH|HIGH|HIGH|HIGH|MODERATE|MODERATE|MODERATE|MODERATE|MODERATE|MODERATE|MODERATE|MODERATE|MODIFIER	JAK1|JAK1|JAK1|JAK1|JAK1|JAK1|JAK1|JAK1|JAK1|JAK1|JAK1|JAK1|JAK1|JAK1|JAK1|JAK1|JAK1|JAK1|JAK1|JAK1|JAK1|JAK1|JAK1|JAK1|JAK1|JAK1|JAK1|JAK1|JAK1|JAK1|JAK1|JAK1|JAK1|JAK1|JAK1|JAK1|JAK1|RAVER2	JAK1|JAK1|JAK1|JAK1|JAK1|JAK1|JAK1|JAK1|JAK1|JAK1|JAK1|JAK1|JAK1|JAK1|JAK1|JAK1|JAK1|JAK1|JAK1|JAK1|JAK1|JAK1|JAK1|JAK1|JAK1|JAK1|JAK1|JAK1|JAK1|JAK1|JAK1|JAK1|JAK1|JAK1|JAK1|JAK1|JAK1|RAVER2	.	.	.	rs376079085	JAK1	.	.	25.3	missense_variant	0.860383	.	.	.	.	.	.	.	.	.	3.99388	3.74577	1:64241730-64841729	1:64281730-65041729	.	UKBB
1:64835428	a	g	1.78e-05	0.527978	0.0152442	18.2864	0.140261	0	0	1	JAK1	Uncertain significance	NM_002227.4(JAK1):c.3337C>T (p.Arg1113Cys)	1	64835428	64835428	G	A	exonic|exonic|exonic|exonic|exonic|exonic|exonic|exonic	JAK1|JAK1|JAK1|JAK1|JAK1|JAK1|JAK1|JAK1	.|.|.|.|.|.|.|.	exonic|exonic|exonic|exonic|exonic|exonic|exonic|exonic	JAK1|JAK1|JAK1|JAK1|JAK1|JAK1|JAK1|JAK1	.|.|.|.|.|.|.|.	exonic	JAK1	Y	structural_interaction_variant|structural_interaction_variant|structural_interaction_variant|downstream_gene_variant|missense_variant|downstream_gene_variant|downstream_gene_variant	HIGH|HIGH|HIGH|MODIFIER|MODERATE|MODIFIER|MODIFIER	JAK1|JAK1|JAK1|RAVER2|JAK1|RAVER2|JAK1	ENSG00000162434|ENSG00000162434|ENSG00000162434|ENSG00000162437|ENSG00000162434|ENSG00000162437|ENSG00000162434	.	.	.	structural_interaction_variant|structural_interaction_variant|structural_interaction_variant|missense_variant|missense_variant|missense_variant|missense_variant|missense_variant|missense_variant|missense_variant|missense_variant|downstream_gene_variant	HIGH|HIGH|HIGH|MODERATE|MODERATE|MODERATE|MODERATE|MODERATE|MODERATE|MODERATE|MODERATE|MODIFIER	JAK1|JAK1|JAK1|JAK1|JAK1|JAK1|JAK1|JAK1|JAK1|JAK1|JAK1|RAVER2	JAK1|JAK1|JAK1|JAK1|JAK1|JAK1|JAK1|JAK1|JAK1|JAK1|JAK1|RAVER2	.	.	.	rs370434553	JAK1	.	.	32	missense_variant	0.976637	.	.	.	.	.	.	.	.	.	4.4592	3.20178	1:64241730-64841729	1:64281730-65041729	.	UKBB
1:64835444	t	c	3.87e-05	0.73352	0.0758504	7.09359	0.102978	0	0	1	JAK1	Likely benign	NM_002227.4(JAK1):c.3321G>A (p.Thr1107=)	1	64835444	64835444	C	T	exonic|exonic|exonic|exonic|exonic|exonic|exonic|exonic	JAK1|JAK1|JAK1|JAK1|JAK1|JAK1|JAK1|JAK1	.|.|.|.|.|.|.|.	exonic|exonic|exonic|exonic|exonic|exonic|exonic|exonic	JAK1|JAK1|JAK1|JAK1|JAK1|JAK1|JAK1|JAK1	.|.|.|.|.|.|.|.	exonic	JAK1	Y	downstream_gene_variant|synonymous_variant|downstream_gene_variant|downstream_gene_variant	MODIFIER|LOW|MODIFIER|MODIFIER	RAVER2|JAK1|RAVER2|JAK1	ENSG00000162437|ENSG00000162434|ENSG00000162437|ENSG00000162434	.	.	.	synonymous_variant|synonymous_variant|synonymous_variant|synonymous_variant|synonymous_variant|synonymous_variant|synonymous_variant|synonymous_variant|downstream_gene_variant	LOW|LOW|LOW|LOW|LOW|LOW|LOW|LOW|MODIFIER	JAK1|JAK1|JAK1|JAK1|JAK1|JAK1|JAK1|JAK1|RAVER2	JAK1|JAK1|JAK1|JAK1|JAK1|JAK1|JAK1|JAK1|RAVER2	.	.	.	rs374294807	JAK1	.	.	5.995	noncoding	5.35996e-12	.	.	.	.	.	.	.	.	.	2.92526	7.2632	1:64241730-64841729	1:64281730-65041729	.	UKBB
1:64836082	t	g	0.00018317	1.19065	0.744445	1.9043	0.331148	0	1	0	JAK1	Benign	NM_002227.4(JAK1):c.3258+16C>A	1	64836082	64836082	G	T	intronic|intronic|intronic|intronic|intronic|intronic|intronic|intronic|downstream|downstream	JAK1|JAK1|JAK1|JAK1|JAK1|JAK1|JAK1|JAK1|RAVER2|RAVER2	.|.|.|.|.|.|.|.|.|.	intronic|intronic|intronic|intronic|intronic|intronic|intronic|intronic|downstream|downstream	JAK1|JAK1|JAK1|JAK1|JAK1|JAK1|JAK1|JAK1|RAVER2|RAVER2	.|.|.|.|.|.|.|.|.|.	downstream	RAVER2	N	downstream_gene_variant|intron_variant|downstream_gene_variant|downstream_gene_variant	MODIFIER|MODIFIER|MODIFIER|MODIFIER	RAVER2|JAK1|RAVER2|JAK1	ENSG00000162437|ENSG00000162434|ENSG00000162437|ENSG00000162434	.	.	.	intron_variant|intron_variant|intron_variant|intron_variant|intron_variant|intron_variant|intron_variant|intron_variant|downstream_gene_variant	MODIFIER|MODIFIER|MODIFIER|MODIFIER|MODIFIER|MODIFIER|MODIFIER|MODIFIER|MODIFIER	JAK1|JAK1|JAK1|JAK1|JAK1|JAK1|JAK1|JAK1|RAVER2	JAK1|JAK1|JAK1|JAK1|JAK1|JAK1|JAK1|JAK1|RAVER2	.	.	.	rs2274944	JAK1	.	.	1.684	noncoding	2.5216e-11	.	.	.	.	.	.	.	.	.	7.9655	8.35055	1:64241730-64841729	1:64281730-65041729	.	UKBB
1:64836091	a	g	0.000330713	0.891366	0.564687	1.40703	0.206419	0	1	0	JAK1	Likely benign	NM_002227.4(JAK1):c.3258+7C>T	1	64836091	64836091	G	A	intronic|intronic|intronic|intronic|intronic|intronic|intronic|intronic|downstream|downstream	JAK1|JAK1|JAK1|JAK1|JAK1|JAK1|JAK1|JAK1|RAVER2|RAVER2	.|.|.|.|.|.|.|.|.|.	intronic|intronic|intronic|intronic|intronic|intronic|intronic|intronic|downstream|downstream	JAK1|JAK1|JAK1|JAK1|JAK1|JAK1|JAK1|JAK1|RAVER2|RAVER2	.|.|.|.|.|.|.|.|.|.	downstream	RAVER2	N	downstream_gene_variant|splice_region_variant&intron_variant|downstream_gene_variant|downstream_gene_variant	MODIFIER|LOW|MODIFIER|MODIFIER	RAVER2|JAK1|RAVER2|JAK1	ENSG00000162437|ENSG00000162434|ENSG00000162437|ENSG00000162434	.	.	.	splice_region_variant&intron_variant|splice_region_variant&intron_variant|splice_region_variant&intron_variant|splice_region_variant&intron_variant|splice_region_variant&intron_variant|splice_region_variant&intron_variant|splice_region_variant&intron_variant|splice_region_variant&intron_variant|downstream_gene_variant	LOW|LOW|LOW|LOW|LOW|LOW|LOW|LOW|MODIFIER	JAK1|JAK1|JAK1|JAK1|JAK1|JAK1|JAK1|JAK1|RAVER2	JAK1|JAK1|JAK1|JAK1|JAK1|JAK1|JAK1|JAK1|RAVER2	.	.	.	rs371900175	JAK1	.	.	0.876	noncoding	2.1928e-11	.	.	.	.	.	.	.	.	.	9.07395	8.36714	1:64241730-64841729	1:64281730-65041729	.	UKBB
1:64836166	t	c	2.81e-05	1.05443	0.262624	4.23351	0.0266412	0	0	1	JAK1	Uncertain significance	NM_002227.4(JAK1):c.3190G>A (p.Val1064Ile)	1	64836166	64836166	C	T	exonic|exonic|exonic|exonic|exonic|exonic|exonic|exonic	JAK1|JAK1|JAK1|JAK1|JAK1|JAK1|JAK1|JAK1	.|.|.|.|.|.|.|.	exonic|exonic|exonic|exonic|exonic|exonic|exonic|exonic	JAK1|JAK1|JAK1|JAK1|JAK1|JAK1|JAK1|JAK1	.|.|.|.|.|.|.|.	exonic	JAK1	Y	downstream_gene_variant|missense_variant|downstream_gene_variant|downstream_gene_variant	MODIFIER|MODERATE|MODIFIER|MODIFIER	RAVER2|JAK1|RAVER2|JAK1	ENSG00000162437|ENSG00000162434|ENSG00000162437|ENSG00000162434	.	.	.	missense_variant|missense_variant|missense_variant|missense_variant|missense_variant|missense_variant|missense_variant|missense_variant|downstream_gene_variant	MODERATE|MODERATE|MODERATE|MODERATE|MODERATE|MODERATE|MODERATE|MODERATE|MODIFIER	JAK1|JAK1|JAK1|JAK1|JAK1|JAK1|JAK1|JAK1|RAVER2	JAK1|JAK1|JAK1|JAK1|JAK1|JAK1|JAK1|JAK1|RAVER2	.	.	.	rs1013552862	JAK1	.	.	24.6	missense_variant	0.936652	.	.	.	.	.	.	.	.	.	7.0686	7.64759	1:64241730-64841729	1:64281730-65041729	.	UKBB
1:64837913	a	g	4.19e-05	2.26551	0.500776	10.2492	0.540155	0	0	1	JAK1	Likely benign	NM_002227.4(JAK1):c.3140+19T>C	1	64837913	64837913	A	G	intronic|intronic|intronic|intronic|intronic|intronic|intronic|intronic|downstream|downstream	JAK1|JAK1|JAK1|JAK1|JAK1|JAK1|JAK1|JAK1|RAVER2|RAVER2	.|.|.|.|.|.|.|.|.|.	intronic|intronic|intronic|intronic|intronic|intronic|intronic|intronic|downstream|downstream	JAK1|JAK1|JAK1|JAK1|JAK1|JAK1|JAK1|JAK1|RAVER2|RAVER2	.|.|.|.|.|.|.|.|.|.	downstream	RAVER2	N	downstream_gene_variant|intron_variant|downstream_gene_variant|downstream_gene_variant|downstream_gene_variant	MODIFIER|MODIFIER|MODIFIER|MODIFIER|MODIFIER	RAVER2|JAK1|RAVER2|JAK1|JAK1	ENSG00000162437|ENSG00000162434|ENSG00000162437|ENSG00000162434|ENSG00000162434	.	.	.	intron_variant|intron_variant|intron_variant|intron_variant|intron_variant|intron_variant|intron_variant|intron_variant|downstream_gene_variant	MODIFIER|MODIFIER|MODIFIER|MODIFIER|MODIFIER|MODIFIER|MODIFIER|MODIFIER|MODIFIER	JAK1|JAK1|JAK1|JAK1|JAK1|JAK1|JAK1|JAK1|RAVER2	JAK1|JAK1|JAK1|JAK1|JAK1|JAK1|JAK1|JAK1|RAVER2	.	.	.	rs551764189	JAK1	.	.	0.587	noncoding	4.51781e-11	.	.	.	.	.	.	.	.	.	0.346893	8.57252	1:64241730-64841729	1:64281730-65041729	.	UKBB
1:64837950	t	c	3.34e-05	2.56101	0.108556	60.4183	0.251967	0	0	1	JAK1	Uncertain significance	NM_002227.4(JAK1):c.3122G>A (p.Arg1041Gln)	1	64837950	64837950	C	T	exonic|exonic|exonic|exonic|exonic|exonic|exonic|exonic	JAK1|JAK1|JAK1|JAK1|JAK1|JAK1|JAK1|JAK1	.|.|.|.|.|.|.|.	exonic|exonic|exonic|exonic|exonic|exonic|exonic|exonic	JAK1|JAK1|JAK1|JAK1|JAK1|JAK1|JAK1|JAK1	.|.|.|.|.|.|.|.	exonic	JAK1	Y	structural_interaction_variant|downstream_gene_variant|missense_variant|downstream_gene_variant|downstream_gene_variant|downstream_gene_variant	HIGH|MODIFIER|MODERATE|MODIFIER|MODIFIER|MODIFIER	JAK1|RAVER2|JAK1|RAVER2|JAK1|JAK1	ENSG00000162434|ENSG00000162437|ENSG00000162434|ENSG00000162437|ENSG00000162434|ENSG00000162434	.	.	.	structural_interaction_variant|missense_variant|missense_variant|missense_variant|missense_variant|missense_variant|missense_variant|missense_variant|missense_variant|downstream_gene_variant	HIGH|MODERATE|MODERATE|MODERATE|MODERATE|MODERATE|MODERATE|MODERATE|MODERATE|MODIFIER	JAK1|JAK1|JAK1|JAK1|JAK1|JAK1|JAK1|JAK1|JAK1|RAVER2	JAK1|JAK1|JAK1|JAK1|JAK1|JAK1|JAK1|JAK1|JAK1|RAVER2	.	.	.	rs759571109	JAK1	.	.	23	missense_variant	0.496215	.	.	.	.	.	.	.	.	.	3.12687	3.61591	1:64241730-64841729	1:64281730-65041729	.	GERA
1:64837964	a	g	0.000576346	1.00934	0.820314	1.24193	0.0316572	0	1	0	JAK1	Benign	NM_002227.4(JAK1):c.3108C>T (p.Thr1036=)	1	64837964	64837964	G	A	exonic|exonic|exonic|exonic|exonic|exonic|exonic|exonic	JAK1|JAK1|JAK1|JAK1|JAK1|JAK1|JAK1|JAK1	.|.|.|.|.|.|.|.	exonic|exonic|exonic|exonic|exonic|exonic|exonic|exonic	JAK1|JAK1|JAK1|JAK1|JAK1|JAK1|JAK1|JAK1	.|.|.|.|.|.|.|.	exonic	JAK1	Y	downstream_gene_variant|synonymous_variant|downstream_gene_variant|downstream_gene_variant|downstream_gene_variant	MODIFIER|LOW|MODIFIER|MODIFIER|MODIFIER	RAVER2|JAK1|RAVER2|JAK1|JAK1	ENSG00000162437|ENSG00000162434|ENSG00000162437|ENSG00000162434|ENSG00000162434	.	.	.	synonymous_variant|synonymous_variant|synonymous_variant|synonymous_variant|synonymous_variant|synonymous_variant|synonymous_variant|synonymous_variant|downstream_gene_variant	LOW|LOW|LOW|LOW|LOW|LOW|LOW|LOW|MODIFIER	JAK1|JAK1|JAK1|JAK1|JAK1|JAK1|JAK1|JAK1|RAVER2	JAK1|JAK1|JAK1|JAK1|JAK1|JAK1|JAK1|JAK1|RAVER2	.	.	.	rs17127025	JAK1	.	.	0.522	noncoding	5.8586e-11	.	.	.	.	.	.	.	.	.	0.48164	9.14319	1:64241730-64841729	1:64281730-65041729	.	UKBB
1:64837982	a	g	8.57e-06	11.8948	1.38376	102.247	1.61834	0	0	1	JAK1	Likely benign	NM_002227.4(JAK1):c.3090C>T (p.Thr1030=)	1	64837982	64837982	G	A	exonic|exonic|exonic|exonic|exonic|exonic|exonic|exonic	JAK1|JAK1|JAK1|JAK1|JAK1|JAK1|JAK1|JAK1	.|.|.|.|.|.|.|.	exonic|exonic|exonic|exonic|exonic|exonic|exonic|exonic	JAK1|JAK1|JAK1|JAK1|JAK1|JAK1|JAK1|JAK1	.|.|.|.|.|.|.|.	exonic	JAK1	Y	structural_interaction_variant|downstream_gene_variant|synonymous_variant|downstream_gene_variant|downstream_gene_variant|downstream_gene_variant	HIGH|MODIFIER|LOW|MODIFIER|MODIFIER|MODIFIER	JAK1|RAVER2|JAK1|RAVER2|JAK1|JAK1	ENSG00000162434|ENSG00000162437|ENSG00000162434|ENSG00000162437|ENSG00000162434|ENSG00000162434	.	.	.	structural_interaction_variant|synonymous_variant|synonymous_variant|synonymous_variant|synonymous_variant|synonymous_variant|synonymous_variant|synonymous_variant|synonymous_variant|downstream_gene_variant	HIGH|LOW|LOW|LOW|LOW|LOW|LOW|LOW|LOW|MODIFIER	JAK1|JAK1|JAK1|JAK1|JAK1|JAK1|JAK1|JAK1|JAK1|RAVER2	JAK1|JAK1|JAK1|JAK1|JAK1|JAK1|JAK1|JAK1|JAK1|RAVER2	.	.	.	rs751184305	JAK1	.	.	0.488	noncoding	6.04376e-11	.	.	.	.	.	.	.	.	.	5.2609	10.0016	1:64241730-64841729	1:64281730-65041729	.	UKBB
1:64837994	t	c	6.58e-06	0.553884	0.104357	2.93978	0.311669	0	0	1	JAK1	Likely benign	NM_002227.4(JAK1):c.3078A>G (p.Lys1026=)	1	64837994	64837994	T	C	exonic|exonic|exonic|exonic|exonic|exonic|exonic|exonic	JAK1|JAK1|JAK1|JAK1|JAK1|JAK1|JAK1|JAK1	.|.|.|.|.|.|.|.	exonic|exonic|exonic|exonic|exonic|exonic|exonic|exonic	JAK1|JAK1|JAK1|JAK1|JAK1|JAK1|JAK1|JAK1	.|.|.|.|.|.|.|.	exonic	JAK1	Y	structural_interaction_variant|structural_interaction_variant|structural_interaction_variant|structural_interaction_variant|structural_interaction_variant|structural_interaction_variant|structural_interaction_variant|structural_interaction_variant|structural_interaction_variant|structural_interaction_variant|structural_interaction_variant|structural_interaction_variant|structural_interaction_variant|structural_interaction_variant|structural_interaction_variant|structural_interaction_variant|structural_interaction_variant|structural_interaction_variant|structural_interaction_variant|structural_interaction_variant|structural_interaction_variant|structural_interaction_variant|structural_interaction_variant|structural_interaction_variant|structural_interaction_variant|structural_interaction_variant|structural_interaction_variant|structural_interaction_variant|structural_interaction_variant|structural_interaction_variant|downstream_gene_variant|synonymous_variant|downstream_gene_variant|downstream_gene_variant|downstream_gene_variant	HIGH|HIGH|HIGH|HIGH|HIGH|HIGH|HIGH|HIGH|HIGH|HIGH|HIGH|HIGH|HIGH|HIGH|HIGH|HIGH|HIGH|HIGH|HIGH|HIGH|HIGH|HIGH|HIGH|HIGH|HIGH|HIGH|HIGH|HIGH|HIGH|HIGH|MODIFIER|LOW|MODIFIER|MODIFIER|MODIFIER	JAK1|JAK1|JAK1|JAK1|JAK1|JAK1|JAK1|JAK1|JAK1|JAK1|JAK1|JAK1|JAK1|JAK1|JAK1|JAK1|JAK1|JAK1|JAK1|JAK1|JAK1|JAK1|JAK1|JAK1|JAK1|JAK1|JAK1|JAK1|JAK1|JAK1|RAVER2|JAK1|RAVER2|JAK1|JAK1	ENSG00000162434|ENSG00000162434|ENSG00000162434|ENSG00000162434|ENSG00000162434|ENSG00000162434|ENSG00000162434|ENSG00000162434|ENSG00000162434|ENSG00000162434|ENSG00000162434|ENSG00000162434|ENSG00000162434|ENSG00000162434|ENSG00000162434|ENSG00000162434|ENSG00000162434|ENSG00000162434|ENSG00000162434|ENSG00000162434|ENSG00000162434|ENSG00000162434|ENSG00000162434|ENSG00000162434|ENSG00000162434|ENSG00000162434|ENSG00000162434|ENSG00000162434|ENSG00000162434|ENSG00000162434|ENSG00000162437|ENSG00000162434|ENSG00000162437|ENSG00000162434|ENSG00000162434	.	.	.	structural_interaction_variant|structural_interaction_variant|structural_interaction_variant|structural_interaction_variant|structural_interaction_variant|structural_interaction_variant|structural_interaction_variant|structural_interaction_variant|structural_interaction_variant|structural_interaction_variant|structural_interaction_variant|structural_interaction_variant|structural_interaction_variant|structural_interaction_variant|structural_interaction_variant|structural_interaction_variant|structural_interaction_variant|structural_interaction_variant|structural_interaction_variant|structural_interaction_variant|structural_interaction_variant|structural_interaction_variant|structural_interaction_variant|structural_interaction_variant|structural_interaction_variant|structural_interaction_variant|structural_interaction_variant|structural_interaction_variant|structural_interaction_variant|structural_interaction_variant|synonymous_variant|synonymous_variant|synonymous_variant|synonymous_variant|synonymous_variant|synonymous_variant|synonymous_variant|synonymous_variant|downstream_gene_variant	HIGH|HIGH|HIGH|HIGH|HIGH|HIGH|HIGH|HIGH|HIGH|HIGH|HIGH|HIGH|HIGH|HIGH|HIGH|HIGH|HIGH|HIGH|HIGH|HIGH|HIGH|HIGH|HIGH|HIGH|HIGH|HIGH|HIGH|HIGH|HIGH|HIGH|LOW|LOW|LOW|LOW|LOW|LOW|LOW|LOW|MODIFIER	JAK1|JAK1|JAK1|JAK1|JAK1|JAK1|JAK1|JAK1|JAK1|JAK1|JAK1|JAK1|JAK1|JAK1|JAK1|JAK1|JAK1|JAK1|JAK1|JAK1|JAK1|JAK1|JAK1|JAK1|JAK1|JAK1|JAK1|JAK1|JAK1|JAK1|JAK1|JAK1|JAK1|JAK1|JAK1|JAK1|JAK1|JAK1|RAVER2	JAK1|JAK1|JAK1|JAK1|JAK1|JAK1|JAK1|JAK1|JAK1|JAK1|JAK1|JAK1|JAK1|JAK1|JAK1|JAK1|JAK1|JAK1|JAK1|JAK1|JAK1|JAK1|JAK1|JAK1|JAK1|JAK1|JAK1|JAK1|JAK1|JAK1|JAK1|JAK1|JAK1|JAK1|JAK1|JAK1|JAK1|JAK1|RAVER2	.	.	.	rs200974543	JAK1	.	.	10.75	noncoding	1.00608e-10	.	.	.	.	.	.	.	.	.	20.1639	12.1316	1:64241730-64841729	1:64281730-65041729	.	UKBB
1:64838454	t	c	2.64e-05	1.01542	0.187896	5.48747	0.00621119	0	0	1	JAK1	Likely benign	NM_002227.4(JAK1):c.2967+11A>G	1	64838454	64838454	T	C	intronic|intronic|intronic|intronic|intronic|intronic|intronic|intronic	JAK1|JAK1|JAK1|JAK1|JAK1|JAK1|JAK1|JAK1	.|.|.|.|.|.|.|.	intronic|intronic|intronic|intronic|intronic|intronic|intronic|intronic	JAK1|JAK1|JAK1|JAK1|JAK1|JAK1|JAK1|JAK1	.|.|.|.|.|.|.|.	intronic	JAK1	Y	intron_variant|downstream_gene_variant|downstream_gene_variant	MODIFIER|MODIFIER|MODIFIER	JAK1|JAK1|JAK1	ENSG00000162434|ENSG00000162434|ENSG00000162434	.	.	.	intron_variant|intron_variant|intron_variant|intron_variant|intron_variant|intron_variant|intron_variant|intron_variant	MODIFIER|MODIFIER|MODIFIER|MODIFIER|MODIFIER|MODIFIER|MODIFIER|MODIFIER	JAK1|JAK1|JAK1|JAK1|JAK1|JAK1|JAK1|JAK1	JAK1|JAK1|JAK1|JAK1|JAK1|JAK1|JAK1|JAK1	.	.	.	rs374875341	JAK1	.	.	0.842	noncoding	0.999999	POLR2A	216	HUVEC	.	.	.	.	.	.	10.4908	11.0842	1:64241730-64841729	1:64281730-65041729	.	UKBB
1:64838479	t	c	1.07e-05	0.959733	0.223234	4.12611	0.0195875	0	0	1	JAK1	Uncertain significance	NM_002227.4(JAK1):c.2953G>A (p.Val985Ile)	1	64838479	64838479	C	T	exonic|exonic|exonic|exonic|exonic|exonic|exonic|exonic	JAK1|JAK1|JAK1|JAK1|JAK1|JAK1|JAK1|JAK1	.|.|.|.|.|.|.|.	exonic|exonic|exonic|exonic|exonic|exonic|exonic|exonic	JAK1|JAK1|JAK1|JAK1|JAK1|JAK1|JAK1|JAK1	.|.|.|.|.|.|.|.	exonic	JAK1	Y	missense_variant|downstream_gene_variant|downstream_gene_variant	MODERATE|MODIFIER|MODIFIER	JAK1|JAK1|JAK1	ENSG00000162434|ENSG00000162434|ENSG00000162434	.	.	.	missense_variant|missense_variant|missense_variant|missense_variant|missense_variant|missense_variant|missense_variant|missense_variant	MODERATE|MODERATE|MODERATE|MODERATE|MODERATE|MODERATE|MODERATE|MODERATE	JAK1|JAK1|JAK1|JAK1|JAK1|JAK1|JAK1|JAK1	JAK1|JAK1|JAK1|JAK1|JAK1|JAK1|JAK1|JAK1	.	.	.	rs367582687	JAK1	.	.	18.18	missense_variant	0.135463	POLR2A	216	HUVEC	.	.	.	.	.	.	1.72784	2.14037	1:64241730-64841729	1:64281730-65041729	.	UKBB
1:64838549	t	c	6.15e-06	1.99971	0.241317	16.5708	0.283412	0	0	1	JAK1	Likely benign	NM_002227.4(JAK1):c.2883G>A (p.Ser961=)	1	64838549	64838549	C	T	exonic|exonic|exonic|exonic|exonic|exonic|exonic|exonic	JAK1|JAK1|JAK1|JAK1|JAK1|JAK1|JAK1|JAK1	.|.|.|.|.|.|.|.	exonic|exonic|exonic|exonic|exonic|exonic|exonic|exonic	JAK1|JAK1|JAK1|JAK1|JAK1|JAK1|JAK1|JAK1	.|.|.|.|.|.|.|.	exonic	JAK1	Y	synonymous_variant|downstream_gene_variant|downstream_gene_variant	LOW|MODIFIER|MODIFIER	JAK1|JAK1|JAK1	ENSG00000162434|ENSG00000162434|ENSG00000162434	.	.	.	synonymous_variant|synonymous_variant|synonymous_variant|synonymous_variant|synonymous_variant|synonymous_variant|synonymous_variant|synonymous_variant	LOW|LOW|LOW|LOW|LOW|LOW|LOW|LOW	JAK1|JAK1|JAK1|JAK1|JAK1|JAK1|JAK1|JAK1	JAK1|JAK1|JAK1|JAK1|JAK1|JAK1|JAK1|JAK1	.	.	.	rs188211265	JAK1	.	.	1.406	noncoding	0.999999	POLR2A;FOS;JUN	216;166;220	HUVEC;HUVEC;HUVEC	.	.	.	.	.	.	6.15167	10.2121	1:64241730-64841729	1:64281730-65041729	.	UKBB
1:64839595	t	c	0.000197402	0.872494	0.375244	2.02867	0.124187	0	0	1	JAK1	Likely benign	NM_002227.4(JAK1):c.2842+8A>G	1	64839595	64839595	T	C	intronic|intronic|intronic|intronic|intronic|intronic|intronic|intronic	JAK1|JAK1|JAK1|JAK1|JAK1|JAK1|JAK1|JAK1	.|.|.|.|.|.|.|.	intronic|intronic|intronic|intronic|intronic|intronic|intronic|intronic	JAK1|JAK1|JAK1|JAK1|JAK1|JAK1|JAK1|JAK1	.|.|.|.|.|.|.|.	intronic	JAK1	Y	splice_region_variant&intron_variant|downstream_gene_variant|downstream_gene_variant|non_coding_transcript_exon_variant	LOW|MODIFIER|MODIFIER|MODIFIER	JAK1|JAK1|JAK1|JAK1	ENSG00000162434|ENSG00000162434|ENSG00000162434|ENSG00000162434	.	.	.	splice_region_variant&intron_variant|splice_region_variant&intron_variant|splice_region_variant&intron_variant|splice_region_variant&intron_variant|splice_region_variant&intron_variant|splice_region_variant&intron_variant|splice_region_variant&intron_variant|splice_region_variant&intron_variant	LOW|LOW|LOW|LOW|LOW|LOW|LOW|LOW	JAK1|JAK1|JAK1|JAK1|JAK1|JAK1|JAK1|JAK1	JAK1|JAK1|JAK1|JAK1|JAK1|JAK1|JAK1|JAK1	.	.	.	rs749550323	JAK1	.	.	1.121	noncoding	3.97974e-12	.	.	.	185	3	.	.	.	.	5.34534	7.59661	1:64241730-64841729	1:64281730-65041729	.	UKBB
1:64839757	a	g	0.000245218	1.24845	0.705083	2.21055	0.350179	0	0	1	JAK1	Likely benign	NM_002227.4(JAK1):c.2688C>T (p.Pro896=)	1	64839757	64839757	G	A	exonic|exonic|exonic|exonic|exonic|exonic|exonic|exonic	JAK1|JAK1|JAK1|JAK1|JAK1|JAK1|JAK1|JAK1	.|.|.|.|.|.|.|.	exonic|exonic|exonic|exonic|exonic|exonic|exonic|exonic	JAK1|JAK1|JAK1|JAK1|JAK1|JAK1|JAK1|JAK1	.|.|.|.|.|.|.|.	exonic	JAK1	Y	synonymous_variant|downstream_gene_variant|downstream_gene_variant|non_coding_transcript_exon_variant	LOW|MODIFIER|MODIFIER|MODIFIER	JAK1|JAK1|JAK1|JAK1	ENSG00000162434|ENSG00000162434|ENSG00000162434|ENSG00000162434	.	.	.	synonymous_variant|synonymous_variant|synonymous_variant|synonymous_variant|synonymous_variant|synonymous_variant|synonymous_variant|synonymous_variant	LOW|LOW|LOW|LOW|LOW|LOW|LOW|LOW	JAK1|JAK1|JAK1|JAK1|JAK1|JAK1|JAK1|JAK1	JAK1|JAK1|JAK1|JAK1|JAK1|JAK1|JAK1|JAK1	.	.	.	rs372457303	JAK1	.	.	1.72	noncoding	2.87098e-12	.	.	.	.	.	.	.	.	.	11.7551	8.61177	1:64241730-64841729	1:64281730-65041729	.	UKBB
1:64841242	t	g	0.000213827	0.575394	0.296831	1.11538	0.992679	0	1	0	JAK1	Uncertain significance	NM_002227.4(JAK1):c.2649+3A>C	1	64841242	64841242	T	G	intronic|intronic|intronic|intronic|intronic|intronic|intronic|intronic	JAK1|JAK1|JAK1|JAK1|JAK1|JAK1|JAK1|JAK1	.|.|.|.|.|.|.|.	intronic|intronic|intronic|intronic|intronic|intronic|intronic|intronic	JAK1|JAK1|JAK1|JAK1|JAK1|JAK1|JAK1|JAK1	.|.|.|.|.|.|.|.	intronic	JAK1	Y	splice_region_variant&intron_variant|downstream_gene_variant|downstream_gene_variant|splice_region_variant&intron_variant	LOW|MODIFIER|MODIFIER|LOW	JAK1|JAK1|JAK1|JAK1	ENSG00000162434|ENSG00000162434|ENSG00000162434|ENSG00000162434	.	.	.	splice_region_variant&intron_variant|splice_region_variant&intron_variant|splice_region_variant&intron_variant|splice_region_variant&intron_variant|splice_region_variant&intron_variant|splice_region_variant&intron_variant|splice_region_variant&intron_variant|splice_region_variant&intron_variant	LOW|LOW|LOW|LOW|LOW|LOW|LOW|LOW	JAK1|JAK1|JAK1|JAK1|JAK1|JAK1|JAK1|JAK1	JAK1|JAK1|JAK1|JAK1|JAK1|JAK1|JAK1|JAK1	.	.	.	rs764565978	JAK1	.	.	21.5	noncoding	4.78429e-12	.	.	.	.	.	.	.	.	.	17.1783	9.85289	1:64241730-64841729	1:64281730-65041729	.	UKBB
1:64841262	t	c	0.000105754	1.31679	0.707012	2.4525	0.413525	0	0	1	JAK1	Likely benign	NM_002227.4(JAK1):c.2632A>G (p.Ile878Val)	1	64841262	64841262	T	C	exonic|exonic|exonic|exonic|exonic|exonic|exonic|exonic	JAK1|JAK1|JAK1|JAK1|JAK1|JAK1|JAK1|JAK1	.|.|.|.|.|.|.|.	exonic|exonic|exonic|exonic|exonic|exonic|exonic|exonic	JAK1|JAK1|JAK1|JAK1|JAK1|JAK1|JAK1|JAK1	.|.|.|.|.|.|.|.	exonic	JAK1	Y	missense_variant|downstream_gene_variant|downstream_gene_variant|upstream_gene_variant	MODERATE|MODIFIER|MODIFIER|MODIFIER	JAK1|JAK1|JAK1|JAK1	ENSG00000162434|ENSG00000162434|ENSG00000162434|ENSG00000162434	.	.	.	missense_variant|missense_variant|missense_variant|missense_variant|missense_variant|missense_variant|missense_variant|missense_variant	MODERATE|MODERATE|MODERATE|MODERATE|MODERATE|MODERATE|MODERATE|MODERATE	JAK1|JAK1|JAK1|JAK1|JAK1|JAK1|JAK1|JAK1	JAK1|JAK1|JAK1|JAK1|JAK1|JAK1|JAK1|JAK1	.	.	.	rs553794700	JAK1	.	.	23.3	missense_variant	0.102947	.	.	.	.	.	.	.	.	.	1.82348	2.21851	1:64241730-64841729	1:64281730-65041729	.	UKBB
1:64841265	t	g	1.64e-05	1.81575	0.35753	9.22148	0.32615	0	0	1	JAK1	Likely benign	NM_002227.4(JAK1):c.2629A>C (p.Arg877=)	1	64841265	64841265	T	G	exonic|exonic|exonic|exonic|exonic|exonic|exonic|exonic	JAK1|JAK1|JAK1|JAK1|JAK1|JAK1|JAK1|JAK1	.|.|.|.|.|.|.|.	exonic|exonic|exonic|exonic|exonic|exonic|exonic|exonic	JAK1|JAK1|JAK1|JAK1|JAK1|JAK1|JAK1|JAK1	.|.|.|.|.|.|.|.	exonic	JAK1	Y	synonymous_variant|downstream_gene_variant|downstream_gene_variant|upstream_gene_variant	LOW|MODIFIER|MODIFIER|MODIFIER	JAK1|JAK1|JAK1|JAK1	ENSG00000162434|ENSG00000162434|ENSG00000162434|ENSG00000162434	.	.	.	synonymous_variant|synonymous_variant|synonymous_variant|synonymous_variant|synonymous_variant|synonymous_variant|synonymous_variant|synonymous_variant	LOW|LOW|LOW|LOW|LOW|LOW|LOW|LOW	JAK1|JAK1|JAK1|JAK1|JAK1|JAK1|JAK1|JAK1	JAK1|JAK1|JAK1|JAK1|JAK1|JAK1|JAK1|JAK1	.	.	.	rs565648053	JAK1	.	.	12.26	noncoding	6.24299e-12	.	.	.	.	.	.	.	.	.	17.6866	10.0093	1:64241730-64841729	1:64281730-65041729	.	UKBB
1:64841269	t	c	2.15e-05	0.750137	0.0465253	12.0946	0.076031	0	0	1	JAK1	Likely benign	NM_002227.4(JAK1):c.2625A>G (p.Leu875=)	1	64841269	64841269	T	C	exonic|exonic|exonic|exonic|exonic|exonic|exonic|exonic	JAK1|JAK1|JAK1|JAK1|JAK1|JAK1|JAK1|JAK1	.|.|.|.|.|.|.|.	exonic|exonic|exonic|exonic|exonic|exonic|exonic|exonic	JAK1|JAK1|JAK1|JAK1|JAK1|JAK1|JAK1|JAK1	.|.|.|.|.|.|.|.	exonic	JAK1	Y	sequence_feature|synonymous_variant|downstream_gene_variant|downstream_gene_variant|upstream_gene_variant	LOW|LOW|MODIFIER|MODIFIER|MODIFIER	JAK1|JAK1|JAK1|JAK1|JAK1	ENSG00000162434|ENSG00000162434|ENSG00000162434|ENSG00000162434|ENSG00000162434	.	.	.	synonymous_variant|synonymous_variant|synonymous_variant|synonymous_variant|synonymous_variant|synonymous_variant|synonymous_variant|synonymous_variant	LOW|LOW|LOW|LOW|LOW|LOW|LOW|LOW	JAK1|JAK1|JAK1|JAK1|JAK1|JAK1|JAK1|JAK1	JAK1|JAK1|JAK1|JAK1|JAK1|JAK1|JAK1|JAK1	.	.	.	rs775970817	JAK1	.	.	4.02	noncoding	2.31752e-12	.	.	.	.	.	.	.	.	.	8.84842	7.32522	1:64241730-64841729	1:64281730-65041729	.	UKBB
1:64841310	t	c	1.97e-05	2.08486	0.313599	13.8605	0.349595	0	0	1	JAK1	Uncertain significance	NM_002227.4(JAK1):c.2584G>A (p.Ala862Thr)	1	64841310	64841310	C	T	exonic|exonic|exonic|exonic|exonic|exonic|exonic|exonic	JAK1|JAK1|JAK1|JAK1|JAK1|JAK1|JAK1|JAK1	.|.|.|.|.|.|.|.	exonic|exonic|exonic|exonic|exonic|exonic|exonic|exonic	JAK1|JAK1|JAK1|JAK1|JAK1|JAK1|JAK1|JAK1	.|.|.|.|.|.|.|.	exonic	JAK1	Y	missense_variant|downstream_gene_variant|downstream_gene_variant|upstream_gene_variant	MODERATE|MODIFIER|MODIFIER|MODIFIER	JAK1|JAK1|JAK1|JAK1	ENSG00000162434|ENSG00000162434|ENSG00000162434|ENSG00000162434	.	.	.	missense_variant|missense_variant|missense_variant|missense_variant|missense_variant|missense_variant|missense_variant|missense_variant	MODERATE|MODERATE|MODERATE|MODERATE|MODERATE|MODERATE|MODERATE|MODERATE	JAK1|JAK1|JAK1|JAK1|JAK1|JAK1|JAK1|JAK1	JAK1|JAK1|JAK1|JAK1|JAK1|JAK1|JAK1|JAK1	.	.	.	rs371295663	JAK1	.	.	12.53	missense_variant	0.00377898	.	.	.	.	.	.	.	.	.	0.195688	0.284515	1:64241730-64841729	1:64281730-65041729	.	UKBB
1:64841507	t	c	0.000239719	0.92626	0.576193	1.48901	0.123782	0	1	0	JAK1	Uncertain significance	NM_002227.4(JAK1):c.2498A>G (p.Asn833Ser)	1	64841507	64841507	T	C	exonic|exonic|exonic|exonic|exonic|exonic|exonic|exonic	JAK1|JAK1|JAK1|JAK1|JAK1|JAK1|JAK1|JAK1	.|.|.|.|.|.|.|.	exonic|exonic|exonic|exonic|exonic|exonic|exonic|exonic	JAK1|JAK1|JAK1|JAK1|JAK1|JAK1|JAK1|JAK1	.|.|.|.|.|.|.|.	exonic	JAK1	Y	missense_variant|non_coding_transcript_exon_variant|downstream_gene_variant|upstream_gene_variant	MODERATE|MODIFIER|MODIFIER|MODIFIER	JAK1|JAK1|JAK1|JAK1	ENSG00000162434|ENSG00000162434|ENSG00000162434|ENSG00000162434	.	.	.	missense_variant|missense_variant|missense_variant|missense_variant|missense_variant|missense_variant|missense_variant|missense_variant	MODERATE|MODERATE|MODERATE|MODERATE|MODERATE|MODERATE|MODERATE|MODERATE	JAK1|JAK1|JAK1|JAK1|JAK1|JAK1|JAK1|JAK1	JAK1|JAK1|JAK1|JAK1|JAK1|JAK1|JAK1|JAK1	.	.	.	rs187043211	JAK1	.	.	15.79	missense_variant	0.0700391	.	.	.	.	.	.	.	.	.	1.47715	1.86781	1:64241730-64841729	1:64281730-65041729	.	UKBB
1:64841528	t	c	2.57e-05	1.21531	0.160151	9.22244	0.0703257	0	0	1	JAK1	Uncertain significance	NM_002227.4(JAK1):c.2477G>A (p.Arg826His)	1	64841528	64841528	C	T	exonic|exonic|exonic|exonic|exonic|exonic|exonic|exonic	JAK1|JAK1|JAK1|JAK1|JAK1|JAK1|JAK1|JAK1	.|.|.|.|.|.|.|.	exonic|exonic|exonic|exonic|exonic|exonic|exonic|exonic	JAK1|JAK1|JAK1|JAK1|JAK1|JAK1|JAK1|JAK1	.|.|.|.|.|.|.|.	exonic	JAK1	Y	missense_variant|non_coding_transcript_exon_variant|downstream_gene_variant|upstream_gene_variant	MODERATE|MODIFIER|MODIFIER|MODIFIER	JAK1|JAK1|JAK1|JAK1	ENSG00000162434|ENSG00000162434|ENSG00000162434|ENSG00000162434	.	.	.	missense_variant|missense_variant|missense_variant|missense_variant|missense_variant|missense_variant|missense_variant|missense_variant	MODERATE|MODERATE|MODERATE|MODERATE|MODERATE|MODERATE|MODERATE|MODERATE	JAK1|JAK1|JAK1|JAK1|JAK1|JAK1|JAK1|JAK1	JAK1|JAK1|JAK1|JAK1|JAK1|JAK1|JAK1|JAK1	.	.	.	rs199886153	JAK1	.	.	22.2	missense_variant	0.125104	.	.	.	.	.	.	.	.	.	1.61013	1.92677	1:64241730-64841729	1:64281730-65041729	.	UKBB
1:64844073	t	c	0.000341256	1.05264	0.685944	1.61536	0.0891089	0	1	0	JAK1	Benign	NM_002227.4(JAK1):c.2394G>A (p.Thr798=)	1	64844073	64844073	C	T	exonic|exonic|exonic|exonic|exonic|exonic|exonic|exonic	JAK1|JAK1|JAK1|JAK1|JAK1|JAK1|JAK1|JAK1	.|.|.|.|.|.|.|.	exonic|exonic|exonic|exonic|exonic|exonic|exonic|exonic	JAK1|JAK1|JAK1|JAK1|JAK1|JAK1|JAK1|JAK1	.|.|.|.|.|.|.|.	exonic	JAK1	Y	synonymous_variant|non_coding_transcript_exon_variant|downstream_gene_variant|upstream_gene_variant	LOW|MODIFIER|MODIFIER|MODIFIER	JAK1|JAK1|JAK1|JAK1	ENSG00000162434|ENSG00000162434|ENSG00000162434|ENSG00000162434	.	.	.	synonymous_variant|synonymous_variant|synonymous_variant|synonymous_variant|synonymous_variant|synonymous_variant|synonymous_variant|synonymous_variant	LOW|LOW|LOW|LOW|LOW|LOW|LOW|LOW	JAK1|JAK1|JAK1|JAK1|JAK1|JAK1|JAK1|JAK1	JAK1|JAK1|JAK1|JAK1|JAK1|JAK1|JAK1|JAK1	.	.	.	rs200208839	JAK1	.	.	0.289	noncoding	1.0331e-12	.	.	.	297	10	GH01I065308	Promoter/Enhancer	DNAJC6;LOC102724416;LINC01359;PDE4B;GC01M065311	564.52;550.77;11.03;3.00;0.44	0.623905	1.82986	1:64841730-65041729	1:64281730-65041729	.	UKBB
1:64844103	a	g	1.81e-05	3.17752	0.657475	15.3566	0.823041	0	0	1	JAK1	Likely benign	NM_002227.4(JAK1):c.2364C>T (p.Tyr788=)	1	64844103	64844103	G	A	exonic|exonic|exonic|exonic|exonic|exonic|exonic|exonic	JAK1|JAK1|JAK1|JAK1|JAK1|JAK1|JAK1|JAK1	.|.|.|.|.|.|.|.	exonic|exonic|exonic|exonic|exonic|exonic|exonic|exonic	JAK1|JAK1|JAK1|JAK1|JAK1|JAK1|JAK1|JAK1	.|.|.|.|.|.|.|.	exonic	JAK1	Y	sequence_feature|synonymous_variant|non_coding_transcript_exon_variant|non_coding_transcript_exon_variant|upstream_gene_variant	LOW|LOW|MODIFIER|MODIFIER|MODIFIER	JAK1|JAK1|JAK1|JAK1|JAK1	ENSG00000162434|ENSG00000162434|ENSG00000162434|ENSG00000162434|ENSG00000162434	.	.	.	synonymous_variant|synonymous_variant|synonymous_variant|synonymous_variant|synonymous_variant|synonymous_variant|synonymous_variant|synonymous_variant	LOW|LOW|LOW|LOW|LOW|LOW|LOW|LOW	JAK1|JAK1|JAK1|JAK1|JAK1|JAK1|JAK1|JAK1	JAK1|JAK1|JAK1|JAK1|JAK1|JAK1|JAK1|JAK1	.	.	.	rs774097426	JAK1	.	.	10.13	noncoding	2.78409e-12	.	.	.	297	10	GH01I065308	Promoter/Enhancer	DNAJC6;LOC102724416;LINC01359;PDE4B;GC01M065311	564.52;550.77;11.03;3.00;0.44	20.0718	10.1928	1:64841730-65041729	1:64281730-65041729	.	UKBB
1:64844824	a	g	5.01e-05	1.44687	0.420718	4.97583	0.253599	0	0	1	JAK1	Likely benign	NM_002227.4(JAK1):c.2181C>T (p.Ile727=)	1	64844824	64844824	G	A	exonic|exonic|exonic|exonic|exonic|exonic|exonic|exonic	JAK1|JAK1|JAK1|JAK1|JAK1|JAK1|JAK1|JAK1	.|.|.|.|.|.|.|.	exonic|exonic|exonic|exonic|exonic|exonic|exonic|exonic	JAK1|JAK1|JAK1|JAK1|JAK1|JAK1|JAK1|JAK1	.|.|.|.|.|.|.|.	exonic	JAK1	Y	sequence_feature|synonymous_variant|non_coding_transcript_exon_variant|non_coding_transcript_exon_variant|upstream_gene_variant	LOW|LOW|MODIFIER|MODIFIER|MODIFIER	JAK1|JAK1|JAK1|JAK1|JAK1	ENSG00000162434|ENSG00000162434|ENSG00000162434|ENSG00000162434|ENSG00000162434	.	.	.	synonymous_variant|synonymous_variant|synonymous_variant|synonymous_variant|synonymous_variant|synonymous_variant|synonymous_variant|synonymous_variant	LOW|LOW|LOW|LOW|LOW|LOW|LOW|LOW	JAK1|JAK1|JAK1|JAK1|JAK1|JAK1|JAK1|JAK1	JAK1|JAK1|JAK1|JAK1|JAK1|JAK1|JAK1|JAK1	.	.	.	rs750933573	JAK1	.	.	0.462	noncoding	1.09733e-09	.	.	.	201	3	.	.	.	.	11.6139	9.57952	1:64841730-65041729	1:64281730-65041729	.	UKBB
1:64844877	c	g	8.26e-06	1.54249	0.401585	5.92474	0.277448	0	0	1	JAK1	Uncertain significance	NM_002227.4(JAK1):c.2128C>G (p.Leu710Val)	1	64844877	64844877	G	C	exonic|exonic|exonic|exonic|exonic|exonic|exonic|exonic	JAK1|JAK1|JAK1|JAK1|JAK1|JAK1|JAK1|JAK1	.|.|.|.|.|.|.|.	exonic|exonic|exonic|exonic|exonic|exonic|exonic|exonic	JAK1|JAK1|JAK1|JAK1|JAK1|JAK1|JAK1|JAK1	.|.|.|.|.|.|.|.	exonic	JAK1	Y	missense_variant|non_coding_transcript_exon_variant|non_coding_transcript_exon_variant|upstream_gene_variant	MODERATE|MODIFIER|MODIFIER|MODIFIER	JAK1|JAK1|JAK1|JAK1	ENSG00000162434|ENSG00000162434|ENSG00000162434|ENSG00000162434	.	.	.	missense_variant|missense_variant|missense_variant|missense_variant|missense_variant|missense_variant|missense_variant|missense_variant	MODERATE|MODERATE|MODERATE|MODERATE|MODERATE|MODERATE|MODERATE|MODERATE	JAK1|JAK1|JAK1|JAK1|JAK1|JAK1|JAK1|JAK1	JAK1|JAK1|JAK1|JAK1|JAK1|JAK1|JAK1|JAK1	.	.	.	rs377757935	JAK1	.	.	23.4	missense_variant	0.86733	.	.	.	227	9	.	.	.	.	2.27958	1.99783	1:64841730-65041729	1:64281730-65041729	.	UKBB
1:64845588	a	g	1.12e-05	3.12239	0.679181	14.3546	0.843148	0	0	1	JAK1	Likely benign	NM_002227.4(JAK1):c.2040C>T (p.His680=)	1	64845588	64845588	G	A	exonic|exonic|exonic|exonic|exonic|exonic|exonic|exonic	JAK1|JAK1|JAK1|JAK1|JAK1|JAK1|JAK1|JAK1	.|.|.|.|.|.|.|.	exonic|exonic|exonic|exonic|exonic|exonic|exonic|exonic	JAK1|JAK1|JAK1|JAK1|JAK1|JAK1|JAK1|JAK1	.|.|.|.|.|.|.|.	exonic	JAK1	Y	structural_interaction_variant|structural_interaction_variant|structural_interaction_variant|synonymous_variant|non_coding_transcript_exon_variant|non_coding_transcript_exon_variant|upstream_gene_variant	HIGH|HIGH|HIGH|LOW|MODIFIER|MODIFIER|MODIFIER	JAK1|JAK1|JAK1|JAK1|JAK1|JAK1|JAK1	ENSG00000162434|ENSG00000162434|ENSG00000162434|ENSG00000162434|ENSG00000162434|ENSG00000162434|ENSG00000162434	.	.	.	structural_interaction_variant|structural_interaction_variant|structural_interaction_variant|synonymous_variant|synonymous_variant|synonymous_variant|synonymous_variant|synonymous_variant|synonymous_variant|synonymous_variant|synonymous_variant	HIGH|HIGH|HIGH|LOW|LOW|LOW|LOW|LOW|LOW|LOW|LOW	JAK1|JAK1|JAK1|JAK1|JAK1|JAK1|JAK1|JAK1|JAK1|JAK1|JAK1	JAK1|JAK1|JAK1|JAK1|JAK1|JAK1|JAK1|JAK1|JAK1|JAK1|JAK1	.	.	.	rs778316356	JAK1	.	.	8.7	noncoding	7.063e-12	.	.	.	128	4	.	.	.	.	18.1675	9.62814	1:64841730-65041729	1:64281730-65041729	.	UKBB
1:64846658	t	c	0.000145834	1.13644	0.517652	2.49491	0.124939	0	0	1	JAK1	Uncertain significance	NM_002227.4(JAK1):c.1978G>A (p.Asp660Asn)	1	64846658	64846658	C	T	exonic|exonic|exonic|exonic|exonic|exonic|exonic|exonic|exonic	JAK1|JAK1|JAK1|JAK1|JAK1|JAK1|JAK1|JAK1|JAK1	.|.|.|.|.|.|.|.|.	exonic|exonic|exonic|exonic|exonic|exonic|exonic|exonic	JAK1|JAK1|JAK1|JAK1|JAK1|JAK1|JAK1|JAK1	.|.|.|.|.|.|.|.	exonic	JAK1	Y	missense_variant|non_coding_transcript_exon_variant|non_coding_transcript_exon_variant	MODERATE|MODIFIER|MODIFIER	JAK1|JAK1|JAK1	ENSG00000162434|ENSG00000162434|ENSG00000162434	.	.	.	missense_variant|missense_variant|missense_variant|missense_variant|missense_variant|missense_variant|missense_variant|missense_variant	MODERATE|MODERATE|MODERATE|MODERATE|MODERATE|MODERATE|MODERATE|MODERATE	JAK1|JAK1|JAK1|JAK1|JAK1|JAK1|JAK1|JAK1	JAK1|JAK1|JAK1|JAK1|JAK1|JAK1|JAK1|JAK1	.	.	.	rs368904859	JAK1	.	.	22.8	missense_variant	0.739852	.	.	.	.	.	.	.	.	.	3.43264	3.16679	1:64841730-65041729	1:64281730-65041729	.	UKBB
1:64846745	a	g	6.68e-05	1.9478	0.617876	6.14027	0.59329	0	0	1	JAK1	Likely benign	NM_002227.4(JAK1):c.1900-9C>T	1	64846745	64846745	G	A	intronic|intronic|intronic|intronic|intronic|intronic|intronic|intronic|intronic	JAK1|JAK1|JAK1|JAK1|JAK1|JAK1|JAK1|JAK1|JAK1	.|.|.|.|.|.|.|.|.	intronic|intronic|intronic|intronic|intronic|intronic|intronic|intronic	JAK1|JAK1|JAK1|JAK1|JAK1|JAK1|JAK1|JAK1	.|.|.|.|.|.|.|.	intronic	JAK1	Y	intron_variant|intron_variant|non_coding_transcript_exon_variant	MODIFIER|MODIFIER|MODIFIER	JAK1|JAK1|JAK1	ENSG00000162434|ENSG00000162434|ENSG00000162434	.	.	.	intron_variant|intron_variant|intron_variant|intron_variant|intron_variant|intron_variant|intron_variant|intron_variant	MODIFIER|MODIFIER|MODIFIER|MODIFIER|MODIFIER|MODIFIER|MODIFIER|MODIFIER	JAK1|JAK1|JAK1|JAK1|JAK1|JAK1|JAK1|JAK1	JAK1|JAK1|JAK1|JAK1|JAK1|JAK1|JAK1|JAK1	.	.	.	rs199938293	JAK1	.	.	0.805	noncoding	2.38155e-13	.	.	.	297	11	.	.	.	.	1.40413	1.78218	1:64841730-65041729	1:64281730-65041729	.	UKBB
1:64846747	a	g	6.96e-05	1.35988	0.560398	3.29995	0.303906	0	0	1	JAK1	Likely benign	NM_002227.4(JAK1):c.1900-11C>T	1	64846747	64846747	G	A	intronic|intronic|intronic|intronic|intronic|intronic|intronic|intronic|intronic	JAK1|JAK1|JAK1|JAK1|JAK1|JAK1|JAK1|JAK1|JAK1	.|.|.|.|.|.|.|.|.	intronic|intronic|intronic|intronic|intronic|intronic|intronic|intronic	JAK1|JAK1|JAK1|JAK1|JAK1|JAK1|JAK1|JAK1	.|.|.|.|.|.|.|.	intronic	JAK1	Y	intron_variant|intron_variant|non_coding_transcript_exon_variant	MODIFIER|MODIFIER|MODIFIER	JAK1|JAK1|JAK1	ENSG00000162434|ENSG00000162434|ENSG00000162434	.	.	.	intron_variant|intron_variant|intron_variant|intron_variant|intron_variant|intron_variant|intron_variant|intron_variant	MODIFIER|MODIFIER|MODIFIER|MODIFIER|MODIFIER|MODIFIER|MODIFIER|MODIFIER	JAK1|JAK1|JAK1|JAK1|JAK1|JAK1|JAK1|JAK1	JAK1|JAK1|JAK1|JAK1|JAK1|JAK1|JAK1|JAK1	.	.	.	rs373323193	JAK1	.	.	2.522	noncoding	2.65265e-13	.	.	.	297	11	.	.	.	.	4.66752	3.90719	1:64841730-65041729	1:64281730-65041729	.	UKBB
1:64847607	a	g	8.48e-05	0.614897	0.223916	1.68857	0.461678	0	1	0	JAK1	Likely benign	NM_002227.4(JAK1):c.1824C>T (p.Asp608=)	1	64847607	64847607	G	A	exonic|exonic|exonic|exonic|exonic|exonic|exonic|exonic|exonic	JAK1|JAK1|JAK1|JAK1|JAK1|JAK1|JAK1|JAK1|JAK1	.|.|.|.|.|.|.|.|.	exonic|exonic|exonic|exonic|exonic|exonic|exonic|exonic	JAK1|JAK1|JAK1|JAK1|JAK1|JAK1|JAK1|JAK1	.|.|.|.|.|.|.|.	exonic	JAK1	Y	synonymous_variant|non_coding_transcript_exon_variant|upstream_gene_variant	LOW|MODIFIER|MODIFIER	JAK1|JAK1|JAK1	ENSG00000162434|ENSG00000162434|ENSG00000162434	.	.	.	synonymous_variant|synonymous_variant|synonymous_variant|synonymous_variant|synonymous_variant|synonymous_variant|synonymous_variant|synonymous_variant	LOW|LOW|LOW|LOW|LOW|LOW|LOW|LOW	JAK1|JAK1|JAK1|JAK1|JAK1|JAK1|JAK1|JAK1	JAK1|JAK1|JAK1|JAK1|JAK1|JAK1|JAK1|JAK1	.	.	.	rs370285620	JAK1	.	.	1.076	noncoding	2.90441e-12	.	.	.	280	11	.	.	.	.	9.42828	6.88612	1:64841730-65041729	1:64281730-65041729	.	UKBB
1:64847640	c	g	2.5e-05	1.24583	0.0778774	19.9299	0.0572481	0	0	1	JAK1	Uncertain significance	NM_002227.4(JAK1):c.1791C>G (p.Ile597Met)	1	64847640	64847640	G	C	exonic|exonic|exonic|exonic|exonic|exonic|exonic|exonic|exonic	JAK1|JAK1|JAK1|JAK1|JAK1|JAK1|JAK1|JAK1|JAK1	.|.|.|.|.|.|.|.|.	exonic|exonic|exonic|exonic|exonic|exonic|exonic|exonic	JAK1|JAK1|JAK1|JAK1|JAK1|JAK1|JAK1|JAK1	.|.|.|.|.|.|.|.	exonic	JAK1	Y	missense_variant|non_coding_transcript_exon_variant|upstream_gene_variant	MODERATE|MODIFIER|MODIFIER	JAK1|JAK1|JAK1	ENSG00000162434|ENSG00000162434|ENSG00000162434	.	.	.	missense_variant|missense_variant|missense_variant|missense_variant|missense_variant|missense_variant|missense_variant|missense_variant	MODERATE|MODERATE|MODERATE|MODERATE|MODERATE|MODERATE|MODERATE|MODERATE	JAK1|JAK1|JAK1|JAK1|JAK1|JAK1|JAK1|JAK1	JAK1|JAK1|JAK1|JAK1|JAK1|JAK1|JAK1|JAK1	.	.	.	rs758372896	JAK1	.	.	25.2	missense_variant	0.975601	.	.	.	280	11	.	.	.	.	6.55852	5.8518	1:64841730-65041729	1:64281730-65041729	.	UKBB
1:64847691	a	g	0.000302614	0.881615	0.621472	1.25065	0.318849	0	1	0	JAK1	Benign	NM_002227.4(JAK1):c.1756-16C>T	1	64847691	64847691	G	A	intronic|intronic|intronic|intronic|intronic|intronic|intronic|intronic|intronic	JAK1|JAK1|JAK1|JAK1|JAK1|JAK1|JAK1|JAK1|JAK1	.|.|.|.|.|.|.|.|.	intronic|intronic|intronic|intronic|intronic|intronic|intronic|intronic	JAK1|JAK1|JAK1|JAK1|JAK1|JAK1|JAK1|JAK1	.|.|.|.|.|.|.|.	intronic	JAK1	Y	intron_variant|intron_variant|upstream_gene_variant	MODIFIER|MODIFIER|MODIFIER	JAK1|JAK1|JAK1	ENSG00000162434|ENSG00000162434|ENSG00000162434	.	.	.	intron_variant|intron_variant|intron_variant|intron_variant|intron_variant|intron_variant|intron_variant|intron_variant	MODIFIER|MODIFIER|MODIFIER|MODIFIER|MODIFIER|MODIFIER|MODIFIER|MODIFIER	JAK1|JAK1|JAK1|JAK1|JAK1|JAK1|JAK1|JAK1	JAK1|JAK1|JAK1|JAK1|JAK1|JAK1|JAK1|JAK1	.	.	.	rs200449602	JAK1	.	.	4.967	noncoding	1.98829e-12	.	.	.	280	11	.	.	.	.	7.85949	6.32657	1:64841730-65041729	1:64281730-65041729	.	UKBB
1:64850795	a	g	0.000202883	1.27494	0.67389	2.41208	0.341607	0	0	1	JAK1	Likely benign	NM_002227.4(JAK1):c.1755+9C>T	1	64850795	64850795	G	A	intronic|intronic|intronic|intronic|intronic|intronic|intronic|intronic|intronic	JAK1|JAK1|JAK1|JAK1|JAK1|JAK1|JAK1|JAK1|JAK1	.|.|.|.|.|.|.|.|.	intronic|intronic|intronic|intronic|intronic|intronic|intronic|intronic	JAK1|JAK1|JAK1|JAK1|JAK1|JAK1|JAK1|JAK1	.|.|.|.|.|.|.|.	intronic	JAK1	Y	intron_variant|upstream_gene_variant|upstream_gene_variant	MODIFIER|MODIFIER|MODIFIER	JAK1|JAK1|JAK1	ENSG00000162434|ENSG00000162434|ENSG00000162434	.	.	.	intron_variant|intron_variant|intron_variant|intron_variant|intron_variant|intron_variant|intron_variant|intron_variant	MODIFIER|MODIFIER|MODIFIER|MODIFIER|MODIFIER|MODIFIER|MODIFIER|MODIFIER	JAK1|JAK1|JAK1|JAK1|JAK1|JAK1|JAK1|JAK1	JAK1|JAK1|JAK1|JAK1|JAK1|JAK1|JAK1|JAK1	.	.	.	rs368222911	JAK1	.	.	0.082	noncoding	1.25647e-13	.	.	.	274	6	.	.	.	.	5.22732	8.90337	1:64841730-65041729	1:64281730-65041729	.	UKBB
1:64850855	a	g	1.3e-05	1.9802	0.328848	11.9241	0.341226	0	0	1	JAK1	Likely benign	NM_002227.4(JAK1):c.1704C>T (p.Tyr568=)	1	64850855	64850855	G	A	exonic|exonic|exonic|exonic|exonic|exonic|exonic|exonic|exonic	JAK1|JAK1|JAK1|JAK1|JAK1|JAK1|JAK1|JAK1|JAK1	.|.|.|.|.|.|.|.|.	exonic|exonic|exonic|exonic|exonic|exonic|exonic|exonic	JAK1|JAK1|JAK1|JAK1|JAK1|JAK1|JAK1|JAK1	.|.|.|.|.|.|.|.	exonic	JAK1	Y	synonymous_variant|upstream_gene_variant|upstream_gene_variant	LOW|MODIFIER|MODIFIER	JAK1|JAK1|JAK1	ENSG00000162434|ENSG00000162434|ENSG00000162434	.	.	.	synonymous_variant|synonymous_variant|synonymous_variant|synonymous_variant|synonymous_variant|synonymous_variant|synonymous_variant|synonymous_variant	LOW|LOW|LOW|LOW|LOW|LOW|LOW|LOW	JAK1|JAK1|JAK1|JAK1|JAK1|JAK1|JAK1|JAK1	JAK1|JAK1|JAK1|JAK1|JAK1|JAK1|JAK1|JAK1	.	.	.	rs950672471	JAK1	.	.	7.512	noncoding	6.30562e-15	.	.	.	274	6	.	.	.	.	15.8849	10.9272	1:64841730-65041729	1:64281730-65041729	.	UKBB
1:64850923	t	c	8.76e-05	2.09531	0.962497	4.56137	1.20509	0	0	1	JAK1	Likely benign	NM_002227.4(JAK1):c.1649-13A>G	1	64850923	64850923	T	C	intronic|intronic|intronic|intronic|intronic|intronic|intronic|intronic|intronic	JAK1|JAK1|JAK1|JAK1|JAK1|JAK1|JAK1|JAK1|JAK1	.|.|.|.|.|.|.|.|.	intronic|intronic|intronic|intronic|intronic|intronic|intronic|intronic	JAK1|JAK1|JAK1|JAK1|JAK1|JAK1|JAK1|JAK1	.|.|.|.|.|.|.|.	intronic	JAK1	Y	intron_variant|upstream_gene_variant|upstream_gene_variant	MODIFIER|MODIFIER|MODIFIER	JAK1|JAK1|JAK1	ENSG00000162434|ENSG00000162434|ENSG00000162434	.	.	.	intron_variant|intron_variant|intron_variant|intron_variant|intron_variant|intron_variant|intron_variant|intron_variant	MODIFIER|MODIFIER|MODIFIER|MODIFIER|MODIFIER|MODIFIER|MODIFIER|MODIFIER	JAK1|JAK1|JAK1|JAK1|JAK1|JAK1|JAK1|JAK1	JAK1|JAK1|JAK1|JAK1|JAK1|JAK1|JAK1|JAK1	.	.	.	rs372849723	JAK1	.	.	7.658	noncoding	1.05756e-13	.	.	.	274	6	.	.	.	.	3.24182	3.20619	1:64841730-65041729	1:64281730-65041729	.	UKBB
1:64855495	a	g	3.79e-05	2.70175	0.199192	36.6454	0.341989	0	0	1	JAK1	Likely benign	NM_002227.4(JAK1):c.1648+14T>C	1	64855495	64855495	A	G	intronic|intronic|intronic|intronic|intronic|intronic|intronic|intronic|intronic	JAK1|JAK1|JAK1|JAK1|JAK1|JAK1|JAK1|JAK1|JAK1	.|.|.|.|.|.|.|.|.	intronic|intronic|intronic|intronic|intronic|intronic|intronic|intronic	JAK1|JAK1|JAK1|JAK1|JAK1|JAK1|JAK1|JAK1	.|.|.|.|.|.|.|.	intronic	JAK1	Y	intron_variant|downstream_gene_variant	MODIFIER|MODIFIER	JAK1|JAK1	ENSG00000162434|ENSG00000162434	.	.	.	intron_variant|intron_variant|intron_variant|intron_variant|intron_variant|intron_variant|intron_variant|intron_variant	MODIFIER|MODIFIER|MODIFIER|MODIFIER|MODIFIER|MODIFIER|MODIFIER|MODIFIER	JAK1|JAK1|JAK1|JAK1|JAK1|JAK1|JAK1|JAK1	JAK1|JAK1|JAK1|JAK1|JAK1|JAK1|JAK1|JAK1	.	.	.	rs903756834	JAK1	.	.	0.281	noncoding	0.0120772	.	.	.	.	.	GH01I065317	Enhancer	DNAJC6;GC01M065311;RNU2-15P	5.99;0.44;0.16	0.543354	0.38423	1:64841730-65041729	1:64281730-65041729	.	GERA
1:64855594	a	g	3.16e-05	0.711842	0.123085	4.11683	0.152242	0	0	1	JAK1	Likely benign	NM_002227.4(JAK1):c.1563C>T (p.Asp521=)	1	64855594	64855594	G	A	exonic|exonic|exonic|exonic|exonic|exonic|exonic|exonic|exonic	JAK1|JAK1|JAK1|JAK1|JAK1|JAK1|JAK1|JAK1|JAK1	.|.|.|.|.|.|.|.|.	exonic|exonic|exonic|exonic|exonic|exonic|exonic|exonic	JAK1|JAK1|JAK1|JAK1|JAK1|JAK1|JAK1|JAK1	.|.|.|.|.|.|.|.	exonic	JAK1	Y	synonymous_variant|downstream_gene_variant	LOW|MODIFIER	JAK1|JAK1	ENSG00000162434|ENSG00000162434	.	.	.	synonymous_variant|synonymous_variant|synonymous_variant|synonymous_variant|synonymous_variant|synonymous_variant|synonymous_variant|synonymous_variant	LOW|LOW|LOW|LOW|LOW|LOW|LOW|LOW	JAK1|JAK1|JAK1|JAK1|JAK1|JAK1|JAK1|JAK1	JAK1|JAK1|JAK1|JAK1|JAK1|JAK1|JAK1|JAK1	.	.	.	rs1403736835	JAK1	.	.	1.312	noncoding	2.50976e-13	.	.	.	.	.	GH01I065317	Enhancer	DNAJC6;GC01M065311;RNU2-15P	5.99;0.44;0.16	4.55953	3.70741	1:64841730-65041729	1:64281730-65041729	.	UKBB
1:64855622	a	g	6.71e-05	0.533872	0.103446	2.75525	0.343423	0	0	1	JAK1	Uncertain significance	NM_002227.4(JAK1):c.1535C>T (p.Ser512Leu)	1	64855622	64855622	G	A	exonic|exonic|exonic|exonic|exonic|exonic|exonic|exonic|exonic	JAK1|JAK1|JAK1|JAK1|JAK1|JAK1|JAK1|JAK1|JAK1	.|.|.|.|.|.|.|.|.	exonic|exonic|exonic|exonic|exonic|exonic|exonic|exonic	JAK1|JAK1|JAK1|JAK1|JAK1|JAK1|JAK1|JAK1	.|.|.|.|.|.|.|.	exonic	JAK1	Y	missense_variant|downstream_gene_variant	MODERATE|MODIFIER	JAK1|JAK1	ENSG00000162434|ENSG00000162434	.	.	.	missense_variant|missense_variant|missense_variant|missense_variant|missense_variant|missense_variant|missense_variant|missense_variant	MODERATE|MODERATE|MODERATE|MODERATE|MODERATE|MODERATE|MODERATE|MODERATE	JAK1|JAK1|JAK1|JAK1|JAK1|JAK1|JAK1|JAK1	JAK1|JAK1|JAK1|JAK1|JAK1|JAK1|JAK1|JAK1	.	.	.	rs368776025	JAK1	.	.	22.4	missense_variant	0.38514	.	.	.	.	.	GH01I065317	Enhancer	DNAJC6;GC01M065311;RNU2-15P	5.99;0.44;0.16	2.63783	2.87262	1:64841730-65041729	1:64281730-65041729	.	UKBB
1:64855628	t	c	2.54e-05	2.84511	0.15035	53.8387	0.313542	0	0	1	JAK1	Uncertain significance	NM_002227.4(JAK1):c.1529A>G (p.His510Arg)	1	64855628	64855628	T	C	exonic|exonic|exonic|exonic|exonic|exonic|exonic|exonic|exonic	JAK1|JAK1|JAK1|JAK1|JAK1|JAK1|JAK1|JAK1|JAK1	.|.|.|.|.|.|.|.|.	exonic|exonic|exonic|exonic|exonic|exonic|exonic|exonic	JAK1|JAK1|JAK1|JAK1|JAK1|JAK1|JAK1|JAK1	.|.|.|.|.|.|.|.	exonic	JAK1	Y	missense_variant|downstream_gene_variant	MODERATE|MODIFIER	JAK1|JAK1	ENSG00000162434|ENSG00000162434	.	.	.	missense_variant|missense_variant|missense_variant|missense_variant|missense_variant|missense_variant|missense_variant|missense_variant	MODERATE|MODERATE|MODERATE|MODERATE|MODERATE|MODERATE|MODERATE|MODERATE	JAK1|JAK1|JAK1|JAK1|JAK1|JAK1|JAK1|JAK1	JAK1|JAK1|JAK1|JAK1|JAK1|JAK1|JAK1|JAK1	.	.	.	rs747839270	JAK1	.	.	18.91	missense_variant	0.472852	.	.	.	.	.	GH01I065317	Enhancer	DNAJC6;GC01M065311;RNU2-15P	5.99;0.44;0.16	2.54581	2.6543	1:64841730-65041729	1:64281730-65041729	.	UKBB
1:64855641	a	g	0.000342028	1.32618	0.921574	1.90841	0.891435	0	1	0	JAK1	Uncertain significance	NM_002227.4(JAK1):c.1516C>T (p.Arg506Cys)	1	64855641	64855641	G	A	exonic|exonic|exonic|exonic|exonic|exonic|exonic|exonic|exonic	JAK1|JAK1|JAK1|JAK1|JAK1|JAK1|JAK1|JAK1|JAK1	.|.|.|.|.|.|.|.|.	exonic|exonic|exonic|exonic|exonic|exonic|exonic|exonic	JAK1|JAK1|JAK1|JAK1|JAK1|JAK1|JAK1|JAK1	.|.|.|.|.|.|.|.	exonic	JAK1	Y	missense_variant|downstream_gene_variant	MODERATE|MODIFIER	JAK1|JAK1	ENSG00000162434|ENSG00000162434	.	.	.	missense_variant|missense_variant|missense_variant|missense_variant|missense_variant|missense_variant|missense_variant|missense_variant	MODERATE|MODERATE|MODERATE|MODERATE|MODERATE|MODERATE|MODERATE|MODERATE	JAK1|JAK1|JAK1|JAK1|JAK1|JAK1|JAK1|JAK1	JAK1|JAK1|JAK1|JAK1|JAK1|JAK1|JAK1|JAK1	.	.	.	rs61735631	JAK1	.	.	21.2	missense_variant	0.200728	.	.	.	.	.	GH01I065317	Enhancer	DNAJC6;GC01M065311;RNU2-15P	5.99;0.44;0.16	1.43022	1.3901	1:64841730-65041729	1:64281730-65041729	.	UKBB
1:64857725	a	g	0.000253005	0.80856	0.425372	1.53694	0.286762	0	1	0	JAK1	Likely benign	NM_002227.4(JAK1):c.1389C>T (p.Tyr463=)	1	64857725	64857725	G	A	exonic|exonic|exonic|exonic|exonic|exonic|exonic|exonic|exonic	JAK1|JAK1|JAK1|JAK1|JAK1|JAK1|JAK1|JAK1|JAK1	.|.|.|.|.|.|.|.|.	exonic|exonic|exonic|exonic|exonic|exonic|exonic|exonic	JAK1|JAK1|JAK1|JAK1|JAK1|JAK1|JAK1|JAK1	.|.|.|.|.|.|.|.	exonic	JAK1	Y	synonymous_variant|downstream_gene_variant	LOW|MODIFIER	JAK1|JAK1	ENSG00000162434|ENSG00000162434	.	.	.	synonymous_variant|synonymous_variant|synonymous_variant|synonymous_variant|synonymous_variant|synonymous_variant|synonymous_variant|synonymous_variant	LOW|LOW|LOW|LOW|LOW|LOW|LOW|LOW	JAK1|JAK1|JAK1|JAK1|JAK1|JAK1|JAK1|JAK1	JAK1|JAK1|JAK1|JAK1|JAK1|JAK1|JAK1|JAK1	.	.	.	rs372716571	JAK1	.	.	0.606	noncoding	2.35815e-12	.	.	.	128	3	GH01I065317	Enhancer	DNAJC6;GC01M065311;RNU2-15P	5.99;0.44;0.16	11.7347	7.27729	1:64841730-65041729	1:64281730-65041729	.	UKBB
1:64857786	c	g	0.000143926	2.89765	0.513359	16.3558	0.641494	0	0	1	JAK1	Benign	NM_002227.4(JAK1):c.1335-7C>G	1	64857786	64857786	G	C	intronic|intronic|intronic|intronic|intronic|intronic|intronic|intronic|intronic	JAK1|JAK1|JAK1|JAK1|JAK1|JAK1|JAK1|JAK1|JAK1	.|.|.|.|.|.|.|.|.	intronic|intronic|intronic|intronic|intronic|intronic|intronic|intronic	JAK1|JAK1|JAK1|JAK1|JAK1|JAK1|JAK1|JAK1	.|.|.|.|.|.|.|.	intronic	JAK1	Y	splice_region_variant&intron_variant|downstream_gene_variant	LOW|MODIFIER	JAK1|JAK1	ENSG00000162434|ENSG00000162434	.	.	.	splice_region_variant&intron_variant|splice_region_variant&intron_variant|splice_region_variant&intron_variant|splice_region_variant&intron_variant|splice_region_variant&intron_variant|splice_region_variant&intron_variant|splice_region_variant&intron_variant|splice_region_variant&intron_variant	LOW|LOW|LOW|LOW|LOW|LOW|LOW|LOW	JAK1|JAK1|JAK1|JAK1|JAK1|JAK1|JAK1|JAK1	JAK1|JAK1|JAK1|JAK1|JAK1|JAK1|JAK1|JAK1	.	.	.	rs201443299	JAK1	.	.	7.073	noncoding	9.82053e-13	.	.	.	.	.	GH01I065317	Enhancer	DNAJC6;GC01M065311;RNU2-15P	5.99;0.44;0.16	7.70744	5.85805	1:64841730-65041729	1:64281730-65041729	.	UKBB
1:64857793	t	c	1.19e-05	1.45005	0.196593	10.6955	0.14539	0	0	1	JAK1	Benign	NM_002227.4(JAK1):c.1335-14A>G	1	64857793	64857793	T	C	intronic|intronic|intronic|intronic|intronic|intronic|intronic|intronic|intronic	JAK1|JAK1|JAK1|JAK1|JAK1|JAK1|JAK1|JAK1|JAK1	.|.|.|.|.|.|.|.|.	intronic|intronic|intronic|intronic|intronic|intronic|intronic|intronic	JAK1|JAK1|JAK1|JAK1|JAK1|JAK1|JAK1|JAK1	.|.|.|.|.|.|.|.	intronic	JAK1	Y	intron_variant|downstream_gene_variant	MODIFIER|MODIFIER	JAK1|JAK1	ENSG00000162434|ENSG00000162434	.	.	.	intron_variant|intron_variant|intron_variant|intron_variant|intron_variant|intron_variant|intron_variant|intron_variant	MODIFIER|MODIFIER|MODIFIER|MODIFIER|MODIFIER|MODIFIER|MODIFIER|MODIFIER	JAK1|JAK1|JAK1|JAK1|JAK1|JAK1|JAK1|JAK1	JAK1|JAK1|JAK1|JAK1|JAK1|JAK1|JAK1|JAK1	.	.	.	rs544050621	JAK1	.	.	0.193	noncoding	1.04038e-12	.	.	.	.	.	GH01I065317	Enhancer	DNAJC6;GC01M065311;RNU2-15P	5.99;0.44;0.16	1.65972	1.46003	1:64841730-65041729	1:64281730-65041729	.	UKBB
1:64857795	a	g	1.75e-05	2.18671	0.643877	7.42645	0.678402	0	0	1	JAK1	Likely benign	NM_002227.4(JAK1):c.1335-16C>T	1	64857795	64857795	G	A	intronic|intronic|intronic|intronic|intronic|intronic|intronic|intronic|intronic	JAK1|JAK1|JAK1|JAK1|JAK1|JAK1|JAK1|JAK1|JAK1	.|.|.|.|.|.|.|.|.	intronic|intronic|intronic|intronic|intronic|intronic|intronic|intronic	JAK1|JAK1|JAK1|JAK1|JAK1|JAK1|JAK1|JAK1	.|.|.|.|.|.|.|.	intronic	JAK1	Y	intron_variant|downstream_gene_variant	MODIFIER|MODIFIER	JAK1|JAK1	ENSG00000162434|ENSG00000162434	.	.	.	intron_variant|intron_variant|intron_variant|intron_variant|intron_variant|intron_variant|intron_variant|intron_variant	MODIFIER|MODIFIER|MODIFIER|MODIFIER|MODIFIER|MODIFIER|MODIFIER|MODIFIER	JAK1|JAK1|JAK1|JAK1|JAK1|JAK1|JAK1|JAK1	JAK1|JAK1|JAK1|JAK1|JAK1|JAK1|JAK1|JAK1	.	.	.	rs370479180	JAK1	.	.	5.788	noncoding	1.04114e-12	.	.	.	.	.	GH01I065317	Enhancer	DNAJC6;GC01M065311;RNU2-15P	5.99;0.44;0.16	9.59035	6.57265	1:64841730-65041729	1:64281730-65041729	.	UKBB
1:64860149	t	c	4.92e-05	2.56229	0.621639	10.5613	0.714668	0	0	1	JAK1	Likely benign	NM_002227.4(JAK1):c.1290G>A (p.Pro430=)	1	64860149	64860149	C	T	exonic|exonic|exonic|exonic|exonic|exonic|exonic|exonic|exonic	JAK1|JAK1|JAK1|JAK1|JAK1|JAK1|JAK1|JAK1|JAK1	.|.|.|.|.|.|.|.|.	exonic|exonic|exonic|exonic|exonic|exonic|exonic|exonic	JAK1|JAK1|JAK1|JAK1|JAK1|JAK1|JAK1|JAK1	.|.|.|.|.|.|.|.	exonic	JAK1	Y	synonymous_variant|non_coding_transcript_exon_variant	LOW|MODIFIER	JAK1|JAK1	ENSG00000162434|ENSG00000162434	.	.	.	synonymous_variant|synonymous_variant|synonymous_variant|synonymous_variant|synonymous_variant|synonymous_variant|synonymous_variant|synonymous_variant	LOW|LOW|LOW|LOW|LOW|LOW|LOW|LOW	JAK1|JAK1|JAK1|JAK1|JAK1|JAK1|JAK1|JAK1	JAK1|JAK1|JAK1|JAK1|JAK1|JAK1|JAK1|JAK1	.	.	.	rs368823178	JAK1	.	.	4.043	noncoding	2.28071e-13	.	.	.	.	.	GH01I065317	Enhancer	DNAJC6;GC01M065311;RNU2-15P	5.99;0.44;0.16	8.47833	5.06543	1:64841730-65041729	1:64281730-65041729	.	UKBB
1:64860161	a	g	3.59e-05	0.598757	0.108624	3.30047	0.255003	0	0	1	JAK1	Likely benign	NM_002227.4(JAK1):c.1278C>T (p.Asp426=)	1	64860161	64860161	G	A	exonic|exonic|exonic|exonic|exonic|exonic|exonic|exonic|exonic	JAK1|JAK1|JAK1|JAK1|JAK1|JAK1|JAK1|JAK1|JAK1	.|.|.|.|.|.|.|.|.	exonic|exonic|exonic|exonic|exonic|exonic|exonic|exonic	JAK1|JAK1|JAK1|JAK1|JAK1|JAK1|JAK1|JAK1	.|.|.|.|.|.|.|.	exonic	JAK1	Y	synonymous_variant|non_coding_transcript_exon_variant	LOW|MODIFIER	JAK1|JAK1	ENSG00000162434|ENSG00000162434	.	.	.	synonymous_variant|synonymous_variant|synonymous_variant|synonymous_variant|synonymous_variant|synonymous_variant|synonymous_variant|synonymous_variant	LOW|LOW|LOW|LOW|LOW|LOW|LOW|LOW	JAK1|JAK1|JAK1|JAK1|JAK1|JAK1|JAK1|JAK1	JAK1|JAK1|JAK1|JAK1|JAK1|JAK1|JAK1|JAK1	.	.	.	rs778443960	JAK1	.	.	5.622	noncoding	2.28343e-13	.	.	.	.	.	GH01I065317	Enhancer	DNAJC6;GC01M065311;RNU2-15P	5.99;0.44;0.16	6.83739	4.71367	1:64841730-65041729	1:64281730-65041729	.	UKBB
1:64864868	a	g	2.2e-05	7.70755	0.667986	88.9334	0.992679	0	0	1	JAK1	Likely benign	NM_002227.4(JAK1):c.1095T>C (p.Asn365=)	1	64864868	64864868	A	G	exonic|exonic|exonic|exonic|exonic|exonic|exonic|exonic|exonic	JAK1|JAK1|JAK1|JAK1|JAK1|JAK1|JAK1|JAK1|JAK1	.|.|.|.|.|.|.|.|.	exonic|exonic|exonic|exonic|exonic|exonic|exonic|exonic	JAK1|JAK1|JAK1|JAK1|JAK1|JAK1|JAK1|JAK1	.|.|.|.|.|.|.|.	exonic	JAK1	Y	synonymous_variant|upstream_gene_variant	LOW|MODIFIER	JAK1|JAK1	ENSG00000162434|ENSG00000162434	.	.	.	synonymous_variant|synonymous_variant|synonymous_variant|synonymous_variant|synonymous_variant|synonymous_variant|synonymous_variant|synonymous_variant	LOW|LOW|LOW|LOW|LOW|LOW|LOW|LOW	JAK1|JAK1|JAK1|JAK1|JAK1|JAK1|JAK1|JAK1	JAK1|JAK1|JAK1|JAK1|JAK1|JAK1|JAK1|JAK1	.	.	.	rs565713817	JAK1	.	.	7.625	noncoding	1	.	.	.	.	.	GH01I065328	Enhancer	DNAJC6;AK4;LEPROT;GC01M065311;RNU2-15P	16.36;9.28;4.62;0.37;0.18	22.5211	20.9564	1:64841730-65041729	1:64281730-65041729	.	UKBB
1:64864877	t	c	1.98e-05	1.50516	0.247569	9.15101	0.182435	0	0	1	JAK1	Likely benign	NM_002227.4(JAK1):c.1086G>A (p.Glu362=)	1	64864877	64864877	C	T	exonic|exonic|exonic|exonic|exonic|exonic|exonic|exonic|exonic	JAK1|JAK1|JAK1|JAK1|JAK1|JAK1|JAK1|JAK1|JAK1	.|.|.|.|.|.|.|.|.	exonic|exonic|exonic|exonic|exonic|exonic|exonic|exonic	JAK1|JAK1|JAK1|JAK1|JAK1|JAK1|JAK1|JAK1	.|.|.|.|.|.|.|.	exonic	JAK1	Y	synonymous_variant|upstream_gene_variant	LOW|MODIFIER	JAK1|JAK1	ENSG00000162434|ENSG00000162434	.	.	.	synonymous_variant|synonymous_variant|synonymous_variant|synonymous_variant|synonymous_variant|synonymous_variant|synonymous_variant|synonymous_variant	LOW|LOW|LOW|LOW|LOW|LOW|LOW|LOW	JAK1|JAK1|JAK1|JAK1|JAK1|JAK1|JAK1|JAK1	JAK1|JAK1|JAK1|JAK1|JAK1|JAK1|JAK1|JAK1	.	.	.	rs572559595	JAK1	.	.	7.33	noncoding	1	.	.	.	.	.	GH01I065328	Enhancer	DNAJC6;AK4;LEPROT;GC01M065311;RNU2-15P	16.36;9.28;4.62;0.37;0.18	27.1279	21.0438	1:64841730-65041729	1:64281730-65041729	.	UKBB
1:64864885	a	g	0.000130858	1.58249	0.639851	3.91384	0.494172	0	0	1	JAK1	Uncertain significance	NM_002227.4(JAK1):c.1078C>T (p.Arg360Trp)	1	64864885	64864885	G	A	exonic|exonic|exonic|exonic|exonic|exonic|exonic|exonic|exonic	JAK1|JAK1|JAK1|JAK1|JAK1|JAK1|JAK1|JAK1|JAK1	.|.|.|.|.|.|.|.|.	exonic|exonic|exonic|exonic|exonic|exonic|exonic|exonic	JAK1|JAK1|JAK1|JAK1|JAK1|JAK1|JAK1|JAK1	.|.|.|.|.|.|.|.	exonic	JAK1	Y	missense_variant|upstream_gene_variant	MODERATE|MODIFIER	JAK1|JAK1	ENSG00000162434|ENSG00000162434	.	.	.	missense_variant|missense_variant|missense_variant|missense_variant|missense_variant|missense_variant|missense_variant|missense_variant	MODERATE|MODERATE|MODERATE|MODERATE|MODERATE|MODERATE|MODERATE|MODERATE	JAK1|JAK1|JAK1|JAK1|JAK1|JAK1|JAK1|JAK1	JAK1|JAK1|JAK1|JAK1|JAK1|JAK1|JAK1|JAK1	.	.	.	rs200049537	JAK1	.	.	25.1	missense_variant	0.67454	.	.	.	.	.	GH01I065328	Enhancer	DNAJC6;AK4;LEPROT;GC01M065311;RNU2-15P	16.36;9.28;4.62;0.37;0.18	2.58834	2.32907	1:64841730-65041729	1:64281730-65041729	.	UKBB
1:64864886	c	g	0.000103805	0.989753	0.416024	2.3547	0.00815395	0	0	1	JAK1	Uncertain significance	NM_002227.4(JAK1):c.1077C>G (p.Ile359Met)	1	64864886	64864886	G	C	exonic|exonic|exonic|exonic|exonic|exonic|exonic|exonic|exonic	JAK1|JAK1|JAK1|JAK1|JAK1|JAK1|JAK1|JAK1|JAK1	.|.|.|.|.|.|.|.|.	exonic|exonic|exonic|exonic|exonic|exonic|exonic|exonic	JAK1|JAK1|JAK1|JAK1|JAK1|JAK1|JAK1|JAK1	.|.|.|.|.|.|.|.	exonic	JAK1	Y	missense_variant|upstream_gene_variant	MODERATE|MODIFIER	JAK1|JAK1	ENSG00000162434|ENSG00000162434	.	.	.	missense_variant|missense_variant|missense_variant|missense_variant|missense_variant|missense_variant|missense_variant|missense_variant	MODERATE|MODERATE|MODERATE|MODERATE|MODERATE|MODERATE|MODERATE|MODERATE	JAK1|JAK1|JAK1|JAK1|JAK1|JAK1|JAK1|JAK1	JAK1|JAK1|JAK1|JAK1|JAK1|JAK1|JAK1|JAK1	.	.	.	rs376472861	JAK1	.	.	16.98	missense_variant	0.0381744	.	.	.	.	.	GH01I065328	Enhancer	DNAJC6;AK4;LEPROT;GC01M065311;RNU2-15P	16.36;9.28;4.62;0.37;0.18	1.43183	1.67579	1:64841730-65041729	1:64281730-65041729	.	UKBB
1:64864976	a	g	2.8e-05	1.35026	0.547454	3.33035	0.288615	0	0	1	JAK1	Benign	NM_002227.4(JAK1):c.991-4T>C	1	64864976	64864976	A	G	intronic|intronic|intronic|intronic|intronic|intronic|intronic|intronic|intronic	JAK1|JAK1|JAK1|JAK1|JAK1|JAK1|JAK1|JAK1|JAK1	.|.|.|.|.|.|.|.|.	intronic|intronic|intronic|intronic|intronic|intronic|intronic|intronic	JAK1|JAK1|JAK1|JAK1|JAK1|JAK1|JAK1|JAK1	.|.|.|.|.|.|.|.	intronic	JAK1	Y	splice_region_variant&intron_variant|upstream_gene_variant	LOW|MODIFIER	JAK1|JAK1	ENSG00000162434|ENSG00000162434	.	.	.	splice_region_variant&intron_variant|splice_region_variant&intron_variant|splice_region_variant&intron_variant|splice_region_variant&intron_variant|splice_region_variant&intron_variant|splice_region_variant&intron_variant|splice_region_variant&intron_variant|splice_region_variant&intron_variant	LOW|LOW|LOW|LOW|LOW|LOW|LOW|LOW	JAK1|JAK1|JAK1|JAK1|JAK1|JAK1|JAK1|JAK1	JAK1|JAK1|JAK1|JAK1|JAK1|JAK1|JAK1|JAK1	.	.	.	rs140703760	JAK1	.	.	6.966	noncoding	1	.	.	.	.	.	GH01I065328	Enhancer	DNAJC6;AK4;LEPROT;GC01M065311;RNU2-15P	16.36;9.28;4.62;0.37;0.18	17.8243	20.6356	1:64841730-65041729	1:64281730-65041729	.	UKBB
1:64864978	a	g	0.000575314	1.15373	0.805677	1.65214	0.361311	0	1	0	JAK1	Likely benign	NM_002227.4(JAK1):c.991-6T>C	1	64864978	64864978	A	G	intronic|intronic|intronic|intronic|intronic|intronic|intronic|intronic|intronic	JAK1|JAK1|JAK1|JAK1|JAK1|JAK1|JAK1|JAK1|JAK1	.|.|.|.|.|.|.|.|.	intronic|intronic|intronic|intronic|intronic|intronic|intronic|intronic	JAK1|JAK1|JAK1|JAK1|JAK1|JAK1|JAK1|JAK1	.|.|.|.|.|.|.|.	intronic	JAK1	Y	splice_region_variant&intron_variant|upstream_gene_variant	LOW|MODIFIER	JAK1|JAK1	ENSG00000162434|ENSG00000162434	.	.	.	splice_region_variant&intron_variant|splice_region_variant&intron_variant|splice_region_variant&intron_variant|splice_region_variant&intron_variant|splice_region_variant&intron_variant|splice_region_variant&intron_variant|splice_region_variant&intron_variant|splice_region_variant&intron_variant	LOW|LOW|LOW|LOW|LOW|LOW|LOW|LOW	JAK1|JAK1|JAK1|JAK1|JAK1|JAK1|JAK1|JAK1	JAK1|JAK1|JAK1|JAK1|JAK1|JAK1|JAK1|JAK1	.	.	.	rs181011537	JAK1	.	.	8.892	noncoding	1	.	.	.	.	.	GH01I065328	Enhancer	DNAJC6;AK4;LEPROT;GC01M065311;RNU2-15P	16.36;9.28;4.62;0.37;0.18	19.7174	20.7178	1:64841730-65041729	1:64281730-65041729	.	UKBB
1:64866944	t	c	0.000278065	1.23788	0.887446	1.72669	0.680478	0	1	0	JAK1	Benign	NM_002227.4(JAK1):c.912G>A (p.Ser304=)	1	64866944	64866944	C	T	exonic|exonic|exonic|exonic|exonic|exonic|exonic|exonic|exonic	JAK1|JAK1|JAK1|JAK1|JAK1|JAK1|JAK1|JAK1|JAK1	.|.|.|.|.|.|.|.|.	exonic|exonic|exonic|exonic|exonic|exonic|exonic|exonic	JAK1|JAK1|JAK1|JAK1|JAK1|JAK1|JAK1|JAK1	.|.|.|.|.|.|.|.	exonic	JAK1	Y	synonymous_variant|upstream_gene_variant	LOW|MODIFIER	JAK1|JAK1	ENSG00000162434|ENSG00000162434	.	.	.	synonymous_variant|synonymous_variant|synonymous_variant|synonymous_variant|synonymous_variant|synonymous_variant|synonymous_variant|synonymous_variant	LOW|LOW|LOW|LOW|LOW|LOW|LOW|LOW	JAK1|JAK1|JAK1|JAK1|JAK1|JAK1|JAK1|JAK1	JAK1|JAK1|JAK1|JAK1|JAK1|JAK1|JAK1|JAK1	.	.	.	rs115098134	JAK1	.	.	0.09	noncoding	3.637e-11	.	.	.	172	4	GH01I065328	Enhancer	DNAJC6;AK4;LEPROT;GC01M065311;RNU2-15P	16.36;9.28;4.62;0.37;0.18	0.574748	4.99674	1:64841730-65041729	1:64281730-65041729	.	UKBB
1:64869291	t	c	0.000138622	0.957145	0.401452	2.28204	0.0356461	0	0	1	JAK1	Likely benign	NM_002227.4(JAK1):c.647+20G>A	1	64869291	64869291	C	T	intronic|intronic|intronic|intronic|intronic|intronic|intronic|intronic|intronic	JAK1|JAK1|JAK1|JAK1|JAK1|JAK1|JAK1|JAK1|JAK1	.|.|.|.|.|.|.|.|.	intronic|intronic|intronic|intronic|intronic|intronic|intronic|intronic	JAK1|JAK1|JAK1|JAK1|JAK1|JAK1|JAK1|JAK1	.|.|.|.|.|.|.|.	intronic	JAK1	Y	intron_variant|upstream_gene_variant	MODIFIER|MODIFIER	JAK1|JAK1	ENSG00000162434|ENSG00000162434	.	.	.	intron_variant|intron_variant|intron_variant|intron_variant|intron_variant|intron_variant|intron_variant|intron_variant	MODIFIER|MODIFIER|MODIFIER|MODIFIER|MODIFIER|MODIFIER|MODIFIER|MODIFIER	JAK1|JAK1|JAK1|JAK1|JAK1|JAK1|JAK1|JAK1	JAK1|JAK1|JAK1|JAK1|JAK1|JAK1|JAK1|JAK1	.	.	.	rs564952820	JAK1	.	.	0.002	noncoding	4.61036e-12	.	.	.	.	.	GH01I065328	Enhancer	DNAJC6;AK4;LEPROT;GC01M065311;RNU2-15P	16.36;9.28;4.62;0.37;0.18	0.221663	0.487588	1:64841730-65041729	1:64281730-65041729	.	UKBB
1:64869304	a	g	0.000229739	1.13871	0.831044	1.56029	0.37789	0	1	0	JAK1	Benign	NM_002227.4(JAK1):c.647+7C>T	1	64869304	64869304	G	A	intronic|intronic|intronic|intronic|intronic|intronic|intronic|intronic|intronic	JAK1|JAK1|JAK1|JAK1|JAK1|JAK1|JAK1|JAK1|JAK1	.|.|.|.|.|.|.|.|.	intronic|intronic|intronic|intronic|intronic|intronic|intronic|intronic	JAK1|JAK1|JAK1|JAK1|JAK1|JAK1|JAK1|JAK1	.|.|.|.|.|.|.|.	intronic	JAK1	Y	splice_region_variant&intron_variant|upstream_gene_variant	LOW|MODIFIER	JAK1|JAK1	ENSG00000162434|ENSG00000162434	.	.	.	splice_region_variant&intron_variant|splice_region_variant&intron_variant|splice_region_variant&intron_variant|splice_region_variant&intron_variant|splice_region_variant&intron_variant|splice_region_variant&intron_variant|splice_region_variant&intron_variant|splice_region_variant&intron_variant	LOW|LOW|LOW|LOW|LOW|LOW|LOW|LOW	JAK1|JAK1|JAK1|JAK1|JAK1|JAK1|JAK1|JAK1	JAK1|JAK1|JAK1|JAK1|JAK1|JAK1|JAK1|JAK1	.	.	.	rs145378558	JAK1	.	.	4.03	noncoding	6.86369e-12	.	.	.	.	.	GH01I065328	Enhancer	DNAJC6;AK4;LEPROT;GC01M065311;RNU2-15P	16.36;9.28;4.62;0.37;0.18	12.3988	8.09029	1:64841730-65041729	1:64281730-65041729	.	UKBB
1:64869397	a	g	0.000156404	0.52524	0.207109	1.33204	0.756714	0	1	0	JAK1	Likely benign	NM_002227.4(JAK1):c.561C>T (p.Asn187=)	1	64869397	64869397	G	A	exonic|exonic|exonic|exonic|exonic|exonic|exonic|exonic|exonic	JAK1|JAK1|JAK1|JAK1|JAK1|JAK1|JAK1|JAK1|JAK1	.|.|.|.|.|.|.|.|.	exonic|exonic|exonic|exonic|exonic|exonic|exonic|exonic	JAK1|JAK1|JAK1|JAK1|JAK1|JAK1|JAK1|JAK1	.|.|.|.|.|.|.|.	exonic	JAK1	Y	synonymous_variant|upstream_gene_variant	LOW|MODIFIER	JAK1|JAK1	ENSG00000162434|ENSG00000162434	.	.	.	synonymous_variant|synonymous_variant|synonymous_variant|synonymous_variant|synonymous_variant|synonymous_variant|synonymous_variant|synonymous_variant	LOW|LOW|LOW|LOW|LOW|LOW|LOW|LOW	JAK1|JAK1|JAK1|JAK1|JAK1|JAK1|JAK1|JAK1	JAK1|JAK1|JAK1|JAK1|JAK1|JAK1|JAK1|JAK1	.	.	.	rs777770696	JAK1	.	.	1.547	noncoding	5.1856e-12	.	.	.	.	.	GH01I065328	Enhancer	DNAJC6;AK4;LEPROT;GC01M065311;RNU2-15P	16.36;9.28;4.62;0.37;0.18	10.9006	7.58014	1:64841730-65041729	1:64281730-65041729	.	UKBB
1:64869472	t	c	4.05e-05	1.11661	0.176635	7.05875	0.0425364	0	0	1	JAK1	Likely benign	NM_002227.4(JAK1):c.486A>G (p.Gly162=)	1	64869472	64869472	T	C	exonic|exonic|exonic|exonic|exonic|exonic|exonic|exonic|exonic	JAK1|JAK1|JAK1|JAK1|JAK1|JAK1|JAK1|JAK1|JAK1	.|.|.|.|.|.|.|.|.	exonic|exonic|exonic|exonic|exonic|exonic|exonic|exonic	JAK1|JAK1|JAK1|JAK1|JAK1|JAK1|JAK1|JAK1	.|.|.|.|.|.|.|.	exonic	JAK1	Y	splice_region_variant&synonymous_variant|upstream_gene_variant	LOW|MODIFIER	JAK1|JAK1	ENSG00000162434|ENSG00000162434	.	.	.	splice_region_variant&synonymous_variant|splice_region_variant&synonymous_variant|splice_region_variant&synonymous_variant|splice_region_variant&synonymous_variant|splice_region_variant&synonymous_variant|splice_region_variant&synonymous_variant|splice_region_variant&synonymous_variant|splice_region_variant&synonymous_variant	LOW|LOW|LOW|LOW|LOW|LOW|LOW|LOW	JAK1|JAK1|JAK1|JAK1|JAK1|JAK1|JAK1|JAK1	JAK1|JAK1|JAK1|JAK1|JAK1|JAK1|JAK1|JAK1	.	.	.	rs997193236	JAK1	.	.	14.8	noncoding	7.45275e-12	.	.	.	.	.	GH01I065328	Enhancer	DNAJC6;AK4;LEPROT;GC01M065311;RNU2-15P	16.36;9.28;4.62;0.37;0.18	16.5566	9.46556	1:64841730-65041729	1:64281730-65041729	.	UKBB
1:64869488	a	g	7.95e-05	1.7362	0.543888	5.54231	0.454075	0	0	1	JAK1	Likely benign	NM_002227.4(JAK1):c.484-14C>T	1	64869488	64869488	G	A	intronic|intronic|intronic|intronic|intronic|intronic|intronic|intronic|intronic	JAK1|JAK1|JAK1|JAK1|JAK1|JAK1|JAK1|JAK1|JAK1	.|.|.|.|.|.|.|.|.	intronic|intronic|intronic|intronic|intronic|intronic|intronic|intronic	JAK1|JAK1|JAK1|JAK1|JAK1|JAK1|JAK1|JAK1	.|.|.|.|.|.|.|.	intronic	JAK1	Y	intron_variant|upstream_gene_variant	MODIFIER|MODIFIER	JAK1|JAK1	ENSG00000162434|ENSG00000162434	.	.	.	intron_variant|intron_variant|intron_variant|intron_variant|intron_variant|intron_variant|intron_variant|intron_variant	MODIFIER|MODIFIER|MODIFIER|MODIFIER|MODIFIER|MODIFIER|MODIFIER|MODIFIER	JAK1|JAK1|JAK1|JAK1|JAK1|JAK1|JAK1|JAK1	JAK1|JAK1|JAK1|JAK1|JAK1|JAK1|JAK1|JAK1	.	.	.	rs201474687	JAK1	.	.	0.104	noncoding	1.6496e-12	.	.	.	.	.	GH01I065328	Enhancer	DNAJC6;AK4;LEPROT;GC01M065311;RNU2-15P	16.36;9.28;4.62;0.37;0.18	3.59751	4.51907	1:64841730-65041729	1:64281730-65041729	.	UKBB
1:64873400	a	g	0.000102372	1.36493	0.66954	2.78254	0.406825	0	0	1	JAK1	Likely benign	NM_002227.4(JAK1):c.453T>C (p.Asp151=)	1	64873400	64873400	A	G	exonic|exonic|exonic|exonic|exonic|exonic|exonic|exonic|exonic	JAK1|JAK1|JAK1|JAK1|JAK1|JAK1|JAK1|JAK1|JAK1	.|.|.|.|.|.|.|.|.	exonic|exonic|exonic|exonic|exonic|exonic|exonic|exonic	JAK1|JAK1|JAK1|JAK1|JAK1|JAK1|JAK1|JAK1	.|.|.|.|.|.|.|.	exonic	JAK1	Y	synonymous_variant|downstream_gene_variant	LOW|MODIFIER	JAK1|JAK1	ENSG00000162434|ENSG00000162434	.	.	.	synonymous_variant|synonymous_variant|synonymous_variant|synonymous_variant|synonymous_variant|synonymous_variant|synonymous_variant|synonymous_variant	LOW|LOW|LOW|LOW|LOW|LOW|LOW|LOW	JAK1|JAK1|JAK1|JAK1|JAK1|JAK1|JAK1|JAK1	JAK1|JAK1|JAK1|JAK1|JAK1|JAK1|JAK1|JAK1	.	.	.	rs1005121605	JAK1	.	.	2.574	noncoding	2.46635e-11	.	.	.	.	.	GH01I065336	Enhancer	LEPROT;LEPR;DNAJC6;AK4;GC01M065311;RNU2-15P	10.90;10.90;10.61;9.27;0.34;0.18	13.8329	8.77117	1:64841730-65041729	1:64281730-65041729	.	UKBB
1:64873415	t	g	0.000118763	0.918329	0.341231	2.47143	0.062432	0	0	1	JAK1	Likely benign	NM_002227.4(JAK1):c.438A>C (p.Ala146=)	1	64873415	64873415	T	G	exonic|exonic|exonic|exonic|exonic|exonic|exonic|exonic|exonic	JAK1|JAK1|JAK1|JAK1|JAK1|JAK1|JAK1|JAK1|JAK1	.|.|.|.|.|.|.|.|.	exonic|exonic|exonic|exonic|exonic|exonic|exonic|exonic	JAK1|JAK1|JAK1|JAK1|JAK1|JAK1|JAK1|JAK1	.|.|.|.|.|.|.|.	exonic	JAK1	Y	synonymous_variant|downstream_gene_variant	LOW|MODIFIER	JAK1|JAK1	ENSG00000162434|ENSG00000162434	.	.	.	synonymous_variant|synonymous_variant|synonymous_variant|synonymous_variant|synonymous_variant|synonymous_variant|synonymous_variant|synonymous_variant	LOW|LOW|LOW|LOW|LOW|LOW|LOW|LOW	JAK1|JAK1|JAK1|JAK1|JAK1|JAK1|JAK1|JAK1	JAK1|JAK1|JAK1|JAK1|JAK1|JAK1|JAK1|JAK1	.	.	.	rs766319320	JAK1	.	.	11.2	noncoding	3.98684e-11	.	.	.	.	.	GH01I065336	Enhancer	LEPROT;LEPR;DNAJC6;AK4;GC01M065311;RNU2-15P	10.90;10.90;10.61;9.27;0.34;0.18	16.7631	9.79604	1:64841730-65041729	1:64281730-65041729	.	UKBB
1:64873441	a	g	1.48e-05	1170.63	0.219509	6.24295e+06	0.972243	0	0	1	JAK1	Likely benign	NM_002227.4(JAK1):c.412T>C (p.Tyr138His)	1	64873441	64873441	A	G	exonic|exonic|exonic|exonic|exonic|exonic|exonic|exonic|exonic	JAK1|JAK1|JAK1|JAK1|JAK1|JAK1|JAK1|JAK1|JAK1	.|.|.|.|.|.|.|.|.	exonic|exonic|exonic|exonic|exonic|exonic|exonic|exonic	JAK1|JAK1|JAK1|JAK1|JAK1|JAK1|JAK1|JAK1	.|.|.|.|.|.|.|.	exonic	JAK1	Y	missense_variant|downstream_gene_variant	MODERATE|MODIFIER	JAK1|JAK1	ENSG00000162434|ENSG00000162434	.	.	.	missense_variant|missense_variant|missense_variant|missense_variant|missense_variant|missense_variant|missense_variant|missense_variant	MODERATE|MODERATE|MODERATE|MODERATE|MODERATE|MODERATE|MODERATE|MODERATE	JAK1|JAK1|JAK1|JAK1|JAK1|JAK1|JAK1|JAK1	JAK1|JAK1|JAK1|JAK1|JAK1|JAK1|JAK1|JAK1	.	.	.	rs568190500	JAK1	.	.	22.5	missense_variant	0.1634	.	.	.	.	.	GH01I065336	Enhancer	LEPROT;LEPR;DNAJC6;AK4;GC01M065311;RNU2-15P	10.90;10.90;10.61;9.27;0.34;0.18	2.04436	2.50828	1:64841730-65041729	1:64281730-65041729	.	UKBB
1:64873493	a	g	0.000128872	1.01633	0.40154	2.57242	0.0119764	0	0	1	JAK1	Likely benign	NM_002227.4(JAK1):c.360C>T (p.Asn120=)	1	64873493	64873493	G	A	exonic|exonic|exonic|exonic|exonic|exonic|exonic|exonic|exonic	JAK1|JAK1|JAK1|JAK1|JAK1|JAK1|JAK1|JAK1|JAK1	.|.|.|.|.|.|.|.|.	exonic|exonic|exonic|exonic|exonic|exonic|exonic|exonic	JAK1|JAK1|JAK1|JAK1|JAK1|JAK1|JAK1|JAK1	.|.|.|.|.|.|.|.	exonic	JAK1	Y	synonymous_variant|downstream_gene_variant	LOW|MODIFIER	JAK1|JAK1	ENSG00000162434|ENSG00000162434	.	.	.	synonymous_variant|synonymous_variant|synonymous_variant|synonymous_variant|synonymous_variant|synonymous_variant|synonymous_variant|synonymous_variant	LOW|LOW|LOW|LOW|LOW|LOW|LOW|LOW	JAK1|JAK1|JAK1|JAK1|JAK1|JAK1|JAK1|JAK1	JAK1|JAK1|JAK1|JAK1|JAK1|JAK1|JAK1|JAK1	.	.	.	rs377758951	JAK1	.	.	4.337	noncoding	2.82865e-11	.	.	.	.	.	GH01I065336	Enhancer	LEPROT;LEPR;DNAJC6;AK4;GC01M065311;RNU2-15P	10.90;10.90;10.61;9.27;0.34;0.18	13.1963	8.5371	1:64841730-65041729	1:64281730-65041729	.	UKBB
1:64879066	a	g	0.000121121	1.19578	0.670328	2.13312	0.263683	0	0	1	JAK1	Benign	NM_002227.4(JAK1):c.288C>T (p.Thr96=)	1	64879066	64879066	G	A	exonic|exonic|exonic|exonic|exonic|exonic|exonic|exonic|exonic	JAK1|JAK1|JAK1|JAK1|JAK1|JAK1|JAK1|JAK1|JAK1	.|.|.|.|.|.|.|.|.	exonic|exonic|exonic|exonic|exonic|exonic|exonic|exonic	JAK1|JAK1|JAK1|JAK1|JAK1|JAK1|JAK1|JAK1	.|.|.|.|.|.|.|.	exonic	JAK1	Y	synonymous_variant|upstream_gene_variant	LOW|MODIFIER	JAK1|JAK1	ENSG00000162434|ENSG00000162434	.	.	.	synonymous_variant|synonymous_variant|synonymous_variant|synonymous_variant|synonymous_variant|synonymous_variant|synonymous_variant|synonymous_variant	LOW|LOW|LOW|LOW|LOW|LOW|LOW|LOW	JAK1|JAK1|JAK1|JAK1|JAK1|JAK1|JAK1|JAK1	JAK1|JAK1|JAK1|JAK1|JAK1|JAK1|JAK1|JAK1	.	.	.	rs144427356	JAK1	.	.	2.383	noncoding	1	POLR2A;GATA3;TCF7L2	515;390;164	HUVEC;T-47D,MCF-7,SH-SY5Y;MCF-7	.	.	.	.	.	.	5.63213	14.2977	1:64841730-65041729	1:64281730-65041729	.	UKBB
1:64879108	a	g	0.000186965	1.78033	0.898486	3.52769	1.00731	0	0	1	JAK1	Likely benign	NM_002227.4(JAK1):c.246C>T (p.Asp82=)	1	64879108	64879108	G	A	exonic|exonic|exonic|exonic|exonic|exonic|exonic|exonic|exonic	JAK1|JAK1|JAK1|JAK1|JAK1|JAK1|JAK1|JAK1|JAK1	.|.|.|.|.|.|.|.|.	exonic|exonic|exonic|exonic|exonic|exonic|exonic|exonic	JAK1|JAK1|JAK1|JAK1|JAK1|JAK1|JAK1|JAK1	.|.|.|.|.|.|.|.	exonic	JAK1	Y	synonymous_variant|upstream_gene_variant	LOW|MODIFIER	JAK1|JAK1	ENSG00000162434|ENSG00000162434	.	.	.	synonymous_variant|synonymous_variant|synonymous_variant|synonymous_variant|synonymous_variant|synonymous_variant|synonymous_variant|synonymous_variant	LOW|LOW|LOW|LOW|LOW|LOW|LOW|LOW	JAK1|JAK1|JAK1|JAK1|JAK1|JAK1|JAK1|JAK1	JAK1|JAK1|JAK1|JAK1|JAK1|JAK1|JAK1|JAK1	.	.	.	rs374624103	JAK1	.	.	5.493	noncoding	1	POLR2A;GATA2;GATA3;FOS;TCF7L2	515;1000;390;517;164	HUVEC;HUVEC,SH-SY5Y;T-47D,MCF-7,SH-SY5Y;HUVEC;MCF-7	.	.	.	.	.	.	14.6075	14.7906	1:64841730-65041729	1:64281730-65041729	.	UKBB
1:64883258	a	g	0.000228646	1.15673	0.628173	2.13004	0.193684	0	0	1	JAK1	Likely benign	NM_002227.4(JAK1):c.205+19C>T	1	64883258	64883258	G	A	intronic|intronic|intronic|intronic|intronic|intronic|intronic|intronic|intronic	JAK1|JAK1|JAK1|JAK1|JAK1|JAK1|JAK1|JAK1|JAK1	.|.|.|.|.|.|.|.|.	intronic|intronic|intronic|intronic|intronic|intronic|intronic|intronic	JAK1|JAK1|JAK1|JAK1|JAK1|JAK1|JAK1|JAK1	.|.|.|.|.|.|.|.	intronic	JAK1	Y	intron_variant|upstream_gene_variant	MODIFIER|MODIFIER	JAK1|JAK1	ENSG00000162434|ENSG00000162434	.	.	.	intron_variant|intron_variant|intron_variant|intron_variant|intron_variant|intron_variant|intron_variant|intron_variant	MODIFIER|MODIFIER|MODIFIER|MODIFIER|MODIFIER|MODIFIER|MODIFIER|MODIFIER	JAK1|JAK1|JAK1|JAK1|JAK1|JAK1|JAK1|JAK1	JAK1|JAK1|JAK1|JAK1|JAK1|JAK1|JAK1|JAK1	.	.	.	rs372096943	JAK1	.	.	10.98	noncoding	0.999684	USF1;EBF1;BHLHE40;USF2	429;180;1000;129	GM12878;GM12878;GM12878;GM12878	.	.	.	.	.	.	12.5051	15.5158	1:64841730-65041729	1:64281730-65041729	.	UKBB
1:64883298	t	c	0.000279298	1.14637	0.822002	1.59873	0.375821	0	1	0	JAK1	Benign	NM_002227.4(JAK1):c.184A>G (p.Ile62Val)	1	64883298	64883298	T	C	exonic|exonic|exonic|exonic|exonic|exonic|exonic|exonic|exonic	JAK1|JAK1|JAK1|JAK1|JAK1|JAK1|JAK1|JAK1|JAK1	.|.|.|.|.|.|.|.|.	exonic|exonic|exonic|exonic|exonic|exonic|exonic|exonic	JAK1|JAK1|JAK1|JAK1|JAK1|JAK1|JAK1|JAK1	.|.|.|.|.|.|.|.	exonic	JAK1	Y	missense_variant|upstream_gene_variant	MODERATE|MODIFIER	JAK1|JAK1	ENSG00000162434|ENSG00000162434	.	.	.	missense_variant|missense_variant|missense_variant|missense_variant|missense_variant|missense_variant|missense_variant|missense_variant	MODERATE|MODERATE|MODERATE|MODERATE|MODERATE|MODERATE|MODERATE|MODERATE	JAK1|JAK1|JAK1|JAK1|JAK1|JAK1|JAK1|JAK1	JAK1|JAK1|JAK1|JAK1|JAK1|JAK1|JAK1|JAK1	.	.	.	rs202021264	JAK1	.	.	19.29	missense_variant	0.065896	.	.	.	.	.	.	.	.	.	1.16031	1.53225	1:64841730-65041729	1:64281730-65041729	.	UKBB
1:64883337	a	g	2.25e-05	1.08361	0.166841	7.03794	0.0301184	0	0	1	JAK1	Uncertain significance	NM_002227.4(JAK1):c.145C>T (p.Arg49Trp)	1	64883337	64883337	G	A	exonic|exonic|exonic|exonic|exonic|exonic|exonic|exonic|exonic	JAK1|JAK1|JAK1|JAK1|JAK1|JAK1|JAK1|JAK1|JAK1	.|.|.|.|.|.|.|.|.	exonic|exonic|exonic|exonic|exonic|exonic|exonic|exonic	JAK1|JAK1|JAK1|JAK1|JAK1|JAK1|JAK1|JAK1	.|.|.|.|.|.|.|.	exonic	JAK1	Y	missense_variant|upstream_gene_variant	MODERATE|MODIFIER	JAK1|JAK1	ENSG00000162434|ENSG00000162434	.	.	.	missense_variant|missense_variant|missense_variant|missense_variant|missense_variant|missense_variant|missense_variant|missense_variant	MODERATE|MODERATE|MODERATE|MODERATE|MODERATE|MODERATE|MODERATE|MODERATE	JAK1|JAK1|JAK1|JAK1|JAK1|JAK1|JAK1|JAK1	JAK1|JAK1|JAK1|JAK1|JAK1|JAK1|JAK1|JAK1	.	.	.	rs754991396	JAK1	.	.	22.8	missense_variant	0.29985	.	.	.	.	.	.	.	.	.	2.27249	2.47254	1:64841730-65041729	1:64281730-65041729	.	UKBB
1:64883365	t	g	1.28e-05	2.44587	0.893991	6.69165	1.08842	0	0	1	JAK1	Likely benign	NM_002227.4(JAK1):c.117C>A (p.Ile39=)	1	64883365	64883365	G	T	exonic|exonic|exonic|exonic|exonic|exonic|exonic|exonic|exonic	JAK1|JAK1|JAK1|JAK1|JAK1|JAK1|JAK1|JAK1|JAK1	.|.|.|.|.|.|.|.|.	exonic|exonic|exonic|exonic|exonic|exonic|exonic|exonic	JAK1|JAK1|JAK1|JAK1|JAK1|JAK1|JAK1|JAK1	.|.|.|.|.|.|.|.	exonic	JAK1	Y	synonymous_variant|upstream_gene_variant	LOW|MODIFIER	JAK1|JAK1	ENSG00000162434|ENSG00000162434	.	.	.	synonymous_variant|synonymous_variant|synonymous_variant|synonymous_variant|synonymous_variant|synonymous_variant|synonymous_variant|synonymous_variant	LOW|LOW|LOW|LOW|LOW|LOW|LOW|LOW	JAK1|JAK1|JAK1|JAK1|JAK1|JAK1|JAK1|JAK1	JAK1|JAK1|JAK1|JAK1|JAK1|JAK1|JAK1|JAK1	.	.	.	rs201209279	JAK1	.	.	10.82	noncoding	5.84207e-11	.	.	.	.	.	.	.	.	.	14.9516	9.75616	1:64841730-65041729	1:64281730-65041729	.	UKBB
1:64883408	c	g	1.53e-05	1.13111	0.213238	5.99993	0.0531058	0	0	1	JAK1	Uncertain significance	NM_002227.4(JAK1):c.74C>G (p.Thr25Ser)	1	64883408	64883408	G	C	exonic|exonic|exonic|exonic|exonic|exonic|exonic|exonic|exonic	JAK1|JAK1|JAK1|JAK1|JAK1|JAK1|JAK1|JAK1|JAK1	.|.|.|.|.|.|.|.|.	exonic|exonic|exonic|exonic|exonic|exonic|exonic|exonic	JAK1|JAK1|JAK1|JAK1|JAK1|JAK1|JAK1|JAK1	.|.|.|.|.|.|.|.	exonic	JAK1	Y	missense_variant|upstream_gene_variant	MODERATE|MODIFIER	JAK1|JAK1	ENSG00000162434|ENSG00000162434	.	.	.	missense_variant|missense_variant|missense_variant|missense_variant|missense_variant|missense_variant|missense_variant|missense_variant	MODERATE|MODERATE|MODERATE|MODERATE|MODERATE|MODERATE|MODERATE|MODERATE	JAK1|JAK1|JAK1|JAK1|JAK1|JAK1|JAK1|JAK1	JAK1|JAK1|JAK1|JAK1|JAK1|JAK1|JAK1|JAK1	.	.	.	rs767215058	JAK1	.	.	10.74	missense_variant	0.00988151	.	.	.	.	.	.	.	.	.	0.450925	0.753552	1:64841730-65041729	1:64281730-65041729	.	UKBB
1:64886249	a	g	2.72e-05	1.21446	0.257321	5.73181	0.0936111	0	0	1	JAK1	Likely benign	NM_002227.4(JAK1):c.6+10T>C	1	64886249	64886249	A	G	intronic|intronic|intronic|intronic|intronic|intronic|intronic|intronic|intronic	JAK1|JAK1|JAK1|JAK1|JAK1|JAK1|JAK1|JAK1|JAK1	.|.|.|.|.|.|.|.|.	intronic|intronic|intronic|intronic|intronic|intronic|intronic|intronic	JAK1|JAK1|JAK1|JAK1|JAK1|JAK1|JAK1|JAK1	.|.|.|.|.|.|.|.	intronic	JAK1	Y	intron_variant	MODIFIER	JAK1	ENSG00000162434	.	.	.	intron_variant|intron_variant|intron_variant|intron_variant|intron_variant|intron_variant|intron_variant|intron_variant	MODIFIER|MODIFIER|MODIFIER|MODIFIER|MODIFIER|MODIFIER|MODIFIER|MODIFIER	JAK1|JAK1|JAK1|JAK1|JAK1|JAK1|JAK1|JAK1	JAK1|JAK1|JAK1|JAK1|JAK1|JAK1|JAK1|JAK1	.	.	.	rs751722423	JAK1	.	.	12.9	noncoding	9.67988e-13	.	.	.	.	.	.	.	.	.	14.4694	8.09364	1:64841730-65041729	1:64281730-65041729	.	UKBB
1:64886250	t	c	0.000130389	1.50351	0.701151	3.22403	0.530473	0	0	1	JAK1	Uncertain significance	NM_002227.4(JAK1):c.6+9A>G	1	64886250	64886250	T	C	intronic|intronic|intronic|intronic|intronic|intronic|intronic|intronic|intronic	JAK1|JAK1|JAK1|JAK1|JAK1|JAK1|JAK1|JAK1|JAK1	.|.|.|.|.|.|.|.|.	intronic|intronic|intronic|intronic|intronic|intronic|intronic|intronic	JAK1|JAK1|JAK1|JAK1|JAK1|JAK1|JAK1|JAK1	.|.|.|.|.|.|.|.	intronic	JAK1	Y	intron_variant	MODIFIER	JAK1	ENSG00000162434	.	.	.	intron_variant|intron_variant|intron_variant|intron_variant|intron_variant|intron_variant|intron_variant|intron_variant	MODIFIER|MODIFIER|MODIFIER|MODIFIER|MODIFIER|MODIFIER|MODIFIER|MODIFIER	JAK1|JAK1|JAK1|JAK1|JAK1|JAK1|JAK1|JAK1	JAK1|JAK1|JAK1|JAK1|JAK1|JAK1|JAK1|JAK1	.	.	.	rs373654098	JAK1	.	.	9.132	noncoding	9.20192e-13	.	.	.	.	.	.	.	.	.	11.3694	6.59977	1:64841730-65041729	1:64281730-65041729	.	UKBB
2:181676189	t	g	0.000138188	1.6315	0.764128	3.48344	0.686555	0	0	1	NEUROD1	Uncertain significance	NM_002500.4(NEUROD1):c.*1601C>A	2	181676189	181676189	G	T	intronic|downstream|downstream|downstream	CERKL|NEUROD1|NEUROD1|NEUROD1	.|.|.|.	downstream	NEUROD1	.	downstream	NEUROD1	Y	downstream_gene_variant|intron_variant|intron_variant|intron_variant	MODIFIER|MODIFIER|MODIFIER|MODIFIER	NEUROD1|CERKL|NEUROD1|CERKL	ENSG00000162992|ENSG00000188452|ENSG00000162992|ENSG00000188452	.	.	.	3_prime_UTR_variant	MODIFIER	NEUROD1	NEUROD1	.	.	.	rs929497632	.	.	.	0.082	noncoding	7.57031e-13	.	.	.	.	.	.	.	.	.	8.82285	11.3347	2:181067029-181747028	2:180067029-182147028	.	UKBB
2:181676207	a	g	3.25e-05	3.11647	0.881848	11.0137	1.11008	0	0	1	NEUROD1	Uncertain significance	NM_002500.4(NEUROD1):c.*1583T>C	2	181676207	181676207	A	G	intronic|downstream|downstream|downstream	CERKL|NEUROD1|NEUROD1|NEUROD1	.|.|.|.	downstream	NEUROD1	.	downstream	NEUROD1	Y	downstream_gene_variant|intron_variant|intron_variant|intron_variant	MODIFIER|MODIFIER|MODIFIER|MODIFIER	NEUROD1|CERKL|NEUROD1|CERKL	ENSG00000162992|ENSG00000188452|ENSG00000162992|ENSG00000188452	.	.	.	3_prime_UTR_variant	MODIFIER	NEUROD1	NEUROD1	.	.	.	rs1035423254	.	.	.	0.933	noncoding	7.06877e-13	.	.	.	.	.	.	.	.	.	1.43055	10.6346	2:181067029-181747028	2:180067029-182147028	.	UKBB
2:181676235	a	g	0.000419812	0.776856	0.529368	1.14005	0.705754	0	1	0	NEUROD1	Likely benign	NM_002500.4(NEUROD1):c.*1555C>T	2	181676235	181676235	G	A	intronic|downstream|downstream|downstream	CERKL|NEUROD1|NEUROD1|NEUROD1	.|.|.|.	downstream	NEUROD1	.	downstream	NEUROD1	Y	downstream_gene_variant|intron_variant|intron_variant|intron_variant	MODIFIER|MODIFIER|MODIFIER|MODIFIER	NEUROD1|CERKL|NEUROD1|CERKL	ENSG00000162992|ENSG00000188452|ENSG00000162992|ENSG00000188452	.	.	.	3_prime_UTR_variant	MODIFIER	NEUROD1	NEUROD1	.	.	.	rs192155087	.	.	.	0.03	noncoding	7.23899e-13	.	.	.	.	.	.	.	.	.	3.48758	10.9727	2:181067029-181747028	2:180067029-182147028	.	UKBB
2:181676451	a	g	3.7e-05	1.52014	0.705856	3.27378	0.545765	0	0	1	NEUROD1	Benign	NM_002500.4(NEUROD1):c.*1339T>C	2	181676451	181676451	A	G	intronic|downstream|downstream|downstream	CERKL|NEUROD1|NEUROD1|NEUROD1	.|.|.|.	downstream	NEUROD1	.	downstream	NEUROD1	Y	downstream_gene_variant|intron_variant|intron_variant|intron_variant	MODIFIER|MODIFIER|MODIFIER|MODIFIER	NEUROD1|CERKL|NEUROD1|CERKL	ENSG00000162992|ENSG00000188452|ENSG00000162992|ENSG00000188452	.	.	.	3_prime_UTR_variant	MODIFIER	NEUROD1	NEUROD1	.	.	.	rs17847284	.	.	.	14.08	noncoding	4.20171e-13	.	.	.	.	.	.	.	.	.	16.8479	8.86386	2:181067029-181747028	2:180067029-182147028	.	UKBB
2:181676694	a	g	0.000175068	1.19483	0.64165	2.2249	0.240559	0	0	1	NEUROD1	Uncertain significance	NM_002500.5(NEUROD1):c.*1096T>C	2	181676694	181676694	A	G	intronic|UTR3|downstream|downstream	CERKL|NEUROD1|NEUROD1|NEUROD1	.|.|.|.	UTR3	NEUROD1	.	UTR3	NEUROD1	Y	3_prime_UTR_variant|intron_variant|intron_variant|intron_variant	MODIFIER|MODIFIER|MODIFIER|MODIFIER	NEUROD1|CERKL|NEUROD1|CERKL	ENSG00000162992|ENSG00000188452|ENSG00000162992|ENSG00000188452	.	.	.	3_prime_UTR_variant	MODIFIER	NEUROD1	NEUROD1	.	.	.	rs188774781	NEUROD1	.	.	17.73	noncoding	1.12769e-12	.	.	.	.	.	.	.	.	.	23.0677	9.93817	2:181067029-181747028	2:180067029-182147028	.	UKBB
2:181676757	a	c	0.000285026	1.03159	0.686877	1.5493	0.0551227	0	1	0	NEUROD1	Benign	NM_002500.5(NEUROD1):c.*1033T>G	2	181676757	181676757	A	C	intronic|UTR3|downstream|downstream	CERKL|NEUROD1|NEUROD1|NEUROD1	.|.|.|.	UTR3	NEUROD1	.	UTR3	NEUROD1	Y	3_prime_UTR_variant|intron_variant|intron_variant|intron_variant	MODIFIER|MODIFIER|MODIFIER|MODIFIER	NEUROD1|CERKL|NEUROD1|CERKL	ENSG00000162992|ENSG00000188452|ENSG00000162992|ENSG00000188452	.	.	.	3_prime_UTR_variant	MODIFIER	NEUROD1	NEUROD1	.	.	.	rs555224400	NEUROD1	.	.	16.17	noncoding	8.41902e-13	.	.	.	.	.	.	.	.	.	18.1623	9.16323	2:181067029-181747028	2:180067029-182147028	.	UKBB
2:181676883	a	g	0.000191791	2.00451	0.951054	4.22485	1.17057	0	0	1	NEUROD1	Uncertain significance	NM_002500.5(NEUROD1):c.*907T>C	2	181676883	181676883	A	G	intronic|UTR3|downstream|downstream	CERKL|NEUROD1|NEUROD1|NEUROD1	.|.|.|.	UTR3	NEUROD1	.	UTR3	NEUROD1	Y	3_prime_UTR_variant|intron_variant|intron_variant|intron_variant	MODIFIER|MODIFIER|MODIFIER|MODIFIER	NEUROD1|CERKL|NEUROD1|CERKL	ENSG00000162992|ENSG00000188452|ENSG00000162992|ENSG00000188452	.	.	.	3_prime_UTR_variant	MODIFIER	NEUROD1	NEUROD1	.	.	.	rs747758950	NEUROD1	.	.	16.54	noncoding	1.28516e-12	.	.	.	.	.	.	.	.	.	22.5842	9.84939	2:181067029-181747028	2:180067029-182147028	.	UKBB
2:181677071	t	c	0.000148524	0.712055	0.483976	1.04762	1.07181	0	1	0	NEUROD1	Likely benign	NM_002500.5(NEUROD1):c.*719G>A	2	181677071	181677071	C	T	intronic|UTR3|downstream|downstream	CERKL|NEUROD1|NEUROD1|NEUROD1	.|.|.|.	UTR3	NEUROD1	.	UTR3	NEUROD1	Y	3_prime_UTR_variant|intron_variant|intron_variant|intron_variant	MODIFIER|MODIFIER|MODIFIER|MODIFIER	NEUROD1|CERKL|NEUROD1|CERKL	ENSG00000162992|ENSG00000188452|ENSG00000162992|ENSG00000188452	.	.	.	3_prime_UTR_variant	MODIFIER	NEUROD1	NEUROD1	.	.	.	rs184299700	NEUROD1	.	.	9.253	noncoding	1.7054e-11	EZH2	683	H1-hESC,HMEC,HSMM,HUVEC,NHEK,NHLF	.	.	.	.	.	.	13.5237	10.3473	2:181067029-181747028	2:180067029-182147028	.	UKBB
2:181677242	a	t	4.76e-05	1.0002	0.418606	2.38983	0.000130308	0	0	1	NEUROD1	Uncertain significance	NM_002500.5(NEUROD1):c.*548T>A	2	181677242	181677242	A	T	intronic|UTR3|UTR3|downstream	CERKL|NEUROD1|NEUROD1|NEUROD1	.|.|.|.	UTR3	NEUROD1	.	UTR3	NEUROD1	Y	3_prime_UTR_variant|intron_variant|intron_variant|intron_variant	MODIFIER|MODIFIER|MODIFIER|MODIFIER	NEUROD1|CERKL|NEUROD1|CERKL	ENSG00000162992|ENSG00000188452|ENSG00000162992|ENSG00000188452	.	.	.	3_prime_UTR_variant	MODIFIER	NEUROD1	NEUROD1	.	.	.	rs886055324	NEUROD1	.	.	17.32	noncoding	1.29292e-12	EZH2	683	H1-hESC,HMEC,HSMM,HUVEC,NHEK,NHLF	.	.	.	.	.	.	27.2706	11.7635	2:181067029-181747028	2:180067029-182147028	.	UKBB
2:181677336	a	g	0.000299199	1.4385	0.799152	2.58934	0.647046	0	0	1	NEUROD1	Uncertain significance	NM_002500.5(NEUROD1):c.*454C>T	2	181677336	181677336	G	A	intronic|UTR3|UTR3|downstream	CERKL|NEUROD1|NEUROD1|NEUROD1	.|.|.|.	UTR3	NEUROD1	.	UTR3	NEUROD1	Y	3_prime_UTR_variant|intron_variant|intron_variant|intron_variant	MODIFIER|MODIFIER|MODIFIER|MODIFIER	NEUROD1|CERKL|NEUROD1|CERKL	ENSG00000162992|ENSG00000188452|ENSG00000162992|ENSG00000188452	.	.	.	3_prime_UTR_variant	MODIFIER	NEUROD1	NEUROD1	.	.	.	rs923588837	NEUROD1	.	.	17.35	noncoding	1.35273e-11	EZH2	683	H1-hESC,HMEC,HSMM,HUVEC,NHEK,NHLF	.	.	.	.	.	.	20.0756	11.3837	2:181067029-181747028	2:180067029-182147028	.	UKBB
2:181677507	t	c	0.000505381	0.936131	0.61603	1.42256	0.120732	0	1	0	NEUROD1	Uncertain significance	NM_002500.5(NEUROD1):c.*283A>G	2	181677507	181677507	T	C	intronic|UTR3|UTR3|UTR3	CERKL|NEUROD1|NEUROD1|NEUROD1	.|.|.|.	UTR3	NEUROD1	.	UTR3	NEUROD1	Y	3_prime_UTR_variant|intron_variant|intron_variant|intron_variant	MODIFIER|MODIFIER|MODIFIER|MODIFIER	NEUROD1|CERKL|NEUROD1|CERKL	ENSG00000162992|ENSG00000188452|ENSG00000162992|ENSG00000188452	.	.	.	3_prime_UTR_variant	MODIFIER	NEUROD1	NEUROD1	.	.	.	rs535699215	NEUROD1	.	.	17.76	noncoding	5.47756e-12	EZH2	683	H1-hESC,HMEC,HSMM,HUVEC,NHEK,NHLF	.	.	.	.	.	.	21.8868	11.4943	2:181067029-181747028	2:180067029-182147028	.	UKBB
2:181677537	t	c	0.000101332	0.816033	0.432089	1.54114	0.275069	0	1	0	NEUROD1	Uncertain significance	NM_002500.5(NEUROD1):c.*253A>G	2	181677537	181677537	T	C	intronic|UTR3|UTR3|UTR3	CERKL|NEUROD1|NEUROD1|NEUROD1	.|.|.|.	UTR3	NEUROD1	.	UTR3	NEUROD1	Y	3_prime_UTR_variant|intron_variant|intron_variant|intron_variant	MODIFIER|MODIFIER|MODIFIER|MODIFIER	NEUROD1|CERKL|NEUROD1|CERKL	ENSG00000162992|ENSG00000188452|ENSG00000162992|ENSG00000188452	.	.	.	3_prime_UTR_variant	MODIFIER	NEUROD1	NEUROD1	.	.	.	rs546609239	NEUROD1	.	.	14.77	noncoding	6.45611e-12	EZH2	683	H1-hESC,HMEC,HSMM,HUVEC,NHEK,NHLF	.	.	.	.	.	.	16.3292	10.9542	2:181067029-181747028	2:180067029-182147028	.	UKBB
2:181677784	t	g	8.1e-05	1.15951	0.542111	2.48006	0.153168	0	0	1	NEUROD1	Benign	NM_002500.5(NEUROD1):c.*6C>A	2	181677784	181677784	G	T	intronic|UTR3|UTR3|UTR3	CERKL|NEUROD1|NEUROD1|NEUROD1	.|.|.|.	UTR3	NEUROD1	.	UTR3	NEUROD1	Y	3_prime_UTR_variant|intron_variant|intron_variant|intron_variant	MODIFIER|MODIFIER|MODIFIER|MODIFIER	NEUROD1|CERKL|NEUROD1|CERKL	ENSG00000162992|ENSG00000188452|ENSG00000162992|ENSG00000188452	.	.	.	3_prime_UTR_variant	MODIFIER	NEUROD1	NEUROD1	.	.	.	rs576676213	NEUROD1	.	.	10.4	noncoding	4.85889e-08	EZH2;FOXA1;STAT1;SUZ12	683;174;135;289	H1-hESC,HMEC,HSMM,HUVEC,NHEK,NHLF;HepG2;K562;H1-hESC,NT2-D1	.	.	.	.	.	.	15.2536	11.4698	2:181067029-181747028	2:180067029-182147028	.	UKBB
2:181677806	t	g	3.15e-06	9.88778	1.82358	53.6135	2.10287	0	0	1	NEUROD1	Uncertain significance	NM_002500.5(NEUROD1):c.1055C>A (p.Ala352Asp)	2	181677806	181677806	G	T	exonic|exonic|exonic	NEUROD1|NEUROD1|NEUROD1	.|.|.	exonic	NEUROD1	.	exonic	NEUROD1	Y	missense_variant|intron_variant|intron_variant|intron_variant	MODERATE|MODIFIER|MODIFIER|MODIFIER	NEUROD1|CERKL|NEUROD1|CERKL	ENSG00000162992|ENSG00000188452|ENSG00000162992|ENSG00000188452	.	.	.	missense_variant	MODERATE	NEUROD1	NEUROD1	.	.	.	rs774325551	NEUROD1	.	.	29.4	missense_variant	0.956669	EZH2;FOXA1;STAT1;SUZ12	683;174;135;289	H1-hESC,HMEC,HSMM,HUVEC,NHEK,NHLF;HepG2;K562;H1-hESC,NT2-D1	.	.	.	.	.	.	9.76521	11.3505	2:181067029-181747028	2:180067029-182147028	.	UKBB
2:181677826	t	g	7.81e-05	1.71001	0.568572	5.14296	0.469032	0	0	1	NEUROD1	Likely benign	NM_002500.5(NEUROD1):c.1035C>A (p.Val345=)	2	181677826	181677826	G	T	exonic|exonic|exonic	NEUROD1|NEUROD1|NEUROD1	.|.|.	exonic	NEUROD1	.	exonic	NEUROD1	Y	synonymous_variant|intron_variant|intron_variant|intron_variant	LOW|MODIFIER|MODIFIER|MODIFIER	NEUROD1|CERKL|NEUROD1|CERKL	ENSG00000162992|ENSG00000188452|ENSG00000162992|ENSG00000188452	.	.	.	synonymous_variant	LOW	NEUROD1	NEUROD1	.	.	.	rs140129079	NEUROD1	.	.	10.57	noncoding	1.01033e-09	EZH2;FOXA1;STAT1;CTBP2;SUZ12	683;174;135;122;289	H1-hESC,HMEC,HSMM,HUVEC,NHEK,NHLF;HepG2;K562;H1-hESC;H1-hESC,NT2-D1	.	.	.	.	.	.	23.1722	12.2968	2:181067029-181747028	2:180067029-182147028	.	UKBB
2:181677828	c	g	1.85e-05	1.0498	0.149212	7.38598	0.0172314	0	0	1	NEUROD1	Uncertain significance	NM_002500.5(NEUROD1):c.1033G>C (p.Val345Leu)	2	181677828	181677828	C	G	exonic|exonic|exonic	NEUROD1|NEUROD1|NEUROD1	.|.|.	exonic	NEUROD1	.	exonic	NEUROD1	Y	missense_variant|intron_variant|intron_variant|intron_variant	MODERATE|MODIFIER|MODIFIER|MODIFIER	NEUROD1|CERKL|NEUROD1|CERKL	ENSG00000162992|ENSG00000188452|ENSG00000162992|ENSG00000188452	.	.	.	missense_variant	MODERATE	NEUROD1	NEUROD1	.	.	.	rs763573674	NEUROD1	.	.	18.18	missense_variant	0.0987813	EZH2;FOXA1;STAT1;CTBP2;SUZ12	683;174;135;122;289	H1-hESC,HMEC,HSMM,HUVEC,NHEK,NHLF;HepG2;K562;H1-hESC;H1-hESC,NT2-D1	.	.	.	.	.	.	1.95066	2.59434	2:181067029-181747028	2:180067029-182147028	.	UKBB
2:181677830	t	c	8.4e-06	1.22728	0.189072	7.96636	0.0808696	0	0	1	NEUROD1	Uncertain significance	NM_002500.5(NEUROD1):c.1031G>A (p.Arg344Gln)	2	181677830	181677830	C	T	exonic|exonic|exonic	NEUROD1|NEUROD1|NEUROD1	.|.|.	exonic	NEUROD1	.	exonic	NEUROD1	Y	missense_variant|intron_variant|intron_variant|intron_variant	MODERATE|MODIFIER|MODIFIER|MODIFIER	NEUROD1|CERKL|NEUROD1|CERKL	ENSG00000162992|ENSG00000188452|ENSG00000162992|ENSG00000188452	.	.	.	missense_variant	MODERATE	NEUROD1	NEUROD1	.	.	.	rs146389992	NEUROD1	.	.	27.6	missense_variant	0.950095	EZH2;FOXA1;STAT1;CTBP2;SUZ12	683;174;135;122;289	H1-hESC,HMEC,HSMM,HUVEC,NHEK,NHLF;HepG2;K562;H1-hESC;H1-hESC,NT2-D1	.	.	.	.	.	.	7.78618	8.62982	2:181067029-181747028	2:180067029-182147028	.	UKBB
2:181677837	t	g	2.66e-05	4.56081	0.511179	40.6922	0.759201	0	0	1	NEUROD1	Uncertain significance	NM_002500.5(NEUROD1):c.1024C>A (p.His342Asn)	2	181677837	181677837	G	T	exonic|exonic|exonic	NEUROD1|NEUROD1|NEUROD1	.|.|.	exonic	NEUROD1	.	exonic	NEUROD1	Y	missense_variant|intron_variant|intron_variant|intron_variant	MODERATE|MODIFIER|MODIFIER|MODIFIER	NEUROD1|CERKL|NEUROD1|CERKL	ENSG00000162992|ENSG00000188452|ENSG00000162992|ENSG00000188452	.	.	.	missense_variant	MODERATE	NEUROD1	NEUROD1	.	.	.	rs370447253	NEUROD1	.	.	24.8	missense_variant	0.938884	EZH2;FOXA1;STAT1;CTBP2;SUZ12	683;174;135;122;289	H1-hESC,HMEC,HSMM,HUVEC,NHEK,NHLF;HepG2;K562;H1-hESC;H1-hESC,NT2-D1	.	.	.	.	.	.	8.76161	10.3623	2:181067029-181747028	2:180067029-182147028	.	GERA
2:181677848	c	g	1e-05	2.71883	0.721993	10.2383	0.856049	0	0	1	NEUROD1	Uncertain significance	NM_002500.5(NEUROD1):c.1013G>C (p.Ser338Thr)	2	181677848	181677848	C	G	exonic|exonic|exonic	NEUROD1|NEUROD1|NEUROD1	.|.|.	exonic	NEUROD1	.	exonic	NEUROD1	Y	missense_variant|intron_variant|intron_variant|intron_variant	MODERATE|MODIFIER|MODIFIER|MODIFIER	NEUROD1|CERKL|NEUROD1|CERKL	ENSG00000162992|ENSG00000188452|ENSG00000162992|ENSG00000188452	.	.	.	missense_variant	MODERATE	NEUROD1	NEUROD1	.	.	.	rs767837260	NEUROD1	.	.	18.19	missense_variant	0.0743307	EZH2;RBBP5;FOXA1;STAT1;CTBP2;SUZ12	683;194;174;135;122;289	H1-hESC,HMEC,HSMM,HUVEC,NHEK,NHLF;H1-hESC;HepG2;K562;H1-hESC;H1-hESC,NT2-D1	.	.	.	.	.	.	1.67264	1.99557	2:181067029-181747028	2:180067029-182147028	.	UKBB
2:181677883	a	g	2.85e-05	1.20057	0.126678	11.3783	0.0587868	0	0	1	NEUROD1	Uncertain significance	NM_002500.5(NEUROD1):c.978C>T (p.Cys326=)	2	181677883	181677883	G	A	exonic|exonic|exonic	NEUROD1|NEUROD1|NEUROD1	.|.|.	exonic	NEUROD1	.	exonic	NEUROD1	Y	synonymous_variant|intron_variant|intron_variant|intron_variant	LOW|MODIFIER|MODIFIER|MODIFIER	NEUROD1|CERKL|NEUROD1|CERKL	ENSG00000162992|ENSG00000188452|ENSG00000162992|ENSG00000188452	.	.	.	synonymous_variant	LOW	NEUROD1	NEUROD1	.	.	.	rs184871420	NEUROD1	.	.	9.772	noncoding	6.28822e-13	EZH2;RBBP5;FOXA1;SIN3A;STAT1;CTBP2;SUZ12	683;194;174;525;135;122;289	H1-hESC,HMEC,HSMM,HUVEC,NHEK,NHLF;H1-hESC;HepG2;H1-hESC;K562;H1-hESC;H1-hESC,NT2-D1	.	.	.	.	.	.	16.1749	11.9784	2:181067029-181747028	2:180067029-182147028	.	UKBB
2:181677888	t	g	7.39e-05	1.44831	0.560445	3.74276	0.352128	0	0	1	NEUROD1	Conflicting interpretations of pathogenicity	NM_002500.5(NEUROD1):c.973C>A (p.Arg325Ser)	2	181677888	181677888	G	T	exonic|exonic|exonic	NEUROD1|NEUROD1|NEUROD1	.|.|.	exonic	NEUROD1	.	exonic	NEUROD1	Y	missense_variant|intron_variant|intron_variant|intron_variant	MODERATE|MODIFIER|MODIFIER|MODIFIER	NEUROD1|CERKL|NEUROD1|CERKL	ENSG00000162992|ENSG00000188452|ENSG00000162992|ENSG00000188452	.	.	.	missense_variant	MODERATE	NEUROD1	NEUROD1	.	.	.	rs368727469	NEUROD1	.	.	23.7	missense_variant	0.727712	EZH2;RBBP5;FOXA1;SIN3A;STAT1;CTBP2;SUZ12	683;194;174;525;135;122;289	H1-hESC,HMEC,HSMM,HUVEC,NHEK,NHLF;H1-hESC;HepG2;H1-hESC;K562;H1-hESC;H1-hESC,NT2-D1	.	.	.	.	.	.	4.26286	4.89261	2:181067029-181747028	2:180067029-182147028	.	UKBB
2:181677930	t	c	1.11e-05	0.32844	0.0149573	7.21207	0.318849	0	0	1	NEUROD1	Uncertain significance	NM_002500.5(NEUROD1):c.931G>A (p.Ala311Thr)	2	181677930	181677930	C	T	exonic|exonic|exonic	NEUROD1|NEUROD1|NEUROD1	.|.|.	exonic	NEUROD1	.	exonic	NEUROD1	Y	missense_variant|intron_variant|intron_variant|intron_variant	MODERATE|MODIFIER|MODIFIER|MODIFIER	NEUROD1|CERKL|NEUROD1|CERKL	ENSG00000162992|ENSG00000188452|ENSG00000162992|ENSG00000188452	.	.	.	missense_variant	MODERATE	NEUROD1	NEUROD1	.	.	.	rs1475260624	NEUROD1	.	.	19.2	missense_variant	0.186614	EZH2;RBBP5;HDAC1;REST;SIN3A;STAT1;CTBP2;SUZ12	683;194;234;1000;525;135;122;289	H1-hESC,HMEC,HSMM,HUVEC,NHEK,NHLF;H1-hESC;K562;A549,GM12878,H1-hESC,HeLa-S3,HepG2,K562,PANC-1,PFSK-1,SK-N-SH,U87;H1-hESC;K562;H1-hESC;H1-hESC,NT2-D1	.	.	.	.	.	.	1.59576	1.71985	2:181067029-181747028	2:180067029-182147028	.	UKBB
2:181677944	a	g	1.76e-05	1.92803	0.501468	7.41286	0.469416	0	0	1	NEUROD1	Uncertain significance	NM_002500.5(NEUROD1):c.917C>T (p.Ala306Val)	2	181677944	181677944	G	A	exonic|exonic|exonic	NEUROD1|NEUROD1|NEUROD1	.|.|.	exonic	NEUROD1	.	exonic	NEUROD1	Y	missense_variant|intron_variant|intron_variant|intron_variant	MODERATE|MODIFIER|MODIFIER|MODIFIER	NEUROD1|CERKL|NEUROD1|CERKL	ENSG00000162992|ENSG00000188452|ENSG00000162992|ENSG00000188452	.	.	.	missense_variant	MODERATE	NEUROD1	NEUROD1	.	.	.	rs115159138	NEUROD1	.	.	20.4	missense_variant	0.451055	EZH2;RBBP5;HDAC1;REST;SIN3A;CTBP2;SUZ12	683;194;234;1000;525;122;289	H1-hESC,HMEC,HSMM,HUVEC,NHEK,NHLF;H1-hESC;K562;A549,GM12878,H1-hESC,HeLa-S3,HepG2,K562,PANC-1,PFSK-1,SK-N-SH,U87;H1-hESC;H1-hESC;H1-hESC,NT2-D1	.	.	.	.	.	.	2.63027	2.71808	2:181067029-181747028	2:180067029-182147028	.	UKBB
2:181677961	a	g	5.61e-05	1.81612	0.917983	3.59296	1.06303	0	0	1	NEUROD1	Likely benign	NM_002500.5(NEUROD1):c.900C>T (p.Thr300=)	2	181677961	181677961	G	A	exonic|exonic|exonic	NEUROD1|NEUROD1|NEUROD1	.|.|.	exonic	NEUROD1	.	exonic	NEUROD1	Y	synonymous_variant|intron_variant|intron_variant|intron_variant	LOW|MODIFIER|MODIFIER|MODIFIER	NEUROD1|CERKL|NEUROD1|CERKL	ENSG00000162992|ENSG00000188452|ENSG00000162992|ENSG00000188452	.	.	.	synonymous_variant	LOW	NEUROD1	NEUROD1	.	.	.	rs149047988	NEUROD1	.	.	13.1	noncoding	0.00211089	EZH2;RBBP5;HDAC1;HDAC2;REST;MXI1;SIN3A;CTBP2;SUZ12	683;194;234;203;1000;318;525;122;289	H1-hESC,HMEC,HSMM,HUVEC,NHEK,NHLF;H1-hESC;K562;K562,H1-hESC;A549,GM12878,H1-hESC,HeLa-S3,HepG2,K562,PANC-1,PFSK-1,SK-N-SH,U87;H1-hESC,HepG2;H1-hESC;H1-hESC;H1-hESC,NT2-D1	.	.	.	.	.	.	26.1209	13.2421	2:181067029-181747028	2:180067029-182147028	.	UKBB
2:181677979	t	c	0.000101023	0.846877	0.394626	1.81742	0.174185	0	1	0	NEUROD1	Likely benign	NM_002500.5(NEUROD1):c.882G>A (p.Glu294=)	2	181677979	181677979	C	T	exonic|exonic|exonic	NEUROD1|NEUROD1|NEUROD1	.|.|.	exonic	NEUROD1	.	exonic	NEUROD1	Y	synonymous_variant|intron_variant|intron_variant|intron_variant	LOW|MODIFIER|MODIFIER|MODIFIER	NEUROD1|CERKL|NEUROD1|CERKL	ENSG00000162992|ENSG00000188452|ENSG00000162992|ENSG00000188452	.	.	.	synonymous_variant	LOW	NEUROD1	NEUROD1	.	.	.	rs8192557	NEUROD1	.	.	10.36	noncoding	0.996835	EZH2;RBBP5;HDAC1;HDAC2;REST;YY1;MXI1;SIN3A;CTBP2;SUZ12	683;194;234;203;1000;199;318;525;122;289	H1-hESC,HMEC,HSMM,HUVEC,NHEK,NHLF;H1-hESC;K562;K562,H1-hESC;A549,GM12878,H1-hESC,HeLa-S3,HepG2,K562,PANC-1,PFSK-1,SK-N-SH,U87;H1-hESC;H1-hESC,HepG2;H1-hESC;H1-hESC;H1-hESC,NT2-D1	.	.	.	.	.	.	17.5752	12.913	2:181067029-181747028	2:180067029-182147028	.	UKBB
2:181678084	a	g	0.000993825	0.854875	0.637743	1.14593	0.53121	0	1	0	NEUROD1	Likely benign	NM_002500.5(NEUROD1):c.777C>T (p.Ser259=)	2	181678084	181678084	G	A	exonic|exonic|exonic	NEUROD1|NEUROD1|NEUROD1	.|.|.	exonic	NEUROD1	.	exonic	NEUROD1	Y	sequence_feature|synonymous_variant|intron_variant|intron_variant|intron_variant	MODERATE|LOW|MODIFIER|MODIFIER|MODIFIER	NEUROD1|NEUROD1|CERKL|NEUROD1|CERKL	ENSG00000162992|ENSG00000162992|ENSG00000188452|ENSG00000162992|ENSG00000188452	.	.	.	synonymous_variant	LOW	NEUROD1	NEUROD1	.	.	.	rs115027760	NEUROD1	.	.	12.11	noncoding	0.947525	EZH2;RBBP5;HDAC1;HDAC2;EP300;REST;SIN3AK20;YY1;RAD21;SP2;FOXP2;RCOR1;MXI1;SIN3A;ZNF143;CTBP2;SUZ12	683;194;234;203;174;1000;270;199;211;127;167;234;318;525;470;122;289	H1-hESC,HMEC,HSMM,HUVEC,NHEK,NHLF;H1-hESC;K562;K562,H1-hESC;H1-hESC;A549,GM12878,H1-hESC,HeLa-S3,HepG2,K562,PANC-1,PFSK-1,SK-N-SH,U87;H1-hESC;H1-hESC;H1-hESC;HepG2;SK-N-MC;HepG2,K562;H1-hESC,HepG2;H1-hESC;H1-hESC,K562;H1-hESC;H1-hESC,NT2-D1	876	110	.	.	.	.	19.2504	13.5617	2:181067029-181747028	2:180067029-182147028	.	UKBB
2:181678095	a	g	3.62e-05	1.5524	0.417284	5.77529	0.2909	0	0	1	NEUROD1	Uncertain significance	NM_002500.5(NEUROD1):c.766T>C (p.Phe256Leu)	2	181678095	181678095	A	G	exonic|exonic|exonic	NEUROD1|NEUROD1|NEUROD1	.|.|.	exonic	NEUROD1	.	exonic	NEUROD1	Y	missense_variant|intron_variant|intron_variant|intron_variant	MODERATE|MODIFIER|MODIFIER|MODIFIER	NEUROD1|CERKL|NEUROD1|CERKL	ENSG00000162992|ENSG00000188452|ENSG00000162992|ENSG00000188452	.	.	.	missense_variant	MODERATE	NEUROD1	NEUROD1	.	.	.	rs556602572	NEUROD1	.	.	22.7	missense_variant	0.385496	EZH2;RBBP5;HDAC1;HDAC2;EP300;REST;SIN3AK20;YY1;RAD21;SP2;FOXP2;RCOR1;MXI1;SIN3A;ZNF143;CTBP2;SUZ12	683;194;234;203;174;1000;270;199;211;127;167;234;318;525;470;122;289	H1-hESC,HMEC,HSMM,HUVEC,NHEK,NHLF;H1-hESC;K562;K562,H1-hESC;H1-hESC;A549,GM12878,H1-hESC,HeLa-S3,HepG2,K562,PANC-1,PFSK-1,SK-N-SH,U87;H1-hESC;H1-hESC;H1-hESC;HepG2;SK-N-MC;HepG2,K562;H1-hESC,HepG2;H1-hESC;H1-hESC,K562;H1-hESC;H1-hESC,NT2-D1	876	110	.	.	.	.	2.81008	3.39121	2:181067029-181747028	2:180067029-182147028	.	UKBB
2:181678103	a	g	0.000295552	0.540587	0.269419	1.08468	1.07868	0	1	0	NEUROD1	Uncertain significance	NM_002500.5(NEUROD1):c.758T>C (p.Leu253Pro)	2	181678103	181678103	A	G	exonic|exonic|exonic	NEUROD1|NEUROD1|NEUROD1	.|.|.	exonic	NEUROD1	.	exonic	NEUROD1	Y	missense_variant|intron_variant|intron_variant|intron_variant	MODERATE|MODIFIER|MODIFIER|MODIFIER	NEUROD1|CERKL|NEUROD1|CERKL	ENSG00000162992|ENSG00000188452|ENSG00000162992|ENSG00000188452	.	.	.	missense_variant	MODERATE	NEUROD1	NEUROD1	.	.	.	rs147634094	NEUROD1	.	.	23.3	missense_variant	0.391503	EZH2;RBBP5;HDAC1;HDAC2;EP300;REST;SIN3AK20;YY1;RAD21;SP2;FOXP2;RCOR1;MXI1;SIN3A;ZNF143;CTBP2;SUZ12	683;194;234;203;174;1000;270;199;211;127;167;234;318;525;470;122;289	H1-hESC,HMEC,HSMM,HUVEC,NHEK,NHLF;H1-hESC;K562;K562,H1-hESC;H1-hESC;A549,GM12878,H1-hESC,HeLa-S3,HepG2,K562,PANC-1,PFSK-1,SK-N-SH,U87;H1-hESC;H1-hESC;H1-hESC;HepG2;SK-N-MC;HepG2,K562;H1-hESC,HepG2;H1-hESC;H1-hESC,K562;H1-hESC;H1-hESC,NT2-D1	876	110	.	.	.	.	3.30032	3.9914	2:181067029-181747028	2:180067029-182147028	.	UKBB
2:181678110	a	c	8.29e-06	2.04992	0.357381	11.7582	0.376131	0	0	1	NEUROD1	Benign	NM_002500.5(NEUROD1):c.751G>T (p.Ala251Ser)	2	181678110	181678110	C	A	exonic|exonic|exonic	NEUROD1|NEUROD1|NEUROD1	.|.|.	exonic	NEUROD1	.	exonic	NEUROD1	Y	missense_variant|intron_variant|intron_variant|intron_variant	MODERATE|MODIFIER|MODIFIER|MODIFIER	NEUROD1|CERKL|NEUROD1|CERKL	ENSG00000162992|ENSG00000188452|ENSG00000162992|ENSG00000188452	.	.	.	missense_variant	MODERATE	NEUROD1	NEUROD1	.	.	.	rs375390710	NEUROD1	.	.	8.028	missense_variant	0.0181346	EZH2;RBBP5;HDAC1;HDAC2;EP300;REST;SIN3AK20;YY1;RAD21;SP2;FOXP2;RCOR1;MXI1;SIN3A;ZNF143;CTBP2;SUZ12	683;194;234;203;174;1000;270;199;211;127;167;234;318;525;470;122;289	H1-hESC,HMEC,HSMM,HUVEC,NHEK,NHLF;H1-hESC;K562;K562,H1-hESC;H1-hESC;A549,GM12878,H1-hESC,HeLa-S3,HepG2,K562,PANC-1,PFSK-1,SK-N-SH,U87;H1-hESC;H1-hESC;H1-hESC;HepG2;SK-N-MC;HepG2,K562;H1-hESC,HepG2;H1-hESC;H1-hESC,K562;H1-hESC;H1-hESC,NT2-D1	876	110	.	.	.	.	0.541416	0.961015	2:181067029-181747028	2:180067029-182147028	.	UKBB
2:181678111	t	g	0.000433518	1.05781	0.686482	1.62999	0.0975619	0	1	0	NEUROD1	Uncertain significance	NM_002500.5(NEUROD1):c.750C>A (p.Ser250Arg)	2	181678111	181678111	G	T	exonic|exonic|exonic	NEUROD1|NEUROD1|NEUROD1	.|.|.	exonic	NEUROD1	.	exonic	NEUROD1	Y	missense_variant|intron_variant|intron_variant|intron_variant	MODERATE|MODIFIER|MODIFIER|MODIFIER	NEUROD1|CERKL|NEUROD1|CERKL	ENSG00000162992|ENSG00000188452|ENSG00000162992|ENSG00000188452	.	.	.	missense_variant	MODERATE	NEUROD1	NEUROD1	.	.	.	rs201293992	NEUROD1	.	.	15.93	missense_variant	0.1741	EZH2;RBBP5;HDAC1;HDAC2;EP300;REST;SIN3AK20;YY1;RAD21;SP2;FOXP2;RCOR1;MXI1;SIN3A;ZNF143;CTBP2;SUZ12	683;194;234;203;174;1000;270;199;211;127;167;234;318;525;470;122;289	H1-hESC,HMEC,HSMM,HUVEC,NHEK,NHLF;H1-hESC;K562;K562,H1-hESC;H1-hESC;A549,GM12878,H1-hESC,HeLa-S3,HepG2,K562,PANC-1,PFSK-1,SK-N-SH,U87;H1-hESC;H1-hESC;H1-hESC;HepG2;SK-N-MC;HepG2,K562;H1-hESC,HepG2;H1-hESC;H1-hESC,K562;H1-hESC;H1-hESC,NT2-D1	876	110	.	.	.	.	1.488	1.58855	2:181067029-181747028	2:180067029-182147028	.	UKBB
2:181678115	t	c	5.56e-06	2.24791	0.230451	21.9269	0.313542	0	0	1	NEUROD1	Uncertain significance	NM_002500.5(NEUROD1):c.746A>G (p.Tyr249Cys)	2	181678115	181678115	T	C	exonic|exonic|exonic	NEUROD1|NEUROD1|NEUROD1	.|.|.	exonic	NEUROD1	.	exonic	NEUROD1	Y	missense_variant|upstream_gene_variant|intron_variant|intron_variant|intron_variant	MODERATE|MODIFIER|MODIFIER|MODIFIER|MODIFIER	NEUROD1|AC013733.3|CERKL|NEUROD1|CERKL	ENSG00000162992|ENSG00000234595|ENSG00000188452|ENSG00000162992|ENSG00000188452	.	.	.	missense_variant	MODERATE	NEUROD1	NEUROD1	.	.	.	rs780520468	NEUROD1	.	.	28.3	missense_variant	0.967037	EZH2;RBBP5;HDAC1;HDAC2;EP300;REST;SIN3AK20;YY1;RAD21;SP2;FOXP2;RCOR1;MXI1;SIN3A;ZNF143;CTBP2;SUZ12	683;194;234;203;174;1000;270;199;211;127;167;234;318;525;470;122;289	H1-hESC,HMEC,HSMM,HUVEC,NHEK,NHLF;H1-hESC;K562;K562,H1-hESC;H1-hESC;A549,GM12878,H1-hESC,HeLa-S3,HepG2,K562,PANC-1,PFSK-1,SK-N-SH,U87;H1-hESC;H1-hESC;H1-hESC;HepG2;SK-N-MC;HepG2,K562;H1-hESC,HepG2;H1-hESC;H1-hESC,K562;H1-hESC;H1-hESC,NT2-D1	876	110	.	.	.	.	6.27813	6.20185	2:181067029-181747028	2:180067029-182147028	.	UKBB
2:181678120	t	g	3.5e-05	1.11082	0.325291	3.7933	0.0620811	0	0	1	NEUROD1	Uncertain significance	NM_002500.5(NEUROD1):c.741C>A (p.His247Gln)	2	181678120	181678120	G	T	exonic|exonic|exonic	NEUROD1|NEUROD1|NEUROD1	.|.|.	exonic	NEUROD1	.	exonic	NEUROD1	Y	missense_variant|upstream_gene_variant|intron_variant|intron_variant|intron_variant	MODERATE|MODIFIER|MODIFIER|MODIFIER|MODIFIER	NEUROD1|AC013733.3|CERKL|NEUROD1|CERKL	ENSG00000162992|ENSG00000234595|ENSG00000188452|ENSG00000162992|ENSG00000188452	.	.	.	missense_variant	MODERATE	NEUROD1	NEUROD1	.	.	.	rs201542440	NEUROD1	.	.	14.42	missense_variant	0.112765	EZH2;RBBP5;HDAC1;HDAC2;EP300;REST;SIN3AK20;YY1;RAD21;SP2;FOXP2;RCOR1;MXI1;SIN3A;ZNF143;CTBP2;SUZ12	683;194;234;203;174;1000;270;199;211;127;167;234;318;525;470;122;289	H1-hESC,HMEC,HSMM,HUVEC,NHEK,NHLF;H1-hESC;K562;K562,H1-hESC;H1-hESC;A549,GM12878,H1-hESC,HeLa-S3,HepG2,K562,PANC-1,PFSK-1,SK-N-SH,U87;H1-hESC;H1-hESC;H1-hESC;HepG2;SK-N-MC;HepG2,K562;H1-hESC,HepG2;H1-hESC;H1-hESC,K562;H1-hESC;H1-hESC,NT2-D1	876	110	.	.	.	.	0.820697	1.04545	2:181067029-181747028	2:180067029-182147028	.	UKBB
2:181678123	t	c	1.05e-05	1.44499	0.410003	5.09262	0.24657	0	0	1	NEUROD1	Likely benign	NM_002500.5(NEUROD1):c.738G>A (p.Pro246=)	2	181678123	181678123	C	T	exonic|exonic|exonic	NEUROD1|NEUROD1|NEUROD1	.|.|.	exonic	NEUROD1	.	exonic	NEUROD1	Y	synonymous_variant|upstream_gene_variant|intron_variant|intron_variant|intron_variant	LOW|MODIFIER|MODIFIER|MODIFIER|MODIFIER	NEUROD1|AC013733.3|CERKL|NEUROD1|CERKL	ENSG00000162992|ENSG00000234595|ENSG00000188452|ENSG00000162992|ENSG00000188452	.	.	.	synonymous_variant	LOW	NEUROD1	NEUROD1	.	.	.	rs115207271	NEUROD1	.	.	9.715	noncoding	0.905222	EZH2;RBBP5;HDAC1;HDAC2;EP300;REST;SIN3AK20;YY1;RAD21;SP2;FOXP2;RCOR1;MXI1;SIN3A;ZNF143;CTBP2;SUZ12	683;194;234;203;174;1000;270;199;211;127;167;234;318;525;470;122;289	H1-hESC,HMEC,HSMM,HUVEC,NHEK,NHLF;H1-hESC;K562;K562,H1-hESC;H1-hESC;A549,GM12878,H1-hESC,HeLa-S3,HepG2,K562,PANC-1,PFSK-1,SK-N-SH,U87;H1-hESC;H1-hESC;H1-hESC;HepG2;SK-N-MC;HepG2,K562;H1-hESC,HepG2;H1-hESC;H1-hESC,K562;H1-hESC;H1-hESC,NT2-D1	876	110	.	.	.	.	15.5902	13.2741	2:181067029-181747028	2:180067029-182147028	.	UKBB
2:181678138	c	g	9.82e-05	0.815707	0.46168	1.44121	0.315963	0	1	0	NEUROD1	Conflicting interpretations of pathogenicity	NM_002500.5(NEUROD1):c.723C>G (p.His241Gln)	2	181678138	181678138	G	C	exonic|exonic|exonic	NEUROD1|NEUROD1|NEUROD1	.|.|.	exonic	NEUROD1	.	exonic	NEUROD1	Y	missense_variant|upstream_gene_variant|intron_variant|intron_variant|intron_variant	MODERATE|MODIFIER|MODIFIER|MODIFIER|MODIFIER	NEUROD1|AC013733.3|CERKL|NEUROD1|CERKL	ENSG00000162992|ENSG00000234595|ENSG00000188452|ENSG00000162992|ENSG00000188452	.	.	.	missense_variant	MODERATE	NEUROD1	NEUROD1	.	.	.	rs561017686	NEUROD1	.	.	23.2	missense_variant	0.792405	EZH2;RBBP5;HDAC1;HDAC2;EP300;REST;SIN3AK20;YY1;RAD21;SP2;FOXP2;RCOR1;MXI1;SIN3A;ZNF143;CTBP2;SUZ12	683;194;234;203;174;1000;270;199;211;127;167;234;318;525;470;122;289	H1-hESC,HMEC,HSMM,HUVEC,NHEK,NHLF;H1-hESC;K562;K562,H1-hESC;H1-hESC;A549,GM12878,H1-hESC,HeLa-S3,HepG2,K562,PANC-1,PFSK-1,SK-N-SH,U87;H1-hESC;H1-hESC;H1-hESC;HepG2;SK-N-MC;HepG2,K562;H1-hESC,HepG2;H1-hESC;H1-hESC,K562;H1-hESC;H1-hESC,NT2-D1	876	110	.	.	.	.	3.30832	3.40426	2:181067029-181747028	2:180067029-182147028	.	UKBB
2:181678196	a	t	8.81e-05	2.58649	1.0356	6.45994	1.3781	0	0	1	NEUROD1	Uncertain significance	NM_002500.5(NEUROD1):c.665A>T (p.Gln222Leu)	2	181678196	181678196	T	A	exonic|exonic|exonic	NEUROD1|NEUROD1|NEUROD1	.|.|.	exonic	NEUROD1	.	exonic	NEUROD1	Y	missense_variant|upstream_gene_variant|intron_variant|intron_variant|intron_variant	MODERATE|MODIFIER|MODIFIER|MODIFIER|MODIFIER	NEUROD1|AC013733.3|CERKL|NEUROD1|CERKL	ENSG00000162992|ENSG00000234595|ENSG00000188452|ENSG00000162992|ENSG00000188452	.	.	.	missense_variant	MODERATE	NEUROD1	NEUROD1	.	.	.	rs201829057	NEUROD1	.	.	24.1	missense_variant	0.361125	EZH2;RBBP5;HDAC1;HDAC2;EP300;REST;SIN3AK20;YY1;RAD21;SP2;FOXP2;RCOR1;MXI1;SIN3A;ZNF143;CTBP2;SUZ12	683;194;234;203;174;1000;270;199;211;127;167;234;318;525;470;122;289	H1-hESC,HMEC,HSMM,HUVEC,NHEK,NHLF;H1-hESC;K562;K562,H1-hESC;H1-hESC;A549,GM12878,H1-hESC,HeLa-S3,HepG2,K562,PANC-1,PFSK-1,SK-N-SH,U87;H1-hESC;H1-hESC;H1-hESC;HepG2;SK-N-MC;HepG2,K562;H1-hESC,HepG2;H1-hESC;H1-hESC,K562;H1-hESC;H1-hESC,NT2-D1	876	110	.	.	.	.	3.15958	3.82679	2:181067029-181747028	2:180067029-182147028	.	UKBB
2:181678215	t	c	0.000310212	1.13894	0.640847	2.02418	0.18217	0	0	1	NEUROD1	Uncertain significance	NM_002500.5(NEUROD1):c.646G>A (p.Val216Ile)	2	181678215	181678215	C	T	exonic|exonic|exonic	NEUROD1|NEUROD1|NEUROD1	.|.|.	exonic	NEUROD1	.	exonic	NEUROD1	Y	missense_variant|upstream_gene_variant|intron_variant|intron_variant|intron_variant	MODERATE|MODIFIER|MODIFIER|MODIFIER|MODIFIER	NEUROD1|AC013733.3|CERKL|NEUROD1|CERKL	ENSG00000162992|ENSG00000234595|ENSG00000188452|ENSG00000162992|ENSG00000188452	.	.	.	missense_variant	MODERATE	NEUROD1	NEUROD1	.	.	.	rs755299574	NEUROD1	.	.	15.64	missense_variant	0.0590059	EZH2;RBBP5;HDAC1;HDAC2;EP300;REST;SIN3AK20;YY1;RAD21;SP2;FOXP2;RCOR1;MXI1;SIN3A;ZNF143;CTBP2;SUZ12	683;194;234;203;174;1000;270;199;211;127;167;234;318;525;470;122;289	H1-hESC,HMEC,HSMM,HUVEC,NHEK,NHLF;H1-hESC;K562;K562,H1-hESC;H1-hESC;A549,GM12878,H1-hESC,HeLa-S3,HepG2,K562,PANC-1,PFSK-1,SK-N-SH,U87;H1-hESC;H1-hESC;H1-hESC;HepG2;SK-N-MC;HepG2,K562;H1-hESC,HepG2;H1-hESC;H1-hESC,K562;H1-hESC;H1-hESC,NT2-D1	876	110	.	.	.	.	1.55018	1.84524	2:181067029-181747028	2:180067029-182147028	.	UKBB
2:181678251	a	g	3.06e-05	1.46448	0.575205	3.72858	0.373044	0	0	1	NEUROD1	Conflicting interpretations of pathogenicity	NM_002500.5(NEUROD1):c.610C>T (p.Pro204Ser)	2	181678251	181678251	G	A	exonic|exonic|exonic	NEUROD1|NEUROD1|NEUROD1	.|.|.	exonic	NEUROD1	.	exonic	NEUROD1	Y	missense_variant|upstream_gene_variant|intron_variant|intron_variant|intron_variant	MODERATE|MODIFIER|MODIFIER|MODIFIER|MODIFIER	NEUROD1|AC013733.3|CERKL|NEUROD1|CERKL	ENSG00000162992|ENSG00000234595|ENSG00000188452|ENSG00000162992|ENSG00000188452	.	.	.	missense_variant	MODERATE	NEUROD1	NEUROD1	.	.	.	rs142123958	NEUROD1	.	.	19.96	missense_variant	0.121009	EZH2;RBBP5;HDAC1;HDAC2;EP300;REST;SIN3AK20;YY1;RAD21;SP2;FOXP2;RCOR1;MXI1;SIN3A;ZNF143;CTBP2;SUZ12	683;194;234;203;174;1000;270;199;211;127;167;234;318;525;470;122;289	H1-hESC,HMEC,HSMM,HUVEC,NHEK,NHLF;H1-hESC;K562;K562,H1-hESC;H1-hESC;A549,GM12878,H1-hESC,HeLa-S3,HepG2,K562,PANC-1,PFSK-1,SK-N-SH,U87;H1-hESC;H1-hESC;H1-hESC;HepG2;SK-N-MC;HepG2,K562;H1-hESC,HepG2;H1-hESC;H1-hESC,K562;H1-hESC;H1-hESC,NT2-D1	876	110	.	.	.	.	2.14679	2.85003	2:181067029-181747028	2:180067029-182147028	.	UKBB
2:181678321	t	g	4.89e-05	0.282889	0.0609218	1.31359	0.970616	0	1	0	NEUROD1	Likely benign	NM_002500.5(NEUROD1):c.540C>A (p.Thr180=)	2	181678321	181678321	G	T	exonic|exonic|exonic	NEUROD1|NEUROD1|NEUROD1	.|.|.	exonic	NEUROD1	.	exonic	NEUROD1	Y	synonymous_variant|upstream_gene_variant|intron_variant|intron_variant|intron_variant	LOW|MODIFIER|MODIFIER|MODIFIER|MODIFIER	NEUROD1|AC013733.3|CERKL|NEUROD1|CERKL	ENSG00000162992|ENSG00000234595|ENSG00000188452|ENSG00000162992|ENSG00000188452	.	.	.	synonymous_variant	LOW	NEUROD1	NEUROD1	.	.	.	rs565522208	NEUROD1	.	.	10.88	noncoding	0.998507	EZH2;RBBP5;HDAC1;EP300;REST;RCOR1;MXI1;SIN3A;CTBP2;SUZ12	683;194;234;174;1000;234;318;525;122;289	H1-hESC,HMEC,HSMM,HUVEC,NHEK,NHLF;H1-hESC;K562;H1-hESC;A549,GM12878,H1-hESC,HeLa-S3,HepG2,K562,PANC-1,PFSK-1,SK-N-SH,U87;HepG2,K562;H1-hESC,HepG2;H1-hESC;H1-hESC;H1-hESC,NT2-D1	876	110	.	.	.	.	28.1947	17.6214	2:181067029-181747028	2:180067029-182147028	.	UKBB
2:181678443	t	c	0.000181495	1.52913	0.71436	3.2732	0.562091	0	0	1	NEUROD1	Uncertain significance	NM_002500.5(NEUROD1):c.418A>G (p.Ile140Val)	2	181678443	181678443	T	C	exonic|exonic|exonic	NEUROD1|NEUROD1|NEUROD1	.|.|.	exonic	NEUROD1	.	exonic	NEUROD1	Y	missense_variant|upstream_gene_variant|intron_variant|intron_variant|intron_variant	MODERATE|MODIFIER|MODIFIER|MODIFIER|MODIFIER	NEUROD1|AC013733.3|CERKL|NEUROD1|CERKL	ENSG00000162992|ENSG00000234595|ENSG00000188452|ENSG00000162992|ENSG00000188452	.	.	.	missense_variant	MODERATE	NEUROD1	NEUROD1	.	.	.	rs369575066	NEUROD1	.	.	26.3	missense_variant	0.940684	EZH2;RBBP5;REST;SUZ12;ZNF263	683;194;1000;289;394	H1-hESC,HMEC,HSMM,HUVEC,NHEK,NHLF;H1-hESC;A549,GM12878,H1-hESC,HeLa-S3,HepG2,K562,PANC-1,PFSK-1,SK-N-SH,U87;H1-hESC,NT2-D1;HEK293-T-REx	.	.	.	.	.	.	8.22478	10.0029	2:181067029-181747028	2:180067029-182147028	.	UKBB
2:181678504	t	c	1.28e-05	2.01577	0.282716	14.3724	0.314886	0	0	1	NEUROD1	Uncertain significance	NM_002500.5(NEUROD1):c.357G>A (p.Ala119=)	2	181678504	181678504	C	T	exonic|exonic|exonic	NEUROD1|NEUROD1|NEUROD1	.|.|.	exonic	NEUROD1	.	exonic	NEUROD1	Y	synonymous_variant|upstream_gene_variant|intron_variant|intron_variant|intron_variant	LOW|MODIFIER|MODIFIER|MODIFIER|MODIFIER	NEUROD1|AC013733.3|CERKL|NEUROD1|CERKL	ENSG00000162992|ENSG00000234595|ENSG00000188452|ENSG00000162992|ENSG00000188452	.	.	.	synonymous_variant	LOW	NEUROD1	NEUROD1	.	.	.	rs375774931	NEUROD1	.	.	6.218	noncoding	1.16117e-10	EZH2;RBBP5;SUZ12;ZNF263	683;194;289;394	H1-hESC,HMEC,HSMM,HUVEC,NHEK,NHLF;H1-hESC;H1-hESC,NT2-D1;HEK293-T-REx	.	.	.	.	.	.	13.6593	10.9553	2:181067029-181747028	2:180067029-182147028	.	UKBB
2:181678530	t	g	8.09e-06	1.88363	0.31061	11.4229	0.30883	0	0	1	NEUROD1	Likely benign	NM_002500.5(NEUROD1):c.331C>A (p.Arg111=)	2	181678530	181678530	G	T	exonic|exonic|exonic	NEUROD1|NEUROD1|NEUROD1	.|.|.	exonic	NEUROD1	.	exonic	NEUROD1	Y	synonymous_variant|upstream_gene_variant|intron_variant|intron_variant|intron_variant	LOW|MODIFIER|MODIFIER|MODIFIER|MODIFIER	NEUROD1|AC013733.3|CERKL|NEUROD1|CERKL	ENSG00000162992|ENSG00000234595|ENSG00000188452|ENSG00000162992|ENSG00000188452	.	.	.	synonymous_variant	LOW	NEUROD1	NEUROD1	.	.	.	rs373797232	NEUROD1	.	.	12.21	noncoding	4.67082e-11	EZH2;SUZ12;ZNF263	683;289;394	H1-hESC,HMEC,HSMM,HUVEC,NHEK,NHLF;H1-hESC,NT2-D1;HEK293-T-REx	.	.	.	.	.	.	22.7628	11.915	2:181067029-181747028	2:180067029-182147028	.	UKBB
2:181678666	a	g	2.46e-05	1.33003	0.325921	5.42762	0.160459	0	0	1	NEUROD1	Likely benign	NM_002500.5(NEUROD1):c.195C>T (p.Asp65=)	2	181678666	181678666	G	A	exonic|exonic|exonic	NEUROD1|NEUROD1|NEUROD1	.|.|.	exonic	NEUROD1	.	exonic	NEUROD1	Y	synonymous_variant|upstream_gene_variant|intron_variant|intron_variant|intron_variant	LOW|MODIFIER|MODIFIER|MODIFIER|MODIFIER	NEUROD1|AC013733.3|CERKL|NEUROD1|CERKL	ENSG00000162992|ENSG00000234595|ENSG00000188452|ENSG00000162992|ENSG00000188452	.	.	.	synonymous_variant	LOW	NEUROD1	NEUROD1	.	.	.	rs147643871	NEUROD1	.	.	7.251	noncoding	5.82595e-05	EZH2;ZNF263	683;394	H1-hESC,HMEC,HSMM,HUVEC,NHEK,NHLF;HEK293-T-REx	.	.	.	.	.	.	15.939	11.2628	2:181067029-181747028	2:180067029-182147028	.	UKBB
2:181678686	c	g	1.2e-05	7.02658	0.746073	66.1769	1.0537	0	0	1	NEUROD1	Uncertain significance	NM_002500.5(NEUROD1):c.175G>C (p.Glu59Gln)	2	181678686	181678686	C	G	exonic|exonic|exonic	NEUROD1|NEUROD1|NEUROD1	.|.|.	exonic	NEUROD1	.	exonic	NEUROD1	Y	missense_variant|upstream_gene_variant|intron_variant|intron_variant|intron_variant	MODERATE|MODIFIER|MODIFIER|MODIFIER|MODIFIER	NEUROD1|AC013733.3|CERKL|NEUROD1|CERKL	ENSG00000162992|ENSG00000234595|ENSG00000188452|ENSG00000162992|ENSG00000188452	.	.	.	missense_variant	MODERATE	NEUROD1	NEUROD1	.	.	.	rs553756272	NEUROD1	.	.	19.36	missense_variant	0.171243	EZH2;ZNF263	683;394	H1-hESC,HMEC,HSMM,HUVEC,NHEK,NHLF;HEK293-T-REx	.	.	.	.	.	.	2.96722	3.88567	2:181067029-181747028	2:180067029-182147028	.	UKBB
2:181678731	t	c	2.32e-05	1.24172	0.264234	5.83527	0.105739	0	0	1	NEUROD1	Uncertain significance	NM_002500.5(NEUROD1):c.130G>A (p.Glu44Lys)	2	181678731	181678731	C	T	exonic|exonic|exonic	NEUROD1|NEUROD1|NEUROD1	.|.|.	exonic	NEUROD1	.	exonic	NEUROD1	Y	missense_variant|upstream_gene_variant|intron_variant|intron_variant|intron_variant	MODERATE|MODIFIER|MODIFIER|MODIFIER|MODIFIER	NEUROD1|AC013733.3|CERKL|NEUROD1|CERKL	ENSG00000162992|ENSG00000234595|ENSG00000188452|ENSG00000162992|ENSG00000188452	.	.	.	missense_variant	MODERATE	NEUROD1	NEUROD1	.	.	.	rs748906439	NEUROD1	.	.	17.21	missense_variant	0.230854	EZH2;ZNF263	683;394	H1-hESC,HMEC,HSMM,HUVEC,NHEK,NHLF;HEK293-T-REx	.	.	.	.	.	.	2.05247	2.25643	2:181067029-181747028	2:180067029-182147028	.	UKBB
2:181678732	t	g	0.00010182	1.46551	0.822979	2.60967	0.711751	0	0	1	NEUROD1	Benign	NM_002500.5(NEUROD1):c.129C>A (p.Leu43=)	2	181678732	181678732	G	T	exonic|exonic|exonic	NEUROD1|NEUROD1|NEUROD1	.|.|.	exonic	NEUROD1	.	exonic	NEUROD1	Y	synonymous_variant|upstream_gene_variant|intron_variant|intron_variant|intron_variant	LOW|MODIFIER|MODIFIER|MODIFIER|MODIFIER	NEUROD1|AC013733.3|CERKL|NEUROD1|CERKL	ENSG00000162992|ENSG00000234595|ENSG00000188452|ENSG00000162992|ENSG00000188452	.	.	.	synonymous_variant	LOW	NEUROD1	NEUROD1	.	.	.	rs116321775	NEUROD1	.	.	0.153	noncoding	6.56369e-12	EZH2;ZNF263	683;394	H1-hESC,HMEC,HSMM,HUVEC,NHEK,NHLF;HEK293-T-REx	.	.	.	.	.	.	6.65421	9.6786	2:181067029-181747028	2:180067029-182147028	.	UKBB
2:181678775	c	g	0.000263833	1.66097	0.929824	2.96703	1.06283	0	0	1	NEUROD1	Uncertain significance	NM_002500.5(NEUROD1):c.86C>G (p.Ser29Cys)	2	181678775	181678775	G	C	exonic|exonic|exonic	NEUROD1|NEUROD1|NEUROD1	.|.|.	exonic	NEUROD1	.	exonic	NEUROD1	Y	missense_variant|upstream_gene_variant|intron_variant|intron_variant|intron_variant	MODERATE|MODIFIER|MODIFIER|MODIFIER|MODIFIER	NEUROD1|AC013733.3|CERKL|NEUROD1|CERKL	ENSG00000162992|ENSG00000234595|ENSG00000188452|ENSG00000162992|ENSG00000188452	.	.	.	missense_variant	MODERATE	NEUROD1	NEUROD1	.	.	.	rs138850469	NEUROD1	.	.	23.7	missense_variant	0.326801	EZH2;ZNF263	683;394	H1-hESC,HMEC,HSMM,HUVEC,NHEK,NHLF;HEK293-T-REx	.	.	.	.	.	.	3.61703	4.48168	2:181067029-181747028	2:180067029-182147028	.	UKBB
2:181678810	t	c	0.000124566	0.924595	0.337353	2.53406	0.05611	0	0	1	NEUROD1	Likely benign	NM_002500.5(NEUROD1):c.51A>G (p.Gln17=)	2	181678810	181678810	T	C	exonic|exonic|exonic	NEUROD1|NEUROD1|NEUROD1	.|.|.	exonic	NEUROD1	.	exonic	NEUROD1	Y	synonymous_variant|upstream_gene_variant|intron_variant|intron_variant|intron_variant	LOW|MODIFIER|MODIFIER|MODIFIER|MODIFIER	NEUROD1|AC013733.3|CERKL|NEUROD1|CERKL	ENSG00000162992|ENSG00000234595|ENSG00000188452|ENSG00000162992|ENSG00000188452	.	.	.	synonymous_variant	LOW	NEUROD1	NEUROD1	.	.	.	rs752655582	NEUROD1	.	.	8.916	noncoding	3.48622e-11	EZH2;ZNF263	683;394	H1-hESC,HMEC,HSMM,HUVEC,NHEK,NHLF;HEK293-T-REx	.	.	.	.	.	.	15.9404	11.2277	2:181067029-181747028	2:180067029-182147028	.	UKBB
2:181678822	c	g	5.78e-05	2.52565	1.02642	6.21474	1.35942	0	0	1	NEUROD1	Uncertain significance	NM_002500.5(NEUROD1):c.39G>C (p.Glu13Asp)	2	181678822	181678822	C	G	exonic|exonic|exonic	NEUROD1|NEUROD1|NEUROD1	.|.|.	exonic	NEUROD1	.	exonic	NEUROD1	Y	missense_variant|upstream_gene_variant|intron_variant|intron_variant|intron_variant	MODERATE|MODIFIER|MODIFIER|MODIFIER|MODIFIER	NEUROD1|AC013733.3|CERKL|NEUROD1|CERKL	ENSG00000162992|ENSG00000234595|ENSG00000188452|ENSG00000162992|ENSG00000188452	.	.	.	missense_variant	MODERATE	NEUROD1	NEUROD1	.	.	.	rs756083393	NEUROD1	.	.	14.62	missense_variant	0.0458168	EZH2;ZNF263	683;394	H1-hESC,HMEC,HSMM,HUVEC,NHEK,NHLF;HEK293-T-REx	.	.	.	.	.	.	0.291725	0.579147	2:181067029-181747028	2:180067029-182147028	.	UKBB
2:181678892	a	g	0.000396897	1.10672	0.872368	1.40403	0.394372	0	1	0	NEUROD1	Likely benign	NM_002500.5(NEUROD1):c.-11-21C>T	2	181678892	181678892	G	A	intronic|intronic|intronic|intronic|upstream	NEUROD1|NEUROD1|NEUROD1|CERKL|AC013733.3	.|.|.|.|.	intronic	NEUROD1	.	intronic	NEUROD1	Y	intron_variant|upstream_gene_variant|intron_variant|intron_variant|intron_variant	MODIFIER|MODIFIER|MODIFIER|MODIFIER|MODIFIER	NEUROD1|AC013733.3|CERKL|NEUROD1|CERKL	ENSG00000162992|ENSG00000234595|ENSG00000188452|ENSG00000162992|ENSG00000188452	.	.	.	intron_variant	MODIFIER	NEUROD1	NEUROD1	.	.	.	rs78935317	NEUROD1	.	.	7.473	noncoding	1.48608e-10	EZH2;ZNF263	683;394	H1-hESC,HMEC,HSMM,HUVEC,NHEK,NHLF;HEK293-T-REx	.	.	.	.	.	.	7.875	9.65748	2:181067029-181747028	2:180067029-182147028	.	UKBB
2:181679059	a	c	0.000423553	1.2343	0.947152	1.60849	0.924088	0	1	0	NEUROD1	Likely benign	NM_002500.5(NEUROD1):c.-11-188G>T	2	181679059	181679059	C	A	intronic|intronic|intronic|intronic|upstream	NEUROD1|NEUROD1|NEUROD1|CERKL|AC013733.3	.|.|.|.|.	intronic	NEUROD1	.	intronic	NEUROD1	Y	intron_variant|upstream_gene_variant|intron_variant|intron_variant|intron_variant	MODIFIER|MODIFIER|MODIFIER|MODIFIER|MODIFIER	NEUROD1|AC013733.3|CERKL|NEUROD1|CERKL	ENSG00000162992|ENSG00000234595|ENSG00000188452|ENSG00000162992|ENSG00000188452	.	.	.	intron_variant	MODIFIER	NEUROD1	NEUROD1	.	.	.	rs76684485	NEUROD1	.	.	9.851	noncoding	1.10286e-14	EZH2	683	H1-hESC,HMEC,HSMM,HUVEC,NHEK,NHLF	318	7	.	.	.	.	13.065	10.3161	2:181067029-181747028	2:180067029-182147028	.	UKBB
2:181680478	t	c	0.000134116	1.0285	0.683747	1.54708	0.0492945	0	1	0	NEUROD1	Likely benign	NM_002500.5(NEUROD1):c.-60G>A	2	181680478	181680478	C	T	UTR5|UTR5|UTR5|UTR5|upstream	NEUROD1|NEUROD1|NEUROD1|CERKL|AC013733.3	.|.|.|.|.	UTR5	NEUROD1	.	UTR5	NEUROD1	Y	5_prime_UTR_variant|upstream_gene_variant|non_coding_transcript_exon_variant|non_coding_transcript_exon_variant|non_coding_transcript_exon_variant	MODIFIER|MODIFIER|MODIFIER|MODIFIER|MODIFIER	NEUROD1|AC013733.3|CERKL|NEUROD1|CERKL	ENSG00000162992|ENSG00000234595|ENSG00000188452|ENSG00000162992|ENSG00000188452	.	.	.	5_prime_UTR_variant	MODIFIER	NEUROD1	NEUROD1	.	.	.	rs189844846	NEUROD1	.	.	14.25	noncoding	3.40215e-12	MXI1;SIN3A;ZNF263	173;211;300	H1-hESC;H1-hESC;HEK293-T-REx	1000	45	.	.	.	.	14.0344	10.4399	2:181067029-181747028	2:180067029-182147028	.	UKBB
2:181680499	a	g	1.83e-05	0.644036	0.187346	2.214	0.314348	0	0	1	NEUROD1	Uncertain significance	NM_002500.5(NEUROD1):c.-81C>T	2	181680499	181680499	G	A	UTR5|UTR5|UTR5|upstream|upstream	NEUROD1|NEUROD1|NEUROD1|AC013733.3|CERKL	.|.|.|.|.	UTR5	NEUROD1	.	UTR5	NEUROD1	Y	5_prime_UTR_variant|upstream_gene_variant|non_coding_transcript_exon_variant|non_coding_transcript_exon_variant|non_coding_transcript_exon_variant	MODIFIER|MODIFIER|MODIFIER|MODIFIER|MODIFIER	NEUROD1|AC013733.3|CERKL|NEUROD1|CERKL	ENSG00000162992|ENSG00000234595|ENSG00000188452|ENSG00000162992|ENSG00000188452	.	.	.	5_prime_UTR_variant	MODIFIER	NEUROD1	NEUROD1	.	.	.	rs567688779	NEUROD1	.	.	19.35	noncoding	8.52978e-12	MXI1;NRF1;SIN3A;ZNF263	173;408;211;300	H1-hESC;H1-hESC;H1-hESC;HEK293-T-REx	1000	45	.	.	.	.	20.9972	11.7675	2:181067029-181747028	2:180067029-182147028	.	UKBB
2:181680831	c	g	0.000695062	0.851633	0.685389	1.0582	0.831797	0	1	0	NEUROD1	Likely benign	Single allele	2	181680831	181680831	G	C	upstream|upstream|upstream|upstream|upstream	NEUROD1|AC013733.3|NEUROD1|NEUROD1|CERKL	.|.|.|.|.	upstream	NEUROD1	.	upstream	NEUROD1	Y	5_prime_UTR_variant|upstream_gene_variant|upstream_gene_variant|upstream_gene_variant|upstream_gene_variant	MODIFIER|MODIFIER|MODIFIER|MODIFIER|MODIFIER	NEUROD1|AC013733.3|CERKL|NEUROD1|CERKL	ENSG00000162992|ENSG00000234595|ENSG00000188452|ENSG00000162992|ENSG00000188452	.	.	.	intergenic_region|upstream_gene_variant	MODIFIER|MODIFIER	NEUROD1-SSFA2|NEUROD1	NEUROD1-SSFA2|NEUROD1	.	.	.	rs113270379	NEUROD1	.	.	17.75	noncoding	0.000131073	EZH2;ATF3;TCF12;USF1;YY1;SIN3A;USF2;ZNF263	721;151;165;1000;219;211;503;300	HMEC,HUVEC,NHEK,NHLF;H1-hESC;H1-hESC;A549,H1-hESC,SK-N-SH_RA;H1-hESC;H1-hESC;H1-hESC;HEK293-T-REx	1000	45	.	.	.	.	25.0178	17.4683	2:181067029-181747028	2:180067029-182147028	.	UKBB
2:190969075	t	c	8.52e-05	1.0518	0.356151	3.1062	0.0328266	0	0	1	STAT1	Uncertain significance	NM_007315.3(STAT1):c.*1628A>G	2	190969075	190969075	T	C	intronic|intronic|downstream|downstream|downstream|downstream|downstream|downstream|downstream	STAT1|STAT1|GLS|STAT1|STAT1|STAT1|STAT1|STAT1|STAT1	.|.|.|.|.|.|.|.|.	downstream|downstream|downstream|downstream|downstream|downstream|downstream|downstream|downstream|downstream|downstream|downstream|downstream|downstream	STAT1|STAT1|STAT1|STAT1|STAT1|STAT1|STAT1|STAT1|STAT1|STAT1|STAT1|STAT1|STAT1|GLS	.|.|.|.|.|.|.|.|.|.|.|.|.|.	downstream	STAT1	Y	downstream_gene_variant|3_prime_UTR_variant|downstream_gene_variant|intron_variant|downstream_gene_variant|3_prime_UTR_variant	MODIFIER|MODIFIER|MODIFIER|MODIFIER|MODIFIER|MODIFIER	GLS|STAT1|STAT1|STAT1|STAT1|STAT1	ENSG00000115419|ENSG00000115415|ENSG00000115415|ENSG00000115415|ENSG00000115415|ENSG00000115415	.	.	.	3_prime_UTR_variant|downstream_gene_variant	MODIFIER|MODIFIER	STAT1|GLS	STAT1|GLS	.	.	.	rs886055373	STAT1	.	.	5.995	noncoding	7.16086e-14	.	.	.	.	.	.	.	.	.	10.0559	6.10654	2:189667030-191027029	2:189667030-191027029	.	UKBB
2:190969386	t	c	8e-06	1.39166	0.347094	5.57984	0.193277	0	0	1	STAT1	Uncertain significance	NM_007315.4(STAT1):c.*1317G>A	2	190969386	190969386	C	T	intronic|intronic|UTR3|UTR3|UTR3|UTR3|downstream|downstream|downstream	STAT1|STAT1|STAT1|STAT1|STAT1|STAT1|GLS|STAT1|STAT1	.|.|.|.|.|.|.|.|.	UTR3|UTR3|UTR3|UTR3|UTR3|UTR3|UTR3|UTR3|UTR3|UTR3|UTR3|UTR3|UTR3|downstream	STAT1|STAT1|STAT1|STAT1|STAT1|STAT1|STAT1|STAT1|STAT1|STAT1|STAT1|STAT1|STAT1|GLS	.|.|.|.|.|.|.|.|.|.|.|.|.|.	UTR3	STAT1	Y	downstream_gene_variant|3_prime_UTR_variant|downstream_gene_variant|intron_variant|downstream_gene_variant|3_prime_UTR_variant	MODIFIER|MODIFIER|MODIFIER|MODIFIER|MODIFIER|MODIFIER	GLS|STAT1|STAT1|STAT1|STAT1|STAT1	ENSG00000115419|ENSG00000115415|ENSG00000115415|ENSG00000115415|ENSG00000115415|ENSG00000115415	.	.	.	3_prime_UTR_variant|downstream_gene_variant	MODIFIER|MODIFIER	STAT1|GLS	STAT1|GLS	.	.	.	rs368576923	STAT1	.	.	4.597	noncoding	2.94219e-13	.	.	.	.	.	.	.	.	.	2.71884	2.05011	2:189667030-191027029	2:189667030-191027029	.	UKBB
2:190969643	t	g	7.32e-05	1.14832	0.513918	2.56586	0.133181	0	0	1	STAT1	Benign	NM_007315.4(STAT1):c.*1060A>C	2	190969643	190969643	T	G	intronic|intronic|UTR3|UTR3|UTR3|UTR3|downstream|downstream|downstream	STAT1|STAT1|STAT1|STAT1|STAT1|STAT1|GLS|STAT1|STAT1	.|.|.|.|.|.|.|.|.	UTR3|UTR3|UTR3|UTR3|UTR3|UTR3|UTR3|UTR3|UTR3|UTR3|UTR3|UTR3|UTR3|downstream	STAT1|STAT1|STAT1|STAT1|STAT1|STAT1|STAT1|STAT1|STAT1|STAT1|STAT1|STAT1|STAT1|GLS	.|.|.|.|.|.|.|.|.|.|.|.|.|.	UTR3	STAT1	Y	downstream_gene_variant|3_prime_UTR_variant|downstream_gene_variant|intron_variant|downstream_gene_variant|3_prime_UTR_variant	MODIFIER|MODIFIER|MODIFIER|MODIFIER|MODIFIER|MODIFIER	GLS|STAT1|STAT1|STAT1|STAT1|STAT1	ENSG00000115419|ENSG00000115415|ENSG00000115415|ENSG00000115415|ENSG00000115415|ENSG00000115415	.	.	.	3_prime_UTR_variant|downstream_gene_variant	MODIFIER|MODIFIER	STAT1|GLS	STAT1|GLS	.	.	.	rs570854463	STAT1	.	.	0.091	noncoding	0.941962	POLR2A	263	GM12892	.	.	.	.	.	.	2.59255	10.5542	2:189667030-191027029	2:189667030-191027029	.	UKBB
2:190969701	a	g	8.08e-06	4.19755	0.708232	24.878	0.942714	0	0	1	STAT1	Benign	NM_007315.4(STAT1):c.*1002T>C	2	190969701	190969701	A	G	intronic|intronic|UTR3|UTR3|UTR3|UTR3|downstream|downstream|downstream	STAT1|STAT1|STAT1|STAT1|STAT1|STAT1|GLS|STAT1|STAT1	.|.|.|.|.|.|.|.|.	UTR3|UTR3|UTR3|UTR3|UTR3|UTR3|UTR3|UTR3|UTR3|UTR3|UTR3|UTR3|UTR3|downstream	STAT1|STAT1|STAT1|STAT1|STAT1|STAT1|STAT1|STAT1|STAT1|STAT1|STAT1|STAT1|STAT1|GLS	.|.|.|.|.|.|.|.|.|.|.|.|.|.	UTR3	STAT1	Y	downstream_gene_variant|3_prime_UTR_variant|downstream_gene_variant|intron_variant|downstream_gene_variant|3_prime_UTR_variant	MODIFIER|MODIFIER|MODIFIER|MODIFIER|MODIFIER|MODIFIER	GLS|STAT1|STAT1|STAT1|STAT1|STAT1	ENSG00000115419|ENSG00000115415|ENSG00000115415|ENSG00000115415|ENSG00000115415|ENSG00000115415	.	.	.	3_prime_UTR_variant|downstream_gene_variant	MODIFIER|MODIFIER	STAT1|GLS	STAT1|GLS	.	.	.	rs562081130	STAT1	.	.	6.076	noncoding	0.946096	.	.	.	.	.	.	.	.	.	5.0654	10.1323	2:189667030-191027029	2:189667030-191027029	.	UKBB
2:190969744	t	c	1.42e-05	9.14768	0.629838	132.859	0.979225	0	0	1	STAT1	Uncertain significance	NM_007315.4(STAT1):c.*959G>A	2	190969744	190969744	C	T	intronic|intronic|UTR3|UTR3|UTR3|UTR3|downstream|downstream|downstream	STAT1|STAT1|STAT1|STAT1|STAT1|STAT1|GLS|STAT1|STAT1	.|.|.|.|.|.|.|.|.	UTR3|UTR3|UTR3|UTR3|UTR3|UTR3|UTR3|UTR3|UTR3|UTR3|UTR3|UTR3|UTR3|downstream	STAT1|STAT1|STAT1|STAT1|STAT1|STAT1|STAT1|STAT1|STAT1|STAT1|STAT1|STAT1|STAT1|GLS	.|.|.|.|.|.|.|.|.|.|.|.|.|.	UTR3	STAT1	Y	downstream_gene_variant|3_prime_UTR_variant|downstream_gene_variant|intron_variant|downstream_gene_variant|3_prime_UTR_variant	MODIFIER|MODIFIER|MODIFIER|MODIFIER|MODIFIER|MODIFIER	GLS|STAT1|STAT1|STAT1|STAT1|STAT1	ENSG00000115419|ENSG00000115415|ENSG00000115415|ENSG00000115415|ENSG00000115415|ENSG00000115415	.	.	.	3_prime_UTR_variant|downstream_gene_variant	MODIFIER|MODIFIER	STAT1|GLS	STAT1|GLS	.	.	.	rs967454724	STAT1	.	.	4.829	noncoding	0.935135	.	.	.	.	.	.	.	.	.	9.42204	10.5252	2:189667030-191027029	2:189667030-191027029	.	UKBB
2:190969761	t	c	0.00064496	0.911467	0.753065	1.10319	0.466736	0	1	0	STAT1	Benign	NM_007315.4(STAT1):c.*942A>G	2	190969761	190969761	T	C	intronic|intronic|UTR3|UTR3|UTR3|UTR3|downstream|downstream|downstream	STAT1|STAT1|STAT1|STAT1|STAT1|STAT1|GLS|STAT1|STAT1	.|.|.|.|.|.|.|.|.	UTR3|UTR3|UTR3|UTR3|UTR3|UTR3|UTR3|UTR3|UTR3|UTR3|UTR3|UTR3|UTR3|downstream	STAT1|STAT1|STAT1|STAT1|STAT1|STAT1|STAT1|STAT1|STAT1|STAT1|STAT1|STAT1|STAT1|GLS	.|.|.|.|.|.|.|.|.|.|.|.|.|.	UTR3	STAT1	Y	downstream_gene_variant|3_prime_UTR_variant|downstream_gene_variant|intron_variant|downstream_gene_variant|3_prime_UTR_variant	MODIFIER|MODIFIER|MODIFIER|MODIFIER|MODIFIER|MODIFIER	GLS|STAT1|STAT1|STAT1|STAT1|STAT1	ENSG00000115419|ENSG00000115415|ENSG00000115415|ENSG00000115415|ENSG00000115415|ENSG00000115415	.	.	.	3_prime_UTR_variant|downstream_gene_variant	MODIFIER|MODIFIER	STAT1|GLS	STAT1|GLS	.	.	.	rs41363648	STAT1	.	.	8.889	noncoding	1.15529e-12	.	.	.	.	.	.	.	.	.	8.96094	6.55568	2:189667030-191027029	2:189667030-191027029	.	UKBB
2:190969848	t	c	0.000177618	0.699003	0.425717	1.14772	0.804377	0	1	0	STAT1	Uncertain significance	NM_007315.4(STAT1):c.*855G>A	2	190969848	190969848	C	T	intronic|intronic|UTR3|UTR3|UTR3|UTR3|downstream|downstream|downstream	STAT1|STAT1|STAT1|STAT1|STAT1|STAT1|GLS|STAT1|STAT1	.|.|.|.|.|.|.|.|.	UTR3|UTR3|UTR3|UTR3|UTR3|UTR3|UTR3|UTR3|UTR3|UTR3|UTR3|UTR3|UTR3|downstream	STAT1|STAT1|STAT1|STAT1|STAT1|STAT1|STAT1|STAT1|STAT1|STAT1|STAT1|STAT1|STAT1|GLS	.|.|.|.|.|.|.|.|.|.|.|.|.|.	UTR3	STAT1	Y	downstream_gene_variant|3_prime_UTR_variant|downstream_gene_variant|intron_variant|downstream_gene_variant|3_prime_UTR_variant	MODIFIER|MODIFIER|MODIFIER|MODIFIER|MODIFIER|MODIFIER	GLS|STAT1|STAT1|STAT1|STAT1|STAT1	ENSG00000115419|ENSG00000115415|ENSG00000115415|ENSG00000115415|ENSG00000115415|ENSG00000115415	.	.	.	3_prime_UTR_variant|downstream_gene_variant	MODIFIER|MODIFIER	STAT1|GLS	STAT1|GLS	.	.	.	rs188557905	STAT1	.	.	2.306	noncoding	3.68706e-08	EBF1	167	GM12878	.	.	.	.	.	.	5.71752	7.15042	2:189667030-191027029	2:189667030-191027029	.	UKBB
2:190969926	t	c	9.12e-05	0.595294	0.368862	0.960724	1.47289	0	1	0	STAT1	Benign	NM_007315.4(STAT1):c.*777A>G	2	190969926	190969926	T	C	intronic|intronic|UTR3|UTR3|UTR3|UTR3|downstream|downstream|downstream	STAT1|STAT1|STAT1|STAT1|STAT1|STAT1|GLS|STAT1|STAT1	.|.|.|.|.|.|.|.|.	UTR3|UTR3|UTR3|UTR3|UTR3|UTR3|UTR3|UTR3|UTR3|UTR3|UTR3|UTR3|UTR3|downstream	STAT1|STAT1|STAT1|STAT1|STAT1|STAT1|STAT1|STAT1|STAT1|STAT1|STAT1|STAT1|STAT1|GLS	.|.|.|.|.|.|.|.|.|.|.|.|.|.	UTR3	STAT1	Y	downstream_gene_variant|3_prime_UTR_variant|downstream_gene_variant|intron_variant|downstream_gene_variant|3_prime_UTR_variant	MODIFIER|MODIFIER|MODIFIER|MODIFIER|MODIFIER|MODIFIER	GLS|STAT1|STAT1|STAT1|STAT1|STAT1	ENSG00000115419|ENSG00000115415|ENSG00000115415|ENSG00000115415|ENSG00000115415|ENSG00000115415	.	.	.	3_prime_UTR_variant|downstream_gene_variant	MODIFIER|MODIFIER	STAT1|GLS	STAT1|GLS	.	.	.	rs180904823	STAT1	.	.	5.714	noncoding	7.65546e-08	EBF1	167	GM12878	.	.	.	.	.	.	5.12467	7.5624	2:189667030-191027029	2:189667030-191027029	.	UKBB
2:190970033	a	c	0.000341691	0.638777	0.398296	1.02445	1.20135	0	1	0	STAT1	Uncertain significance	NM_007315.4(STAT1):c.*670T>G	2	190970033	190970033	A	C	intronic|intronic|UTR3|UTR3|UTR3|UTR3|downstream|downstream|downstream	STAT1|STAT1|STAT1|STAT1|STAT1|STAT1|GLS|STAT1|STAT1	.|.|.|.|.|.|.|.|.	UTR3|UTR3|UTR3|UTR3|UTR3|UTR3|UTR3|UTR3|UTR3|UTR3|UTR3|UTR3|UTR3|downstream	STAT1|STAT1|STAT1|STAT1|STAT1|STAT1|STAT1|STAT1|STAT1|STAT1|STAT1|STAT1|STAT1|GLS	.|.|.|.|.|.|.|.|.|.|.|.|.|.	UTR3	STAT1	Y	downstream_gene_variant|3_prime_UTR_variant|downstream_gene_variant|intron_variant|downstream_gene_variant|3_prime_UTR_variant	MODIFIER|MODIFIER|MODIFIER|MODIFIER|MODIFIER|MODIFIER	GLS|STAT1|STAT1|STAT1|STAT1|STAT1	ENSG00000115419|ENSG00000115415|ENSG00000115415|ENSG00000115415|ENSG00000115415|ENSG00000115415	.	.	.	3_prime_UTR_variant|downstream_gene_variant	MODIFIER|MODIFIER	STAT1|GLS	STAT1|GLS	.	.	.	rs186033487	STAT1	.	.	9.83	noncoding	1.09136e-07	EBF1	167	GM12878	.	.	.	.	.	.	8.79385	8.22688	2:189667030-191027029	2:189667030-191027029	.	UKBB
2:190970042	a	g	0.000274635	0.953897	0.62233	1.46211	0.0817075	0	1	0	STAT1	Benign	NM_007315.4(STAT1):c.*661T>C	2	190970042	190970042	A	G	intronic|intronic|UTR3|UTR3|UTR3|UTR3|downstream|downstream|downstream	STAT1|STAT1|STAT1|STAT1|STAT1|STAT1|GLS|STAT1|STAT1	.|.|.|.|.|.|.|.|.	UTR3|UTR3|UTR3|UTR3|UTR3|UTR3|UTR3|UTR3|UTR3|UTR3|UTR3|UTR3|UTR3|downstream	STAT1|STAT1|STAT1|STAT1|STAT1|STAT1|STAT1|STAT1|STAT1|STAT1|STAT1|STAT1|STAT1|GLS	.|.|.|.|.|.|.|.|.|.|.|.|.|.	UTR3	STAT1	Y	downstream_gene_variant|3_prime_UTR_variant|downstream_gene_variant|intron_variant|downstream_gene_variant|3_prime_UTR_variant	MODIFIER|MODIFIER|MODIFIER|MODIFIER|MODIFIER|MODIFIER	GLS|STAT1|STAT1|STAT1|STAT1|STAT1	ENSG00000115419|ENSG00000115415|ENSG00000115415|ENSG00000115415|ENSG00000115415|ENSG00000115415	.	.	.	3_prime_UTR_variant|downstream_gene_variant	MODIFIER|MODIFIER	STAT1|GLS	STAT1|GLS	.	.	.	rs45449693	STAT1	.	.	8.164	noncoding	1.23021e-07	EBF1	167	GM12878	.	.	.	.	.	.	9.55608	8.38464	2:189667030-191027029	2:189667030-191027029	.	UKBB
2:190970275	c	g	0.000112544	1.17963	0.6953	2.00133	0.267606	0	0	1	STAT1	Likely benign	NM_007315.4(STAT1):c.*428G>C	2	190970275	190970275	C	G	intronic|intronic|UTR3|UTR3|UTR3|UTR3|downstream|downstream|downstream	STAT1|STAT1|STAT1|STAT1|STAT1|STAT1|GLS|STAT1|STAT1	.|.|.|.|.|.|.|.|.	UTR3|UTR3|UTR3|UTR3|UTR3|UTR3|UTR3|UTR3|UTR3|UTR3|UTR3|UTR3|UTR3|downstream	STAT1|STAT1|STAT1|STAT1|STAT1|STAT1|STAT1|STAT1|STAT1|STAT1|STAT1|STAT1|STAT1|GLS	.|.|.|.|.|.|.|.|.|.|.|.|.|.	UTR3	STAT1	Y	downstream_gene_variant|3_prime_UTR_variant|downstream_gene_variant|intron_variant|downstream_gene_variant|3_prime_UTR_variant	MODIFIER|MODIFIER|MODIFIER|MODIFIER|MODIFIER|MODIFIER	GLS|STAT1|STAT1|STAT1|STAT1|STAT1	ENSG00000115419|ENSG00000115415|ENSG00000115415|ENSG00000115415|ENSG00000115415|ENSG00000115415	.	.	.	3_prime_UTR_variant|downstream_gene_variant	MODIFIER|MODIFIER	STAT1|GLS	STAT1|GLS	.	.	.	rs139958571	STAT1	.	.	2.892	noncoding	9.95521e-12	POLR2A	800	HUVEC,GM12878,GM12891,GM12892,GM19099,GM19193,K562	.	.	.	.	.	.	8.06718	10.9914	2:189667030-191027029	2:189667030-191027029	.	UKBB
2:190970339	c	g	1.66e-05	2.70094	0.638792	11.4201	0.752518	0	0	1	STAT1	Benign	NM_007315.4(STAT1):c.*364G>C	2	190970339	190970339	C	G	intronic|intronic|UTR3|UTR3|UTR3|UTR3|UTR3|downstream|downstream	STAT1|STAT1|STAT1|STAT1|STAT1|STAT1|STAT1|GLS|STAT1	.|.|.|.|.|.|.|.|.	UTR3|UTR3|UTR3|UTR3|UTR3|UTR3|UTR3|UTR3|UTR3|UTR3|UTR3|UTR3|UTR3|downstream	STAT1|STAT1|STAT1|STAT1|STAT1|STAT1|STAT1|STAT1|STAT1|STAT1|STAT1|STAT1|STAT1|GLS	.|.|.|.|.|.|.|.|.|.|.|.|.|.	UTR3	STAT1	Y	downstream_gene_variant|3_prime_UTR_variant|3_prime_UTR_variant|intron_variant|downstream_gene_variant|3_prime_UTR_variant	MODIFIER|MODIFIER|MODIFIER|MODIFIER|MODIFIER|MODIFIER	GLS|STAT1|STAT1|STAT1|STAT1|STAT1	ENSG00000115419|ENSG00000115415|ENSG00000115415|ENSG00000115415|ENSG00000115415|ENSG00000115415	.	.	.	3_prime_UTR_variant|downstream_gene_variant	MODIFIER|MODIFIER	STAT1|GLS	STAT1|GLS	.	.	.	rs186032149	STAT1	.	.	5.307	noncoding	1.80613e-11	POLR2A	800	HUVEC,GM12878,GM12891,GM12892,GM19099,GM19193,K562	.	.	.	.	.	.	8.9418	11.5419	2:189667030-191027029	2:189667030-191027029	.	UKBB
2:190970422	a	g	4e-05	2.62426	0.507495	13.5701	0.602408	0	0	1	STAT1	Uncertain significance	NM_007315.4(STAT1):c.*281C>T	2	190970422	190970422	G	A	intronic|intronic|UTR3|UTR3|UTR3|UTR3|UTR3|downstream|downstream	STAT1|STAT1|STAT1|STAT1|STAT1|STAT1|STAT1|GLS|STAT1	.|.|.|.|.|.|.|.|.	UTR3|UTR3|UTR3|UTR3|UTR3|UTR3|UTR3|UTR3|UTR3|UTR3|UTR3|UTR3|UTR3|downstream	STAT1|STAT1|STAT1|STAT1|STAT1|STAT1|STAT1|STAT1|STAT1|STAT1|STAT1|STAT1|STAT1|GLS	.|.|.|.|.|.|.|.|.|.|.|.|.|.	UTR3	STAT1	Y	downstream_gene_variant|3_prime_UTR_variant|3_prime_UTR_variant|intron_variant|downstream_gene_variant|3_prime_UTR_variant	MODIFIER|MODIFIER|MODIFIER|MODIFIER|MODIFIER|MODIFIER	GLS|STAT1|STAT1|STAT1|STAT1|STAT1	ENSG00000115419|ENSG00000115415|ENSG00000115415|ENSG00000115415|ENSG00000115415|ENSG00000115415	.	.	.	3_prime_UTR_variant|downstream_gene_variant	MODIFIER|MODIFIER	STAT1|GLS	STAT1|GLS	.	.	.	rs762197567	STAT1	.	.	3.196	noncoding	0.00181182	POLR2A	800	HUVEC,GM12878,GM12891,GM12892,GM19099,GM19193,K562	.	.	GH02I191835	Enhancer	STAT4;LOC105373813;CAVIN2;GC02P191798	5.99;0.44;0.39;0.28	9.61841	11.9272	2:189667030-191027029	2:189667030-191027029	.	UKBB
2:190970566	a	g	6.13e-05	1.51922	0.509711	4.52814	0.343998	0	0	1	STAT1	Uncertain significance	NM_007315.4(STAT1):c.*137T>C	2	190970566	190970566	A	G	intronic|intronic|UTR3|UTR3|UTR3|UTR3|UTR3|downstream|downstream|downstream	STAT1|STAT1|STAT1|STAT1|STAT1|STAT1|STAT1|STAT1|STAT1|STAT1	.|.|.|.|.|.|.|.|.|.	UTR3|UTR3|UTR3|UTR3|UTR3|UTR3|UTR3|UTR3|UTR3|UTR3|UTR3|UTR3|UTR3|downstream	STAT1|STAT1|STAT1|STAT1|STAT1|STAT1|STAT1|STAT1|STAT1|STAT1|STAT1|STAT1|STAT1|STAT1	.|.|.|.|.|.|.|.|.|.|.|.|.|.	UTR3	STAT1	Y	3_prime_UTR_variant|downstream_gene_variant|3_prime_UTR_variant|3_prime_UTR_variant|downstream_gene_variant|3_prime_UTR_variant	MODIFIER|MODIFIER|MODIFIER|MODIFIER|MODIFIER|MODIFIER	STAT1|STAT1|STAT1|STAT1|STAT1|STAT1	ENSG00000115415|ENSG00000115415|ENSG00000115415|ENSG00000115415|ENSG00000115415|ENSG00000115415	.	.	.	3_prime_UTR_variant|downstream_gene_variant	MODIFIER|MODIFIER	STAT1|STAT1	STAT1|STAT1	.	.	.	rs571207686	STAT1	.	.	12.61	noncoding	0.998337	POLR2A	800	HUVEC,GM12878,GM12891,GM12892,GM19099,GM19193,K562	.	.	GH02I191835	Enhancer	STAT4;LOC105373813;CAVIN2;GC02P191798	5.99;0.44;0.39;0.28	16.7978	12.9935	2:189667030-191027029	2:189667030-191027029	.	UKBB
2:190970582	a	g	8.17e-06	0.611708	0.132694	2.81993	0.277037	0	0	1	STAT1	Uncertain significance	NM_007315.4(STAT1):c.*121C>T	2	190970582	190970582	G	A	intronic|intronic|UTR3|UTR3|UTR3|UTR3|UTR3|downstream|downstream|downstream	STAT1|STAT1|STAT1|STAT1|STAT1|STAT1|STAT1|STAT1|STAT1|STAT1	.|.|.|.|.|.|.|.|.|.	UTR3|UTR3|UTR3|UTR3|UTR3|UTR3|UTR3|UTR3|UTR3|UTR3|UTR3|UTR3|UTR3|downstream	STAT1|STAT1|STAT1|STAT1|STAT1|STAT1|STAT1|STAT1|STAT1|STAT1|STAT1|STAT1|STAT1|STAT1	.|.|.|.|.|.|.|.|.|.|.|.|.|.	UTR3	STAT1	Y	3_prime_UTR_variant|downstream_gene_variant|3_prime_UTR_variant|3_prime_UTR_variant|3_prime_UTR_variant|3_prime_UTR_variant	MODIFIER|MODIFIER|MODIFIER|MODIFIER|MODIFIER|MODIFIER	STAT1|STAT1|STAT1|STAT1|STAT1|STAT1	ENSG00000115415|ENSG00000115415|ENSG00000115415|ENSG00000115415|ENSG00000115415|ENSG00000115415	.	.	.	3_prime_UTR_variant|downstream_gene_variant	MODIFIER|MODIFIER	STAT1|STAT1	STAT1|STAT1	.	.	.	rs938403650	STAT1	.	.	0.778	noncoding	0.995659	POLR2A	800	HUVEC,GM12878,GM12891,GM12892,GM19099,GM19193,K562	.	.	GH02I191835	Enhancer	STAT4;LOC105373813;CAVIN2;GC02P191798	5.99;0.44;0.39;0.28	8.0785	12.0116	2:189667030-191027029	2:189667030-191027029	.	UKBB
2:190974878	t	c	2.11e-05	9.27294	1.92624	44.6399	2.26138	0	0	1	STAT1	Likely benign	NM_007315.4(STAT1):c.2190G>A (p.Glu730=)	2	190974878	190974878	C	T	exonic|exonic|exonic|exonic|exonic|exonic|exonic|exonic	STAT1|STAT1|STAT1|STAT1|STAT1|STAT1|STAT1|STAT1	.|.|.|.|.|.|.|.	exonic|exonic|exonic|exonic|exonic|exonic|exonic|exonic|exonic|exonic|exonic|exonic	STAT1|STAT1|STAT1|STAT1|STAT1|STAT1|STAT1|STAT1|STAT1|STAT1|STAT1|STAT1	.|.|.|.|.|.|.|.|.|.|.|.	exonic	STAT1	Y	synonymous_variant|downstream_gene_variant|downstream_gene_variant|synonymous_variant|synonymous_variant|3_prime_UTR_variant|downstream_gene_variant|downstream_gene_variant|3_prime_UTR_variant	LOW|MODIFIER|MODIFIER|LOW|LOW|MODIFIER|MODIFIER|MODIFIER|MODIFIER	STAT1|STAT1|STAT1|STAT1|STAT1|STAT1|STAT1|STAT1|STAT1	ENSG00000115415|ENSG00000115415|ENSG00000115415|ENSG00000115415|ENSG00000115415|ENSG00000115415|ENSG00000115415|ENSG00000115415|ENSG00000115415	.	.	.	synonymous_variant|downstream_gene_variant	LOW|MODIFIER	STAT1|STAT1	STAT1|STAT1	.	.	.	rs748388742	STAT1	.	.	10.97	noncoding	3.17006e-12	POLR2A	626	GM12878,GM12892,GM12891,GM18505,GM19193	.	.	GH02I191839	Enhancer	CAVIN2;LOC105373813;GC02P191798	0.44;0.44;0.26	18.9095	11.6602	2:189667030-191027029	2:189667030-191027029	.	UKBB
2:190974932	a	c	0.000180227	1.07455	0.771863	1.49593	0.17386	0	1	0	STAT1	Benign	NM_007315.4(STAT1):c.2136T>G (p.Val712=)	2	190974932	190974932	A	C	exonic|exonic|exonic|exonic|exonic|exonic|exonic|exonic	STAT1|STAT1|STAT1|STAT1|STAT1|STAT1|STAT1|STAT1	.|.|.|.|.|.|.|.	exonic|exonic|exonic|exonic|exonic|exonic|exonic|exonic|exonic|exonic|exonic	STAT1|STAT1|STAT1|STAT1|STAT1|STAT1|STAT1|STAT1|STAT1|STAT1|STAT1	.|.|.|.|.|.|.|.|.|.|.	exonic	STAT1	Y	splice_region_variant&synonymous_variant|downstream_gene_variant|downstream_gene_variant|splice_region_variant&synonymous_variant|missense_variant|3_prime_UTR_variant|downstream_gene_variant|downstream_gene_variant|3_prime_UTR_variant	LOW|MODIFIER|MODIFIER|LOW|MODERATE|MODIFIER|MODIFIER|MODIFIER|MODIFIER	STAT1|STAT1|STAT1|STAT1|STAT1|STAT1|STAT1|STAT1|STAT1	ENSG00000115415|ENSG00000115415|ENSG00000115415|ENSG00000115415|ENSG00000115415|ENSG00000115415|ENSG00000115415|ENSG00000115415|ENSG00000115415	.	.	.	splice_region_variant&synonymous_variant|downstream_gene_variant	LOW|MODIFIER	STAT1|STAT1	STAT1|STAT1	.	.	.	rs35364817	STAT1	.	.	8.559	noncoding	6.53881e-12	POLR2A	626	GM12878,GM12892,GM12891,GM18505,GM19193	.	.	GH02I191839	Enhancer	CAVIN2;LOC105373813;GC02P191798	0.44;0.44;0.26	14.8171	11.1571	2:189667030-191027029	2:189667030-191027029	.	UKBB
2:190975860	t	g	3.59e-05	1.69452	0.661398	4.34141	0.565591	0	0	1	STAT1	Uncertain significance	NM_007315.4(STAT1):c.2087C>A (p.Pro696His)	2	190975860	190975860	G	T	exonic|exonic|exonic|exonic|exonic|exonic|exonic|exonic|exonic|exonic|exonic	STAT1|STAT1|STAT1|STAT1|STAT1|STAT1|STAT1|STAT1|STAT1|STAT1|STAT1	.|.|.|.|.|.|.|.|.|.|.	exonic|exonic|exonic|exonic|exonic|exonic|exonic|exonic|exonic|exonic|exonic|exonic|exonic	STAT1|STAT1|STAT1|STAT1|STAT1|STAT1|STAT1|STAT1|STAT1|STAT1|STAT1|STAT1|STAT1	.|.|.|.|.|.|.|.|.|.|.|.|.	exonic	STAT1	Y	missense_variant|missense_variant|missense_variant|missense_variant|upstream_gene_variant|missense_variant|3_prime_UTR_variant|downstream_gene_variant|3_prime_UTR_variant	MODERATE|MODERATE|MODERATE|MODERATE|MODIFIER|MODERATE|MODIFIER|MODIFIER|MODIFIER	STAT1|STAT1|STAT1|STAT1|STAT1|STAT1|STAT1|STAT1|STAT1	ENSG00000115415|ENSG00000115415|ENSG00000115415|ENSG00000115415|ENSG00000115415|ENSG00000115415|ENSG00000115415|ENSG00000115415|ENSG00000115415	.	.	.	missense_variant|missense_variant	MODERATE|MODERATE	STAT1|STAT1	STAT1|STAT1	.	.	.	rs138723664	STAT1	.	.	24.8	missense_variant	0.926688	POLR2A	445	GM12878,GM12891,GM12892,K562	.	.	GH02I191839	Enhancer	CAVIN2;LOC105373813;GC02P191798	0.44;0.44;0.26	7.45179	8.82692	2:189667030-191027029	2:189667030-191027029	.	UKBB
2:190976880	t	c	0.000162195	0.823164	0.560813	1.20824	0.494443	0	1	0	STAT1	Benign	NM_007315.4(STAT1):c.2019A>G (p.Lys673=)	2	190976880	190976880	T	C	exonic|exonic|exonic|exonic|exonic|exonic|exonic|exonic|exonic|exonic|exonic	STAT1|STAT1|STAT1|STAT1|STAT1|STAT1|STAT1|STAT1|STAT1|STAT1|STAT1	.|.|.|.|.|.|.|.|.|.|.	exonic|exonic|exonic|exonic|exonic|exonic|exonic|exonic|exonic|exonic|exonic|exonic|exonic	STAT1|STAT1|STAT1|STAT1|STAT1|STAT1|STAT1|STAT1|STAT1|STAT1|STAT1|STAT1|STAT1	.|.|.|.|.|.|.|.|.|.|.|.|.	exonic	STAT1	Y	structural_interaction_variant|structural_interaction_variant|structural_interaction_variant|sequence_feature|synonymous_variant|synonymous_variant|synonymous_variant|synonymous_variant|upstream_gene_variant|synonymous_variant|3_prime_UTR_variant|downstream_gene_variant|3_prime_UTR_variant	HIGH|HIGH|HIGH|LOW|LOW|LOW|LOW|LOW|MODIFIER|LOW|MODIFIER|MODIFIER|MODIFIER	STAT1|STAT1|STAT1|STAT1|STAT1|STAT1|STAT1|STAT1|STAT1|STAT1|STAT1|STAT1|STAT1	ENSG00000115415|ENSG00000115415|ENSG00000115415|ENSG00000115415|ENSG00000115415|ENSG00000115415|ENSG00000115415|ENSG00000115415|ENSG00000115415|ENSG00000115415|ENSG00000115415|ENSG00000115415|ENSG00000115415	.	.	.	structural_interaction_variant|structural_interaction_variant|synonymous_variant|synonymous_variant	HIGH|HIGH|LOW|LOW	STAT1|STAT1|STAT1|STAT1	STAT1|STAT1|STAT1|STAT1	.	.	.	rs35098579	STAT1	.	.	10.29	noncoding	1.77619e-13	POLR2A	445	GM12878,GM12891,GM12892,K562	.	.	.	.	.	.	18.0574	10.7404	2:189667030-191027029	2:189667030-191027029	.	UKBB
2:190977000	a	g	0.000114809	0.394317	0.142442	1.09157	1.13549	0	1	0	STAT1	Likely benign	NM_007315.4(STAT1):c.1899C>T (p.Pro633=)	2	190977000	190977000	G	A	exonic|exonic|exonic|exonic|exonic|exonic|exonic|exonic|exonic|exonic|exonic	STAT1|STAT1|STAT1|STAT1|STAT1|STAT1|STAT1|STAT1|STAT1|STAT1|STAT1	.|.|.|.|.|.|.|.|.|.|.	exonic|exonic|exonic|exonic|exonic|exonic|exonic|exonic|exonic|exonic|exonic|exonic|exonic|exonic	STAT1|STAT1|STAT1|STAT1|STAT1|STAT1|STAT1|STAT1|STAT1|STAT1|STAT1|STAT1|STAT1|STAT1	.|.|.|.|.|.|.|.|.|.|.|.|.|.	exonic	STAT1	Y	synonymous_variant|synonymous_variant|synonymous_variant|synonymous_variant|upstream_gene_variant|upstream_gene_variant|3_prime_UTR_variant|downstream_gene_variant|3_prime_UTR_variant	LOW|LOW|LOW|LOW|MODIFIER|MODIFIER|MODIFIER|MODIFIER|MODIFIER	STAT1|STAT1|STAT1|STAT1|STAT1|STAT1|STAT1|STAT1|STAT1	ENSG00000115415|ENSG00000115415|ENSG00000115415|ENSG00000115415|ENSG00000115415|ENSG00000115415|ENSG00000115415|ENSG00000115415|ENSG00000115415	.	.	.	synonymous_variant|synonymous_variant	LOW|LOW	STAT1|STAT1	STAT1|STAT1	.	.	.	rs141415212	STAT1	.	.	9.747	noncoding	6.82794e-13	POLR2A	445	GM12878,GM12891,GM12892,K562	.	.	.	.	.	.	15.2368	10.2664	2:189667030-191027029	2:189667030-191027029	.	UKBB
2:190977036	a	g	3.99e-05	0.372954	0.0287872	4.83182	0.346402	0	0	1	STAT1	Likely benign	NM_007315.4(STAT1):c.1874-11C>T	2	190977036	190977036	G	A	intronic|intronic|intronic|intronic|intronic|intronic|intronic|intronic|intronic|intronic|intronic	STAT1|STAT1|STAT1|STAT1|STAT1|STAT1|STAT1|STAT1|STAT1|STAT1|STAT1	.|.|.|.|.|.|.|.|.|.|.	intronic|intronic|intronic|intronic|intronic|intronic|intronic|intronic|intronic|intronic|intronic|intronic|intronic|intronic	STAT1|STAT1|STAT1|STAT1|STAT1|STAT1|STAT1|STAT1|STAT1|STAT1|STAT1|STAT1|STAT1|STAT1	.|.|.|.|.|.|.|.|.|.|.|.|.|.	intronic	STAT1	Y	intron_variant|intron_variant|intron_variant|intron_variant|upstream_gene_variant|upstream_gene_variant|intron_variant|downstream_gene_variant|intron_variant	MODIFIER|MODIFIER|MODIFIER|MODIFIER|MODIFIER|MODIFIER|MODIFIER|MODIFIER|MODIFIER	STAT1|STAT1|STAT1|STAT1|STAT1|STAT1|STAT1|STAT1|STAT1	ENSG00000115415|ENSG00000115415|ENSG00000115415|ENSG00000115415|ENSG00000115415|ENSG00000115415|ENSG00000115415|ENSG00000115415|ENSG00000115415	.	.	.	intron_variant|intron_variant	MODIFIER|MODIFIER	STAT1|STAT1	STAT1|STAT1	.	.	.	rs749737547	STAT1	.	.	0.857	noncoding	1.03852e-13	POLR2A	445	GM12878,GM12891,GM12892,K562	.	.	.	.	.	.	3.87821	7.78517	2:189667030-191027029	2:189667030-191027029	.	UKBB
2:190978863	a	g	3.07e-05	0.249524	0.0369416	1.68542	0.811634	0	1	0	STAT1	Likely benign	NM_007315.4(STAT1):c.1866C>T (p.Asn622=)	2	190978863	190978863	G	A	exonic|exonic|exonic|exonic|exonic|exonic|exonic|exonic|exonic|exonic|exonic	STAT1|STAT1|STAT1|STAT1|STAT1|STAT1|STAT1|STAT1|STAT1|STAT1|STAT1	.|.|.|.|.|.|.|.|.|.|.	exonic|exonic|exonic|exonic|exonic|exonic|exonic|exonic|exonic|exonic|exonic|exonic|exonic|exonic	STAT1|STAT1|STAT1|STAT1|STAT1|STAT1|STAT1|STAT1|STAT1|STAT1|STAT1|STAT1|STAT1|STAT1	.|.|.|.|.|.|.|.|.|.|.|.|.|.	exonic	STAT1	Y	synonymous_variant|synonymous_variant|synonymous_variant|synonymous_variant|upstream_gene_variant|upstream_gene_variant|3_prime_UTR_variant|non_coding_transcript_exon_variant|3_prime_UTR_variant	LOW|LOW|LOW|LOW|MODIFIER|MODIFIER|MODIFIER|MODIFIER|MODIFIER	STAT1|STAT1|STAT1|STAT1|STAT1|STAT1|STAT1|STAT1|STAT1	ENSG00000115415|ENSG00000115415|ENSG00000115415|ENSG00000115415|ENSG00000115415|ENSG00000115415|ENSG00000115415|ENSG00000115415|ENSG00000115415	.	.	.	synonymous_variant|synonymous_variant	LOW|LOW	STAT1|STAT1	STAT1|STAT1	.	.	.	rs112108750	STAT1	.	.	0.146	noncoding	4.01032e-12	POLR2A	757	GM12878,GM12891,GM12892,HUVEC,SK-N-SH,GM18526,GM18951,GM19193,K562	171	2	GH02I191843	Promoter/Enhancer	CAVIN2;LOC105373813;GC02P191798	601.19;550.77;0.25	11.5509	13.4742	2:189667030-191027029	2:189667030-191027029	.	UKBB
2:190978873	t	c	1.32e-05	0.0106457	1.64e-05	6.92679	0.771343	0	0	1	STAT1	Uncertain significance	NM_007315.4(STAT1):c.1856G>A (p.Arg619Gln)	2	190978873	190978873	C	T	exonic|exonic|exonic|exonic|exonic|exonic|exonic|exonic|exonic|exonic|exonic	STAT1|STAT1|STAT1|STAT1|STAT1|STAT1|STAT1|STAT1|STAT1|STAT1|STAT1	.|.|.|.|.|.|.|.|.|.|.	exonic|exonic|exonic|exonic|exonic|exonic|exonic|exonic|exonic|exonic|exonic|exonic|exonic|exonic	STAT1|STAT1|STAT1|STAT1|STAT1|STAT1|STAT1|STAT1|STAT1|STAT1|STAT1|STAT1|STAT1|STAT1	.|.|.|.|.|.|.|.|.|.|.|.|.|.	exonic	STAT1	Y	missense_variant|missense_variant|missense_variant|missense_variant|upstream_gene_variant|upstream_gene_variant|3_prime_UTR_variant|non_coding_transcript_exon_variant|3_prime_UTR_variant	MODERATE|MODERATE|MODERATE|MODERATE|MODIFIER|MODIFIER|MODIFIER|MODIFIER|MODIFIER	STAT1|STAT1|STAT1|STAT1|STAT1|STAT1|STAT1|STAT1|STAT1	ENSG00000115415|ENSG00000115415|ENSG00000115415|ENSG00000115415|ENSG00000115415|ENSG00000115415|ENSG00000115415|ENSG00000115415|ENSG00000115415	.	.	.	missense_variant|missense_variant	MODERATE|MODERATE	STAT1|STAT1	STAT1|STAT1	.	.	.	rs369060692	STAT1	.	.	18.35	missense_variant	0.0225001	POLR2A	757	GM12878,GM12891,GM12892,HUVEC,SK-N-SH,GM18526,GM18951,GM19193,K562	171	2	GH02I191843	Promoter/Enhancer	CAVIN2;LOC105373813;GC02P191798	601.19;550.77;0.25	0.810515	1.17868	2:189667030-191027029	2:189667030-191027029	.	UKBB
2:190979786	a	c	1.08e-05	2.8346	0.249205	32.2423	0.396964	0	0	1	STAT1	Conflicting interpretations of pathogenicity	NM_007315.4(STAT1):c.1713T>G (p.Pro571=)	2	190979786	190979786	A	C	exonic|exonic|exonic|exonic|exonic|exonic|exonic|exonic|exonic|exonic|exonic	STAT1|STAT1|STAT1|STAT1|STAT1|STAT1|STAT1|STAT1|STAT1|STAT1|STAT1	.|.|.|.|.|.|.|.|.|.|.	exonic|exonic|exonic|exonic|exonic|exonic|exonic|exonic|exonic|exonic|exonic|exonic|exonic|exonic	STAT1|STAT1|STAT1|STAT1|STAT1|STAT1|STAT1|STAT1|STAT1|STAT1|STAT1|STAT1|STAT1|STAT1	.|.|.|.|.|.|.|.|.|.|.|.|.|.	exonic	STAT1	Y	synonymous_variant|synonymous_variant|synonymous_variant|synonymous_variant|upstream_gene_variant|upstream_gene_variant|3_prime_UTR_variant|non_coding_transcript_exon_variant|3_prime_UTR_variant	LOW|LOW|LOW|LOW|MODIFIER|MODIFIER|MODIFIER|MODIFIER|MODIFIER	STAT1|STAT1|STAT1|STAT1|STAT1|STAT1|STAT1|STAT1|STAT1	ENSG00000115415|ENSG00000115415|ENSG00000115415|ENSG00000115415|ENSG00000115415|ENSG00000115415|ENSG00000115415|ENSG00000115415|ENSG00000115415	.	.	.	synonymous_variant|synonymous_variant	LOW|LOW	STAT1|STAT1	STAT1|STAT1	.	.	.	rs772114461	STAT1	.	.	10.46	noncoding	5.62558e-11	POLR2A	639	HUVEC,GM12878,GM12891,GM12892,GM18526,GM19099,GM19193	.	.	GH02I191843	Promoter/Enhancer	CAVIN2;LOC105373813;GC02P191798	601.19;550.77;0.25	13.2551	13.1316	2:189667030-191027029	2:189667030-191027029	.	UKBB
2:190980614	t	c	3.05e-05	0.52893	0.185025	1.51205	0.629487	0	1	0	STAT1	Conflicting interpretations of pathogenicity	NM_007315.4(STAT1):c.1632+6G>A	2	190980614	190980614	C	T	intronic|intronic|intronic|intronic|intronic|intronic|intronic|intronic|intronic|intronic|intronic	STAT1|STAT1|STAT1|STAT1|STAT1|STAT1|STAT1|STAT1|STAT1|STAT1|STAT1	.|.|.|.|.|.|.|.|.|.|.	intronic|intronic|intronic|intronic|intronic|intronic|intronic|intronic|intronic|intronic|intronic|intronic|intronic|intronic	STAT1|STAT1|STAT1|STAT1|STAT1|STAT1|STAT1|STAT1|STAT1|STAT1|STAT1|STAT1|STAT1|STAT1	.|.|.|.|.|.|.|.|.|.|.|.|.|.	intronic	STAT1	Y	splice_region_variant&intron_variant|splice_region_variant&intron_variant|splice_region_variant&intron_variant|splice_region_variant&intron_variant|upstream_gene_variant|splice_region_variant&intron_variant|splice_region_variant&intron_variant|splice_region_variant&intron_variant	LOW|LOW|LOW|LOW|MODIFIER|LOW|LOW|LOW	STAT1|STAT1|STAT1|STAT1|STAT1|STAT1|STAT1|STAT1	ENSG00000115415|ENSG00000115415|ENSG00000115415|ENSG00000115415|ENSG00000115415|ENSG00000115415|ENSG00000115415|ENSG00000115415	.	.	.	splice_region_variant&intron_variant|splice_region_variant&intron_variant	LOW|LOW	STAT1|STAT1	STAT1|STAT1	.	.	.	rs185216067	STAT1	.	.	6.303	noncoding	1	POLR2A;KAP1;ZNF217	639;690;628	HUVEC,GM12878,GM12891,GM12892,GM18526,GM19099,GM19193;HEK293,U2OS;MCF-7	1000	71	GH02I191843	Promoter/Enhancer	CAVIN2;LOC105373813;GC02P191798	601.19;550.77;0.25	15.1493	18.2388	2:189667030-191027029	2:189667030-191027029	.	UKBB
2:190980615	t	c	2.09e-05	0.832518	0.0591932	11.7089	0.0496838	0	0	1	STAT1	Uncertain significance	NM_007315.4(STAT1):c.1632+5G>A	2	190980615	190980615	C	T	intronic|intronic|intronic|intronic|intronic|intronic|intronic|intronic|intronic|intronic|intronic	STAT1|STAT1|STAT1|STAT1|STAT1|STAT1|STAT1|STAT1|STAT1|STAT1|STAT1	.|.|.|.|.|.|.|.|.|.|.	intronic|intronic|intronic|intronic|intronic|intronic|intronic|intronic|intronic|intronic|intronic|intronic|intronic|intronic	STAT1|STAT1|STAT1|STAT1|STAT1|STAT1|STAT1|STAT1|STAT1|STAT1|STAT1|STAT1|STAT1|STAT1	.|.|.|.|.|.|.|.|.|.|.|.|.|.	intronic	STAT1	Y	splice_region_variant&intron_variant|splice_region_variant&intron_variant|splice_region_variant&intron_variant|splice_region_variant&intron_variant|upstream_gene_variant|splice_region_variant&intron_variant|splice_region_variant&intron_variant|splice_region_variant&intron_variant	LOW|LOW|LOW|LOW|MODIFIER|LOW|LOW|LOW	STAT1|STAT1|STAT1|STAT1|STAT1|STAT1|STAT1|STAT1	ENSG00000115415|ENSG00000115415|ENSG00000115415|ENSG00000115415|ENSG00000115415|ENSG00000115415|ENSG00000115415|ENSG00000115415	.	.	.	splice_region_variant&intron_variant|splice_region_variant&intron_variant	LOW|LOW	STAT1|STAT1	STAT1|STAT1	.	.	.	rs761686482	STAT1	.	.	22.2	noncoding	1	POLR2A;KAP1;ZNF217	639;690;628	HUVEC,GM12878,GM12891,GM12892,GM18526,GM19099,GM19193;HEK293,U2OS;MCF-7	1000	71	GH02I191843	Promoter/Enhancer	CAVIN2;LOC105373813;GC02P191798	601.19;550.77;0.25	26.6765	18.6157	2:189667030-191027029	2:189667030-191027029	.	UKBB
2:190980661	t	c	9.4e-06	0.334205	0.0734984	1.51967	0.806597	0	1	0	STAT1	Uncertain significance	NM_007315.4(STAT1):c.1591G>A (p.Ala531Thr)	2	190980661	190980661	C	T	exonic|exonic|exonic|exonic|exonic|exonic|exonic|exonic|exonic|exonic|exonic	STAT1|STAT1|STAT1|STAT1|STAT1|STAT1|STAT1|STAT1|STAT1|STAT1|STAT1	.|.|.|.|.|.|.|.|.|.|.	exonic|exonic|exonic|exonic|exonic|exonic|exonic|exonic|exonic|exonic|exonic|exonic|exonic|exonic	STAT1|STAT1|STAT1|STAT1|STAT1|STAT1|STAT1|STAT1|STAT1|STAT1|STAT1|STAT1|STAT1|STAT1	.|.|.|.|.|.|.|.|.|.|.|.|.|.	exonic	STAT1	Y	missense_variant|missense_variant|missense_variant|missense_variant|upstream_gene_variant|3_prime_UTR_variant|non_coding_transcript_exon_variant|3_prime_UTR_variant	MODERATE|MODERATE|MODERATE|MODERATE|MODIFIER|MODIFIER|MODIFIER|MODIFIER	STAT1|STAT1|STAT1|STAT1|STAT1|STAT1|STAT1|STAT1	ENSG00000115415|ENSG00000115415|ENSG00000115415|ENSG00000115415|ENSG00000115415|ENSG00000115415|ENSG00000115415|ENSG00000115415	.	.	.	missense_variant|missense_variant	MODERATE|MODERATE	STAT1|STAT1	STAT1|STAT1	.	.	.	rs148573907	STAT1	.	.	22.5	missense_variant	0.0390799	POLR2A;KAP1;ZNF217	639;690;628	HUVEC,GM12878,GM12891,GM12892,GM18526,GM19099,GM19193;HEK293,U2OS;MCF-7	1000	71	GH02I191843	Promoter/Enhancer	CAVIN2;LOC105373813;GC02P191798	601.19;550.77;0.25	1.3846	1.54618	2:189667030-191027029	2:189667030-191027029	.	UKBB
2:190980675	a	c	5.09e-05	1.34205	0.342888	5.25275	0.172179	0	0	1	STAT1	Likely benign	NM_007315.4(STAT1):c.1583-6G>T	2	190980675	190980675	C	A	intronic|intronic|intronic|intronic|intronic|intronic|intronic|intronic|intronic|intronic|intronic	STAT1|STAT1|STAT1|STAT1|STAT1|STAT1|STAT1|STAT1|STAT1|STAT1|STAT1	.|.|.|.|.|.|.|.|.|.|.	intronic|intronic|intronic|intronic|intronic|intronic|intronic|intronic|intronic|intronic|intronic|intronic|intronic|intronic	STAT1|STAT1|STAT1|STAT1|STAT1|STAT1|STAT1|STAT1|STAT1|STAT1|STAT1|STAT1|STAT1|STAT1	.|.|.|.|.|.|.|.|.|.|.|.|.|.	intronic	STAT1	Y	splice_region_variant&intron_variant|splice_region_variant&intron_variant|splice_region_variant&intron_variant|splice_region_variant&intron_variant|upstream_gene_variant|splice_region_variant&intron_variant|splice_region_variant&intron_variant|splice_region_variant&intron_variant	LOW|LOW|LOW|LOW|MODIFIER|LOW|LOW|LOW	STAT1|STAT1|STAT1|STAT1|STAT1|STAT1|STAT1|STAT1	ENSG00000115415|ENSG00000115415|ENSG00000115415|ENSG00000115415|ENSG00000115415|ENSG00000115415|ENSG00000115415|ENSG00000115415	.	.	.	splice_region_variant&intron_variant|splice_region_variant&intron_variant	LOW|LOW	STAT1|STAT1	STAT1|STAT1	.	.	.	rs764896742	STAT1	.	.	8.138	noncoding	1	POLR2A;KAP1;ZNF217	639;690;628	HUVEC,GM12878,GM12891,GM12892,GM18526,GM19099,GM19193;HEK293,U2OS;MCF-7	1000	71	GH02I191843	Promoter/Enhancer	CAVIN2;LOC105373813;GC02P191798	601.19;550.77;0.25	14.8794	18.3953	2:189667030-191027029	2:189667030-191027029	.	UKBB
2:190983651	t	c	0.000157847	1.3504	0.652876	2.79314	0.379032	0	0	1	STAT1	Uncertain significance	NM_007315.4(STAT1):c.1437G>A (p.Ala479=)	2	190983651	190983651	C	T	exonic|exonic|exonic|exonic|exonic|exonic|exonic|exonic|exonic|exonic|exonic	STAT1|STAT1|STAT1|STAT1|STAT1|STAT1|STAT1|STAT1|STAT1|STAT1|STAT1	.|.|.|.|.|.|.|.|.|.|.	exonic|exonic|exonic|exonic|exonic|exonic|exonic|exonic|exonic|exonic|exonic|exonic|exonic|exonic	STAT1|STAT1|STAT1|STAT1|STAT1|STAT1|STAT1|STAT1|STAT1|STAT1|STAT1|STAT1|STAT1|STAT1	.|.|.|.|.|.|.|.|.|.|.|.|.|.	exonic	STAT1	Y	synonymous_variant|synonymous_variant|synonymous_variant|synonymous_variant|3_prime_UTR_variant|non_coding_transcript_exon_variant|3_prime_UTR_variant	LOW|LOW|LOW|LOW|MODIFIER|MODIFIER|MODIFIER	STAT1|STAT1|STAT1|STAT1|STAT1|STAT1|STAT1	ENSG00000115415|ENSG00000115415|ENSG00000115415|ENSG00000115415|ENSG00000115415|ENSG00000115415|ENSG00000115415	.	.	.	synonymous_variant|synonymous_variant	LOW|LOW	STAT1|STAT1	STAT1|STAT1	.	.	.	rs377513599	STAT1	.	.	8.923	noncoding	7.99562e-11	POU2F2	204	GM12891	.	.	GH02I191843	Promoter/Enhancer	CAVIN2;LOC105373813;GC02P191798	601.19;550.77;0.25	10.2084	7.92404	2:189667030-191027029	2:189667030-191027029	.	UKBB
2:190983717	t	c	0.000460229	1.16976	0.759432	1.8018	0.321482	0	1	0	STAT1	Likely benign	NM_007315.4(STAT1):c.1371G>A (p.Val457=)	2	190983717	190983717	C	T	exonic|exonic|exonic|exonic|exonic|exonic|exonic|exonic|exonic|exonic|exonic	STAT1|STAT1|STAT1|STAT1|STAT1|STAT1|STAT1|STAT1|STAT1|STAT1|STAT1	.|.|.|.|.|.|.|.|.|.|.	exonic|exonic|exonic|exonic|exonic|exonic|exonic|exonic|exonic|exonic|exonic|exonic|exonic|exonic	STAT1|STAT1|STAT1|STAT1|STAT1|STAT1|STAT1|STAT1|STAT1|STAT1|STAT1|STAT1|STAT1|STAT1	.|.|.|.|.|.|.|.|.|.|.|.|.|.	exonic	STAT1	Y	structural_interaction_variant|structural_interaction_variant|structural_interaction_variant|synonymous_variant|synonymous_variant|synonymous_variant|synonymous_variant|3_prime_UTR_variant|upstream_gene_variant|3_prime_UTR_variant	HIGH|HIGH|HIGH|LOW|LOW|LOW|LOW|MODIFIER|MODIFIER|MODIFIER	STAT1|STAT1|STAT1|STAT1|STAT1|STAT1|STAT1|STAT1|STAT1|STAT1	ENSG00000115415|ENSG00000115415|ENSG00000115415|ENSG00000115415|ENSG00000115415|ENSG00000115415|ENSG00000115415|ENSG00000115415|ENSG00000115415|ENSG00000115415	.	.	.	structural_interaction_variant|structural_interaction_variant|synonymous_variant|synonymous_variant	HIGH|HIGH|LOW|LOW	STAT1|STAT1|STAT1|STAT1	STAT1|STAT1|STAT1|STAT1	.	.	.	rs144704615	STAT1	.	.	15.55	noncoding	1.0573e-10	POU2F2	204	GM12891	.	.	GH02I191843	Promoter/Enhancer	CAVIN2;LOC105373813;GC02P191798	601.19;550.77;0.25	19.1295	10.4615	2:189667030-191027029	2:189667030-191027029	.	UKBB
2:190983725	t	c	0.000127586	1.20045	0.468556	3.0756	0.152798	0	0	1	STAT1	Uncertain significance	NM_007315.4(STAT1):c.1363G>A (p.Val455Ile)	2	190983725	190983725	C	T	exonic|exonic|exonic|exonic|exonic|exonic|exonic|exonic|exonic|exonic|exonic	STAT1|STAT1|STAT1|STAT1|STAT1|STAT1|STAT1|STAT1|STAT1|STAT1|STAT1	.|.|.|.|.|.|.|.|.|.|.	exonic|exonic|exonic|exonic|exonic|exonic|exonic|exonic|exonic|exonic|exonic|exonic|exonic|exonic	STAT1|STAT1|STAT1|STAT1|STAT1|STAT1|STAT1|STAT1|STAT1|STAT1|STAT1|STAT1|STAT1|STAT1	.|.|.|.|.|.|.|.|.|.|.|.|.|.	exonic	STAT1	Y	structural_interaction_variant|structural_interaction_variant|structural_interaction_variant|sequence_feature|missense_variant|missense_variant|missense_variant|missense_variant|3_prime_UTR_variant|upstream_gene_variant|3_prime_UTR_variant	HIGH|HIGH|HIGH|LOW|MODERATE|MODERATE|MODERATE|MODERATE|MODIFIER|MODIFIER|MODIFIER	STAT1|STAT1|STAT1|STAT1|STAT1|STAT1|STAT1|STAT1|STAT1|STAT1|STAT1	ENSG00000115415|ENSG00000115415|ENSG00000115415|ENSG00000115415|ENSG00000115415|ENSG00000115415|ENSG00000115415|ENSG00000115415|ENSG00000115415|ENSG00000115415|ENSG00000115415	.	.	.	structural_interaction_variant|structural_interaction_variant|missense_variant|missense_variant	HIGH|HIGH|MODERATE|MODERATE	STAT1|STAT1|STAT1|STAT1	STAT1|STAT1|STAT1|STAT1	.	.	.	rs371982540	STAT1	.	.	7.301	missense_variant	0.0098116	POU2F2	204	GM12891	.	.	GH02I191843	Promoter/Enhancer	CAVIN2;LOC105373813;GC02P191798	601.19;550.77;0.25	0.201928	0.229195	2:189667030-191027029	2:189667030-191027029	.	UKBB
2:190984302	a	c	9.6e-05	0.982456	0.580445	1.66289	0.0234666	0	1	0	STAT1	Benign	NM_007315.4(STAT1):c.1347+8T>G	2	190984302	190984302	A	C	intronic|intronic|intronic|intronic|intronic|intronic|intronic|intronic|intronic|intronic|intronic	STAT1|STAT1|STAT1|STAT1|STAT1|STAT1|STAT1|STAT1|STAT1|STAT1|STAT1	.|.|.|.|.|.|.|.|.|.|.	intronic|intronic|intronic|intronic|intronic|intronic|intronic|intronic|intronic|intronic|intronic|intronic|intronic|intronic	STAT1|STAT1|STAT1|STAT1|STAT1|STAT1|STAT1|STAT1|STAT1|STAT1|STAT1|STAT1|STAT1|STAT1	.|.|.|.|.|.|.|.|.|.|.|.|.|.	intronic	STAT1	Y	splice_region_variant&intron_variant|splice_region_variant&intron_variant|splice_region_variant&intron_variant|splice_region_variant&intron_variant|splice_region_variant&intron_variant|upstream_gene_variant|splice_region_variant&intron_variant	LOW|LOW|LOW|LOW|LOW|MODIFIER|LOW	STAT1|STAT1|STAT1|STAT1|STAT1|STAT1|STAT1	ENSG00000115415|ENSG00000115415|ENSG00000115415|ENSG00000115415|ENSG00000115415|ENSG00000115415|ENSG00000115415	.	.	.	splice_region_variant&intron_variant|splice_region_variant&intron_variant	LOW|LOW	STAT1|STAT1	STAT1|STAT1	.	.	.	rs16833147	STAT1	.	.	6.737	noncoding	1.76997e-12	POLR2A	658	GM12878,GM12891,GM12892,HUVEC,GM18505,GM18526,GM18951,GM19193,K562	.	.	.	.	.	.	11.5375	10.848	2:189667030-191027029	2:189667030-191027029	.	UKBB
2:190984316	t	g	7.36e-05	2.4361	1.10077	5.39131	1.55269	0	0	1	STAT1	Conflicting interpretations of pathogenicity	NM_007315.4(STAT1):c.1341C>A (p.Asp447Glu)	2	190984316	190984316	G	T	exonic|exonic|exonic|exonic|exonic|exonic|exonic|exonic|exonic|exonic|exonic	STAT1|STAT1|STAT1|STAT1|STAT1|STAT1|STAT1|STAT1|STAT1|STAT1|STAT1	.|.|.|.|.|.|.|.|.|.|.	exonic|exonic|exonic|exonic|exonic|exonic|exonic|exonic|exonic|exonic|exonic|exonic|exonic|exonic	STAT1|STAT1|STAT1|STAT1|STAT1|STAT1|STAT1|STAT1|STAT1|STAT1|STAT1|STAT1|STAT1|STAT1	.|.|.|.|.|.|.|.|.|.|.|.|.|.	exonic	STAT1	Y	structural_interaction_variant|structural_interaction_variant|structural_interaction_variant|missense_variant|missense_variant|missense_variant|missense_variant|3_prime_UTR_variant|upstream_gene_variant|3_prime_UTR_variant	HIGH|HIGH|HIGH|MODERATE|MODERATE|MODERATE|MODERATE|MODIFIER|MODIFIER|MODIFIER	STAT1|STAT1|STAT1|STAT1|STAT1|STAT1|STAT1|STAT1|STAT1|STAT1	ENSG00000115415|ENSG00000115415|ENSG00000115415|ENSG00000115415|ENSG00000115415|ENSG00000115415|ENSG00000115415|ENSG00000115415|ENSG00000115415|ENSG00000115415	.	.	.	structural_interaction_variant|structural_interaction_variant|missense_variant|missense_variant	HIGH|HIGH|MODERATE|MODERATE	STAT1|STAT1|STAT1|STAT1	STAT1|STAT1|STAT1|STAT1	.	.	.	rs140351189	STAT1	.	.	17.22	missense_variant	0.165147	POLR2A	658	GM12878,GM12891,GM12892,HUVEC,GM18505,GM18526,GM18951,GM19193,K562	.	.	.	.	.	.	1.18755	1.4416	2:189667030-191027029	2:189667030-191027029	.	UKBB
2:190984343	t	c	0.000312463	1.18105	0.826533	1.68761	0.442613	0	1	0	STAT1	Benign	NM_007315.4(STAT1):c.1314A>G (p.Gln438=)	2	190984343	190984343	T	C	exonic|exonic|exonic|exonic|exonic|exonic|exonic|exonic|exonic|exonic|exonic	STAT1|STAT1|STAT1|STAT1|STAT1|STAT1|STAT1|STAT1|STAT1|STAT1|STAT1	.|.|.|.|.|.|.|.|.|.|.	exonic|exonic|exonic|exonic|exonic|exonic|exonic|exonic|exonic|exonic|exonic|exonic|exonic|exonic	STAT1|STAT1|STAT1|STAT1|STAT1|STAT1|STAT1|STAT1|STAT1|STAT1|STAT1|STAT1|STAT1|STAT1	.|.|.|.|.|.|.|.|.|.|.|.|.|.	exonic	STAT1	Y	synonymous_variant|synonymous_variant|synonymous_variant|synonymous_variant|3_prime_UTR_variant|upstream_gene_variant|3_prime_UTR_variant	LOW|LOW|LOW|LOW|MODIFIER|MODIFIER|MODIFIER	STAT1|STAT1|STAT1|STAT1|STAT1|STAT1|STAT1	ENSG00000115415|ENSG00000115415|ENSG00000115415|ENSG00000115415|ENSG00000115415|ENSG00000115415|ENSG00000115415	.	.	.	synonymous_variant|synonymous_variant	LOW|LOW	STAT1|STAT1	STAT1|STAT1	.	.	.	rs138091660	STAT1	.	.	7.946	noncoding	9.47171e-12	POLR2A	658	GM12878,GM12891,GM12892,HUVEC,GM18505,GM18526,GM18951,GM19193,K562	.	.	.	.	.	.	18.219	12.0073	2:189667030-191027029	2:189667030-191027029	.	UKBB
2:190984382	a	g	4.53e-05	9.21931	0.133628	636.059	0.517412	0	0	1	STAT1	Likely benign	NM_007315.4(STAT1):c.1275C>T (p.Ile425=)	2	190984382	190984382	G	A	exonic|exonic|exonic|exonic|exonic|exonic|exonic|exonic|exonic|exonic|exonic	STAT1|STAT1|STAT1|STAT1|STAT1|STAT1|STAT1|STAT1|STAT1|STAT1|STAT1	.|.|.|.|.|.|.|.|.|.|.	exonic|exonic|exonic|exonic|exonic|exonic|exonic|exonic|exonic|exonic|exonic|exonic|exonic|exonic	STAT1|STAT1|STAT1|STAT1|STAT1|STAT1|STAT1|STAT1|STAT1|STAT1|STAT1|STAT1|STAT1|STAT1	.|.|.|.|.|.|.|.|.|.|.|.|.|.	exonic	STAT1	Y	synonymous_variant|synonymous_variant|synonymous_variant|synonymous_variant|3_prime_UTR_variant|upstream_gene_variant|3_prime_UTR_variant	LOW|LOW|LOW|LOW|MODIFIER|MODIFIER|MODIFIER	STAT1|STAT1|STAT1|STAT1|STAT1|STAT1|STAT1	ENSG00000115415|ENSG00000115415|ENSG00000115415|ENSG00000115415|ENSG00000115415|ENSG00000115415|ENSG00000115415	.	.	.	synonymous_variant|synonymous_variant	LOW|LOW	STAT1|STAT1	STAT1|STAT1	.	.	.	rs373080372	STAT1	.	.	4.423	noncoding	2.27598e-11	POLR2A	658	GM12878,GM12891,GM12892,HUVEC,GM18505,GM18526,GM18951,GM19193,K562	.	.	.	.	.	.	14.4224	11.6391	2:189667030-191027029	2:189667030-191027029	.	UKBB
2:190985599	a	c	7.32e-05	1.33496	0.484416	3.67889	0.239201	0	0	1	STAT1	Likely benign	NM_007315.4(STAT1):c.1263+20G>T	2	190985599	190985599	C	A	intronic|intronic|intronic|intronic|intronic|intronic|intronic|intronic|intronic|intronic|intronic	STAT1|STAT1|STAT1|STAT1|STAT1|STAT1|STAT1|STAT1|STAT1|STAT1|STAT1	.|.|.|.|.|.|.|.|.|.|.	intronic|intronic|intronic|intronic|intronic|intronic|intronic|intronic|intronic|intronic|intronic|intronic|intronic|intronic	STAT1|STAT1|STAT1|STAT1|STAT1|STAT1|STAT1|STAT1|STAT1|STAT1|STAT1|STAT1|STAT1|STAT1	.|.|.|.|.|.|.|.|.|.|.|.|.|.	intronic	STAT1	Y	intron_variant|intron_variant|intron_variant|intron_variant|intron_variant|upstream_gene_variant|intron_variant	MODIFIER|MODIFIER|MODIFIER|MODIFIER|MODIFIER|MODIFIER|MODIFIER	STAT1|STAT1|STAT1|STAT1|STAT1|STAT1|STAT1	ENSG00000115415|ENSG00000115415|ENSG00000115415|ENSG00000115415|ENSG00000115415|ENSG00000115415|ENSG00000115415	.	.	.	intron_variant|intron_variant	MODIFIER|MODIFIER	STAT1|STAT1	STAT1|STAT1	.	.	.	rs573738354	STAT1	.	.	0.076	noncoding	1.94785e-12	POLR2A	658	GM12878,GM12891,GM12892,HUVEC,GM18505,GM18526,GM18951,GM19193,K562	200	4	.	.	.	.	5.35274	9.55152	2:189667030-191027029	2:189667030-191027029	.	UKBB
2:190985625	t	c	6.41e-05	1.10142	0.638726	1.89929	0.13769	0	1	0	STAT1	Benign	NM_007315.4(STAT1):c.1257G>A (p.Thr419=)	2	190985625	190985625	C	T	exonic|exonic|exonic|exonic|exonic|exonic|exonic|exonic|exonic|exonic|exonic	STAT1|STAT1|STAT1|STAT1|STAT1|STAT1|STAT1|STAT1|STAT1|STAT1|STAT1	.|.|.|.|.|.|.|.|.|.|.	exonic|exonic|exonic|exonic|exonic|exonic|exonic|exonic|exonic|exonic|exonic|exonic|exonic|exonic	STAT1|STAT1|STAT1|STAT1|STAT1|STAT1|STAT1|STAT1|STAT1|STAT1|STAT1|STAT1|STAT1|STAT1	.|.|.|.|.|.|.|.|.|.|.|.|.|.	exonic	STAT1	Y	synonymous_variant|synonymous_variant|synonymous_variant|synonymous_variant|3_prime_UTR_variant|upstream_gene_variant|3_prime_UTR_variant	LOW|LOW|LOW|LOW|MODIFIER|MODIFIER|MODIFIER	STAT1|STAT1|STAT1|STAT1|STAT1|STAT1|STAT1	ENSG00000115415|ENSG00000115415|ENSG00000115415|ENSG00000115415|ENSG00000115415|ENSG00000115415|ENSG00000115415	.	.	.	synonymous_variant|synonymous_variant	LOW|LOW	STAT1|STAT1	STAT1|STAT1	.	.	.	rs73979321	STAT1	.	.	1.892	noncoding	2.16946e-12	POLR2A	658	GM12878,GM12891,GM12892,HUVEC,GM18505,GM18526,GM18951,GM19193,K562	200	4	.	.	.	.	7.58137	9.60518	2:189667030-191027029	2:189667030-191027029	.	UKBB
2:190985634	c	g	0.000221982	0.920259	0.452835	1.87017	0.0870874	0	1	0	STAT1	Conflicting interpretations of pathogenicity	NM_007315.4(STAT1):c.1248C>G (p.Gly416=)	2	190985634	190985634	G	C	exonic|exonic|exonic|exonic|exonic|exonic|exonic|exonic|exonic|exonic|exonic	STAT1|STAT1|STAT1|STAT1|STAT1|STAT1|STAT1|STAT1|STAT1|STAT1|STAT1	.|.|.|.|.|.|.|.|.|.|.	exonic|exonic|exonic|exonic|exonic|exonic|exonic|exonic|exonic|exonic|exonic|exonic|exonic|exonic	STAT1|STAT1|STAT1|STAT1|STAT1|STAT1|STAT1|STAT1|STAT1|STAT1|STAT1|STAT1|STAT1|STAT1	.|.|.|.|.|.|.|.|.|.|.|.|.|.	exonic	STAT1	Y	synonymous_variant|synonymous_variant|synonymous_variant|synonymous_variant|3_prime_UTR_variant|upstream_gene_variant|3_prime_UTR_variant	LOW|LOW|LOW|LOW|MODIFIER|MODIFIER|MODIFIER	STAT1|STAT1|STAT1|STAT1|STAT1|STAT1|STAT1	ENSG00000115415|ENSG00000115415|ENSG00000115415|ENSG00000115415|ENSG00000115415|ENSG00000115415|ENSG00000115415	.	.	.	synonymous_variant|synonymous_variant	LOW|LOW	STAT1|STAT1	STAT1|STAT1	.	.	.	rs140787216	STAT1	.	.	9.728	noncoding	4.24889e-12	POLR2A	658	GM12878,GM12891,GM12892,HUVEC,GM18505,GM18526,GM18951,GM19193,K562	200	4	.	.	.	.	17.4892	11.4799	2:189667030-191027029	2:189667030-191027029	.	UKBB
2:190985669	a	c	2.8e-05	1.64856	0.437608	6.21044	0.337148	0	0	1	STAT1	Benign	NM_007315.4(STAT1):c.1222-9G>T	2	190985669	190985669	C	A	intronic|intronic|intronic|intronic|intronic|intronic|intronic|intronic|intronic|intronic|intronic	STAT1|STAT1|STAT1|STAT1|STAT1|STAT1|STAT1|STAT1|STAT1|STAT1|STAT1	.|.|.|.|.|.|.|.|.|.|.	intronic|intronic|intronic|intronic|intronic|intronic|intronic|intronic|intronic|intronic|intronic|intronic|intronic|intronic	STAT1|STAT1|STAT1|STAT1|STAT1|STAT1|STAT1|STAT1|STAT1|STAT1|STAT1|STAT1|STAT1|STAT1	.|.|.|.|.|.|.|.|.|.|.|.|.|.	intronic	STAT1	Y	intron_variant|intron_variant|intron_variant|intron_variant|intron_variant|upstream_gene_variant|intron_variant	MODIFIER|MODIFIER|MODIFIER|MODIFIER|MODIFIER|MODIFIER|MODIFIER	STAT1|STAT1|STAT1|STAT1|STAT1|STAT1|STAT1	ENSG00000115415|ENSG00000115415|ENSG00000115415|ENSG00000115415|ENSG00000115415|ENSG00000115415|ENSG00000115415	.	.	.	intron_variant|intron_variant	MODIFIER|MODIFIER	STAT1|STAT1	STAT1|STAT1	.	.	.	rs551727276	STAT1	.	.	0.316	noncoding	4.0219e-13	POLR2A	658	GM12878,GM12891,GM12892,HUVEC,GM18505,GM18526,GM18951,GM19193,K562	200	4	.	.	.	.	9.01133	9.67055	2:189667030-191027029	2:189667030-191027029	.	UKBB
2:190985674	a	c	8.54e-05	0.64365	0.228579	1.81244	0.393404	0	1	0	STAT1	Likely benign	NM_007315.4(STAT1):c.1222-14T>G	2	190985674	190985674	A	C	intronic|intronic|intronic|intronic|intronic|intronic|intronic|intronic|intronic|intronic|intronic	STAT1|STAT1|STAT1|STAT1|STAT1|STAT1|STAT1|STAT1|STAT1|STAT1|STAT1	.|.|.|.|.|.|.|.|.|.|.	intronic|intronic|intronic|intronic|intronic|intronic|intronic|intronic|intronic|intronic|intronic|intronic|intronic|intronic	STAT1|STAT1|STAT1|STAT1|STAT1|STAT1|STAT1|STAT1|STAT1|STAT1|STAT1|STAT1|STAT1|STAT1	.|.|.|.|.|.|.|.|.|.|.|.|.|.	intronic	STAT1	Y	intron_variant|intron_variant|intron_variant|intron_variant|intron_variant|upstream_gene_variant|intron_variant	MODIFIER|MODIFIER|MODIFIER|MODIFIER|MODIFIER|MODIFIER|MODIFIER	STAT1|STAT1|STAT1|STAT1|STAT1|STAT1|STAT1	ENSG00000115415|ENSG00000115415|ENSG00000115415|ENSG00000115415|ENSG00000115415|ENSG00000115415|ENSG00000115415	.	.	.	intron_variant|intron_variant	MODIFIER|MODIFIER	STAT1|STAT1	STAT1|STAT1	.	.	.	rs201698540	STAT1	.	.	9.092	noncoding	3.70184e-13	POLR2A	658	GM12878,GM12891,GM12892,HUVEC,GM18505,GM18526,GM18951,GM19193,K562	200	4	.	.	.	.	10.087	9.89159	2:189667030-191027029	2:189667030-191027029	.	UKBB
2:190987020	a	c	0.000883073	1.17574	0.839108	1.64743	0.459796	0	1	0	STAT1	Likely benign	NM_007315.4(STAT1):c.1127+19G>T	2	190987020	190987020	C	A	intronic|intronic|intronic|intronic|intronic|intronic|intronic|intronic|intronic|intronic|intronic	STAT1|STAT1|STAT1|STAT1|STAT1|STAT1|STAT1|STAT1|STAT1|STAT1|STAT1	.|.|.|.|.|.|.|.|.|.|.	intronic|intronic|intronic|intronic|intronic|intronic|intronic|intronic|intronic|intronic|intronic|intronic|intronic|intronic	STAT1|STAT1|STAT1|STAT1|STAT1|STAT1|STAT1|STAT1|STAT1|STAT1|STAT1|STAT1|STAT1|STAT1	.|.|.|.|.|.|.|.|.|.|.|.|.|.	intronic	STAT1	Y	intron_variant|intron_variant|intron_variant|intron_variant|intron_variant|upstream_gene_variant|intron_variant	MODIFIER|MODIFIER|MODIFIER|MODIFIER|MODIFIER|MODIFIER|MODIFIER	STAT1|STAT1|STAT1|STAT1|STAT1|STAT1|STAT1	ENSG00000115415|ENSG00000115415|ENSG00000115415|ENSG00000115415|ENSG00000115415|ENSG00000115415|ENSG00000115415	.	.	.	intron_variant|intron_variant	MODIFIER|MODIFIER	STAT1|STAT1	STAT1|STAT1	.	.	.	rs368077093	STAT1	.	.	0.005	noncoding	5.38692e-14	POLR2A	658	GM12878,GM12891,GM12892,HUVEC,GM18505,GM18526,GM18951,GM19193,K562	.	.	.	.	.	.	2.79063	8.25093	2:189667030-191027029	2:189667030-191027029	.	UKBB
2:190987030	a	g	6.16e-05	0.548921	0.235434	1.27983	0.782779	0	1	0	STAT1	Benign	NM_007315.4(STAT1):c.1127+9C>T	2	190987030	190987030	G	A	intronic|intronic|intronic|intronic|intronic|intronic|intronic|intronic|intronic|intronic|intronic	STAT1|STAT1|STAT1|STAT1|STAT1|STAT1|STAT1|STAT1|STAT1|STAT1|STAT1	.|.|.|.|.|.|.|.|.|.|.	intronic|intronic|intronic|intronic|intronic|intronic|intronic|intronic|intronic|intronic|intronic|intronic|intronic|intronic	STAT1|STAT1|STAT1|STAT1|STAT1|STAT1|STAT1|STAT1|STAT1|STAT1|STAT1|STAT1|STAT1|STAT1	.|.|.|.|.|.|.|.|.|.|.|.|.|.	intronic	STAT1	Y	intron_variant|intron_variant|intron_variant|intron_variant|intron_variant|upstream_gene_variant|intron_variant	MODIFIER|MODIFIER|MODIFIER|MODIFIER|MODIFIER|MODIFIER|MODIFIER	STAT1|STAT1|STAT1|STAT1|STAT1|STAT1|STAT1	ENSG00000115415|ENSG00000115415|ENSG00000115415|ENSG00000115415|ENSG00000115415|ENSG00000115415|ENSG00000115415	.	.	.	intron_variant|intron_variant	MODIFIER|MODIFIER	STAT1|STAT1	STAT1|STAT1	.	.	.	rs201370851	STAT1	.	.	0.007	noncoding	4.49134e-14	POLR2A	658	GM12878,GM12891,GM12892,HUVEC,GM18505,GM18526,GM18951,GM19193,K562	.	.	.	.	.	.	2.84031	8.06198	2:189667030-191027029	2:189667030-191027029	.	UKBB
2:190987035	a	g	0.000185086	0.902759	0.43203	1.88638	0.104799	0	1	0	STAT1	Uncertain significance	NM_007315.4(STAT1):c.1127+4C>T	2	190987035	190987035	G	A	intronic|intronic|intronic|intronic|intronic|intronic|intronic|intronic|intronic|intronic|intronic	STAT1|STAT1|STAT1|STAT1|STAT1|STAT1|STAT1|STAT1|STAT1|STAT1|STAT1	.|.|.|.|.|.|.|.|.|.|.	intronic|intronic|intronic|intronic|intronic|intronic|intronic|intronic|intronic|intronic|intronic|intronic|intronic|intronic	STAT1|STAT1|STAT1|STAT1|STAT1|STAT1|STAT1|STAT1|STAT1|STAT1|STAT1|STAT1|STAT1|STAT1	.|.|.|.|.|.|.|.|.|.|.|.|.|.	intronic	STAT1	Y	splice_region_variant&intron_variant|splice_region_variant&intron_variant|splice_region_variant&intron_variant|splice_region_variant&intron_variant|splice_region_variant&intron_variant|upstream_gene_variant|splice_region_variant&intron_variant	LOW|LOW|LOW|LOW|LOW|MODIFIER|LOW	STAT1|STAT1|STAT1|STAT1|STAT1|STAT1|STAT1	ENSG00000115415|ENSG00000115415|ENSG00000115415|ENSG00000115415|ENSG00000115415|ENSG00000115415|ENSG00000115415	.	.	.	splice_region_variant&intron_variant|splice_region_variant&intron_variant	LOW|LOW	STAT1|STAT1	STAT1|STAT1	.	.	.	rs372508550	STAT1	.	.	0.058	noncoding	4.55498e-14	POLR2A	658	GM12878,GM12891,GM12892,HUVEC,GM18505,GM18526,GM18951,GM19193,K562	.	.	.	.	.	.	2.85207	8.03273	2:189667030-191027029	2:189667030-191027029	.	UKBB
2:190987050	a	g	6.98e-05	2.27027	1.02063	5.04998	1.35213	0	0	1	STAT1	Benign	NM_007315.4(STAT1):c.1116T>C (p.Asn372=)	2	190987050	190987050	A	G	exonic|exonic|exonic|exonic|exonic|exonic|exonic|exonic|exonic|exonic|exonic	STAT1|STAT1|STAT1|STAT1|STAT1|STAT1|STAT1|STAT1|STAT1|STAT1|STAT1	.|.|.|.|.|.|.|.|.|.|.	exonic|exonic|exonic|exonic|exonic|exonic|exonic|exonic|exonic|exonic|exonic|exonic|exonic	STAT1|STAT1|STAT1|STAT1|STAT1|STAT1|STAT1|STAT1|STAT1|STAT1|STAT1|STAT1|STAT1	.|.|.|.|.|.|.|.|.|.|.|.|.	exonic	STAT1	Y	synonymous_variant|synonymous_variant|synonymous_variant|synonymous_variant|3_prime_UTR_variant|upstream_gene_variant|3_prime_UTR_variant	LOW|LOW|LOW|LOW|MODIFIER|MODIFIER|MODIFIER	STAT1|STAT1|STAT1|STAT1|STAT1|STAT1|STAT1	ENSG00000115415|ENSG00000115415|ENSG00000115415|ENSG00000115415|ENSG00000115415|ENSG00000115415|ENSG00000115415	.	.	.	synonymous_variant|synonymous_variant	LOW|LOW	STAT1|STAT1	STAT1|STAT1	.	.	.	rs55891000	STAT1	.	.	6.264	noncoding	2.55391e-14	.	.	.	.	.	.	.	.	.	15.6883	8.40472	2:189667030-191027029	2:189667030-191027029	.	UKBB
2:190987079	a	t	0.00076642	0.909646	0.62034	1.33387	0.202248	0	1	0	STAT1	Likely benign	NM_007315.4(STAT1):c.1098-11T>A	2	190987079	190987079	A	T	intronic|intronic|intronic|intronic|intronic|intronic|intronic|intronic|intronic|intronic|intronic	STAT1|STAT1|STAT1|STAT1|STAT1|STAT1|STAT1|STAT1|STAT1|STAT1|STAT1	.|.|.|.|.|.|.|.|.|.|.	intronic|intronic|intronic|intronic|intronic|intronic|intronic|intronic|intronic|intronic|intronic|intronic|intronic|intronic	STAT1|STAT1|STAT1|STAT1|STAT1|STAT1|STAT1|STAT1|STAT1|STAT1|STAT1|STAT1|STAT1|STAT1	.|.|.|.|.|.|.|.|.|.|.|.|.|.	intronic	STAT1	Y	intron_variant|intron_variant|intron_variant|intron_variant|intron_variant|upstream_gene_variant|intron_variant	MODIFIER|MODIFIER|MODIFIER|MODIFIER|MODIFIER|MODIFIER|MODIFIER	STAT1|STAT1|STAT1|STAT1|STAT1|STAT1|STAT1	ENSG00000115415|ENSG00000115415|ENSG00000115415|ENSG00000115415|ENSG00000115415|ENSG00000115415|ENSG00000115415	.	.	.	intron_variant|intron_variant	MODIFIER|MODIFIER	STAT1|STAT1	STAT1|STAT1	.	.	.	rs369780737	STAT1	.	.	6.095	noncoding	4.34034e-15	.	.	.	.	.	.	.	.	.	0.850688	0.455485	2:189667030-191027029	2:189667030-191027029	.	UKBB
2:190987085	t	c	5.98e-05	0.466872	0.238545	0.913745	1.58203	0	1	0	STAT1	Benign	NM_007315.4(STAT1):c.1098-17A>G	2	190987085	190987085	T	C	intronic|intronic|intronic|intronic|intronic|intronic|intronic|intronic|intronic|intronic|intronic	STAT1|STAT1|STAT1|STAT1|STAT1|STAT1|STAT1|STAT1|STAT1|STAT1|STAT1	.|.|.|.|.|.|.|.|.|.|.	intronic|intronic|intronic|intronic|intronic|intronic|intronic|intronic|intronic|intronic|intronic|intronic|intronic|intronic	STAT1|STAT1|STAT1|STAT1|STAT1|STAT1|STAT1|STAT1|STAT1|STAT1|STAT1|STAT1|STAT1|STAT1	.|.|.|.|.|.|.|.|.|.|.|.|.|.	intronic	STAT1	Y	intron_variant|intron_variant|intron_variant|intron_variant|intron_variant|upstream_gene_variant|intron_variant	MODIFIER|MODIFIER|MODIFIER|MODIFIER|MODIFIER|MODIFIER|MODIFIER	STAT1|STAT1|STAT1|STAT1|STAT1|STAT1|STAT1	ENSG00000115415|ENSG00000115415|ENSG00000115415|ENSG00000115415|ENSG00000115415|ENSG00000115415|ENSG00000115415	.	.	.	intron_variant|intron_variant	MODIFIER|MODIFIER	STAT1|STAT1	STAT1|STAT1	.	.	.	rs182094949	STAT1	.	.	1.249	noncoding	4.3403e-15	.	.	.	.	.	.	.	.	.	2.22695	0.712434	2:189667030-191027029	2:189667030-191027029	.	UKBB
2:190989605	c	g	0.000277481	0.956476	0.680483	1.34441	0.098106	0	1	0	STAT1	Benign	NM_007315.4(STAT1):c.1097+10C>G	2	190989605	190989605	G	C	intronic|intronic|intronic|intronic|intronic|intronic|intronic|intronic|intronic|intronic|intronic	STAT1|STAT1|STAT1|STAT1|STAT1|STAT1|STAT1|STAT1|STAT1|STAT1|STAT1	.|.|.|.|.|.|.|.|.|.|.	intronic|intronic|intronic|intronic|intronic|intronic|intronic|intronic|intronic|intronic|intronic|intronic|intronic|intronic	STAT1|STAT1|STAT1|STAT1|STAT1|STAT1|STAT1|STAT1|STAT1|STAT1|STAT1|STAT1|STAT1|STAT1	.|.|.|.|.|.|.|.|.|.|.|.|.|.	intronic	STAT1	Y	downstream_gene_variant|intron_variant|intron_variant|intron_variant|intron_variant|intron_variant|intron_variant	MODIFIER|MODIFIER|MODIFIER|MODIFIER|MODIFIER|MODIFIER|MODIFIER	AC067945.3|STAT1|STAT1|STAT1|STAT1|STAT1|STAT1	ENSG00000229023|ENSG00000115415|ENSG00000115415|ENSG00000115415|ENSG00000115415|ENSG00000115415|ENSG00000115415	.	.	.	intron_variant|intron_variant	MODIFIER|MODIFIER	STAT1|STAT1	STAT1|STAT1	.	.	.	rs41488044	STAT1	.	.	9.227	noncoding	5.25328e-14	POLR2A	668	GM12878,GM12891,GM12892,GM18505,GM19193,K562	.	.	GH02I191853	Enhancer	STAT4;CAVIN2;LOC105373813;DNAJB1P1	5.01;0.44;0.44;0.31	10.5359	9.44538	2:189667030-191027029	2:189667030-191027029	.	UKBB
2:190989612	t	c	1.28e-05	0.76422	0.0292204	19.9871	0.059633	0	0	1	STAT1	Uncertain significance	NM_007315.4(STAT1):c.1097+3A>G	2	190989612	190989612	T	C	intronic|intronic|intronic|intronic|intronic|intronic|intronic|intronic|intronic|intronic|intronic	STAT1|STAT1|STAT1|STAT1|STAT1|STAT1|STAT1|STAT1|STAT1|STAT1|STAT1	.|.|.|.|.|.|.|.|.|.|.	intronic|intronic|intronic|intronic|intronic|intronic|intronic|intronic|intronic|intronic|intronic|intronic|intronic|intronic	STAT1|STAT1|STAT1|STAT1|STAT1|STAT1|STAT1|STAT1|STAT1|STAT1|STAT1|STAT1|STAT1|STAT1	.|.|.|.|.|.|.|.|.|.|.|.|.|.	intronic	STAT1	Y	downstream_gene_variant|splice_region_variant&intron_variant|splice_region_variant&intron_variant|splice_region_variant&intron_variant|splice_region_variant&intron_variant|splice_region_variant&intron_variant|splice_region_variant&intron_variant	MODIFIER|LOW|LOW|LOW|LOW|LOW|LOW	AC067945.3|STAT1|STAT1|STAT1|STAT1|STAT1|STAT1	ENSG00000229023|ENSG00000115415|ENSG00000115415|ENSG00000115415|ENSG00000115415|ENSG00000115415|ENSG00000115415	.	.	.	splice_region_variant&intron_variant|splice_region_variant&intron_variant	LOW|LOW	STAT1|STAT1	STAT1|STAT1	.	.	.	rs1225283533	STAT1	.	.	22.9	noncoding	1.14796e-13	POLR2A	668	GM12878,GM12891,GM12892,GM18505,GM19193,K562	.	.	GH02I191853	Enhancer	STAT4;CAVIN2;LOC105373813;DNAJB1P1	5.01;0.44;0.44;0.31	22.1404	11.4917	2:189667030-191027029	2:189667030-191027029	.	UKBB
2:190989622	a	g	0.000172203	1.06428	0.58687	1.93006	0.0770152	0	1	0	STAT1	Conflicting interpretations of pathogenicity	NM_007315.4(STAT1):c.1090T>C (p.Phe364Leu)	2	190989622	190989622	A	G	exonic|exonic|exonic|exonic|exonic|exonic|exonic|exonic|exonic|exonic|exonic	STAT1|STAT1|STAT1|STAT1|STAT1|STAT1|STAT1|STAT1|STAT1|STAT1|STAT1	.|.|.|.|.|.|.|.|.|.|.	exonic|exonic|exonic|exonic|exonic|exonic|exonic|exonic|exonic|exonic|exonic|exonic|exonic	STAT1|STAT1|STAT1|STAT1|STAT1|STAT1|STAT1|STAT1|STAT1|STAT1|STAT1|STAT1|STAT1	.|.|.|.|.|.|.|.|.|.|.|.|.	exonic	STAT1	Y	downstream_gene_variant|missense_variant|missense_variant|missense_variant|missense_variant|3_prime_UTR_variant|3_prime_UTR_variant	MODIFIER|MODERATE|MODERATE|MODERATE|MODERATE|MODIFIER|MODIFIER	AC067945.3|STAT1|STAT1|STAT1|STAT1|STAT1|STAT1	ENSG00000229023|ENSG00000115415|ENSG00000115415|ENSG00000115415|ENSG00000115415|ENSG00000115415|ENSG00000115415	.	.	.	missense_variant|missense_variant	MODERATE|MODERATE	STAT1|STAT1	STAT1|STAT1	.	.	.	rs759722579	STAT1	.	.	23	missense_variant	0.236883	POLR2A	668	GM12878,GM12891,GM12892,GM18505,GM19193,K562	.	.	GH02I191853	Enhancer	STAT4;CAVIN2;LOC105373813;DNAJB1P1	5.01;0.44;0.44;0.31	2.53475	3.05056	2:189667030-191027029	2:189667030-191027029	.	UKBB
2:190989653	t	c	0.000448763	1.19865	0.807558	1.77916	0.433563	0	1	0	STAT1	Likely benign	NM_007315.4(STAT1):c.1059G>A (p.Glu353=)	2	190989653	190989653	C	T	exonic|exonic|exonic|exonic|exonic|exonic|exonic|exonic|exonic|exonic|exonic	STAT1|STAT1|STAT1|STAT1|STAT1|STAT1|STAT1|STAT1|STAT1|STAT1|STAT1	.|.|.|.|.|.|.|.|.|.|.	exonic|exonic|exonic|exonic|exonic|exonic|exonic|exonic|exonic|exonic|exonic|exonic|exonic	STAT1|STAT1|STAT1|STAT1|STAT1|STAT1|STAT1|STAT1|STAT1|STAT1|STAT1|STAT1|STAT1	.|.|.|.|.|.|.|.|.|.|.|.|.	exonic	STAT1	Y	downstream_gene_variant|synonymous_variant|synonymous_variant|synonymous_variant|synonymous_variant|3_prime_UTR_variant|3_prime_UTR_variant	MODIFIER|LOW|LOW|LOW|LOW|MODIFIER|MODIFIER	AC067945.3|STAT1|STAT1|STAT1|STAT1|STAT1|STAT1	ENSG00000229023|ENSG00000115415|ENSG00000115415|ENSG00000115415|ENSG00000115415|ENSG00000115415|ENSG00000115415	.	.	.	synonymous_variant|synonymous_variant	LOW|LOW	STAT1|STAT1	STAT1|STAT1	.	.	.	rs371279547	STAT1	.	.	9.994	noncoding	5.67533e-14	.	.	.	.	.	GH02I191853	Enhancer	STAT4;CAVIN2;LOC105373813;DNAJB1P1	5.01;0.44;0.44;0.31	19.2554	9.3209	2:189667030-191027029	2:189667030-191027029	.	UKBB
2:190995123	a	g	5.14e-05	3.36053	1.12992	9.99471	1.53343	0	0	1	STAT1	Likely benign	NM_007315.4(STAT1):c.882C>T (p.Ile294=)	2	190995123	190995123	G	A	exonic|exonic|exonic|exonic|exonic|exonic|exonic|exonic|exonic|exonic|exonic	STAT1|STAT1|STAT1|STAT1|STAT1|STAT1|STAT1|STAT1|STAT1|STAT1|STAT1	.|.|.|.|.|.|.|.|.|.|.	exonic|exonic|exonic|exonic|exonic|exonic|exonic|exonic|exonic|exonic|exonic|exonic|exonic	STAT1|STAT1|STAT1|STAT1|STAT1|STAT1|STAT1|STAT1|STAT1|STAT1|STAT1|STAT1|STAT1	.|.|.|.|.|.|.|.|.|.|.|.|.	exonic	STAT1	Y	upstream_gene_variant|synonymous_variant|synonymous_variant|synonymous_variant|synonymous_variant|downstream_gene_variant|3_prime_UTR_variant|3_prime_UTR_variant	MODIFIER|LOW|LOW|LOW|LOW|MODIFIER|MODIFIER|MODIFIER	AC067945.3|STAT1|STAT1|STAT1|STAT1|STAT1|STAT1|STAT1	ENSG00000229023|ENSG00000115415|ENSG00000115415|ENSG00000115415|ENSG00000115415|ENSG00000115415|ENSG00000115415|ENSG00000115415	.	.	.	synonymous_variant|synonymous_variant	LOW|LOW	STAT1|STAT1	STAT1|STAT1	.	.	.	rs999631915	STAT1	.	.	10.76	noncoding	8.97658e-14	POLR2A	685	GM12878,GM12891,GM12892,SK-N-MC,GM15510,GM18505,GM19099,GM19193,K562	.	.	.	.	.	.	18.7635	11.2833	2:189667030-191027029	2:189667030-191027029	.	UKBB
2:190995212	t	c	6.43e-05	0.968313	0.565179	1.659	0.0425364	0	1	0	STAT1	Conflicting interpretations of pathogenicity	NM_007315.4(STAT1):c.793A>G (p.Ile265Val)	2	190995212	190995212	T	C	exonic|exonic|exonic|exonic|exonic|exonic|exonic|exonic|exonic|exonic|exonic	STAT1|STAT1|STAT1|STAT1|STAT1|STAT1|STAT1|STAT1|STAT1|STAT1|STAT1	.|.|.|.|.|.|.|.|.|.|.	exonic|exonic|exonic|exonic|exonic|exonic|exonic|exonic|exonic|exonic|exonic|exonic|exonic	STAT1|STAT1|STAT1|STAT1|STAT1|STAT1|STAT1|STAT1|STAT1|STAT1|STAT1|STAT1|STAT1	.|.|.|.|.|.|.|.|.|.|.|.|.	exonic	STAT1	Y	upstream_gene_variant|missense_variant|missense_variant|missense_variant|missense_variant|downstream_gene_variant|3_prime_UTR_variant|3_prime_UTR_variant	MODIFIER|MODERATE|MODERATE|MODERATE|MODERATE|MODIFIER|MODIFIER|MODIFIER	AC067945.3|STAT1|STAT1|STAT1|STAT1|STAT1|STAT1|STAT1	ENSG00000229023|ENSG00000115415|ENSG00000115415|ENSG00000115415|ENSG00000115415|ENSG00000115415|ENSG00000115415|ENSG00000115415	.	.	.	missense_variant|missense_variant	MODERATE|MODERATE	STAT1|STAT1	STAT1|STAT1	.	.	.	rs148775168	STAT1	.	.	2.506	missense_variant	0.00819028	POLR2A	685	GM12878,GM12891,GM12892,SK-N-MC,GM15510,GM18505,GM19099,GM19193,K562	.	.	.	.	.	.	0.438469	0.53967	2:189667030-191027029	2:189667030-191027029	.	UKBB
2:190997919	t	c	0.000186163	1.18602	0.637419	2.20677	0.228927	0	0	1	STAT1	Conflicting interpretations of pathogenicity	NM_007315.4(STAT1):c.722G>A (p.Arg241Gln)	2	190997919	190997919	C	T	exonic|exonic|exonic|exonic|exonic|exonic|exonic|exonic|exonic|exonic|exonic	STAT1|STAT1|STAT1|STAT1|STAT1|STAT1|STAT1|STAT1|STAT1|STAT1|STAT1	.|.|.|.|.|.|.|.|.|.|.	exonic|exonic|exonic|exonic|exonic|exonic|exonic|exonic|exonic|exonic|exonic|exonic|exonic|exonic	STAT1|STAT1|STAT1|STAT1|STAT1|STAT1|STAT1|STAT1|STAT1|STAT1|STAT1|STAT1|STAT1|STAT1	.|.|.|.|.|.|.|.|.|.|.|.|.|.	exonic	STAT1	Y	structural_interaction_variant|structural_interaction_variant|structural_interaction_variant|upstream_gene_variant|missense_variant|missense_variant|missense_variant|missense_variant|downstream_gene_variant|3_prime_UTR_variant|downstream_gene_variant|3_prime_UTR_variant	HIGH|HIGH|HIGH|MODIFIER|MODERATE|MODERATE|MODERATE|MODERATE|MODIFIER|MODIFIER|MODIFIER|MODIFIER	STAT1|STAT1|STAT1|AC067945.3|STAT1|STAT1|STAT1|STAT1|STAT1|STAT1|STAT1|STAT1	ENSG00000115415|ENSG00000115415|ENSG00000115415|ENSG00000229023|ENSG00000115415|ENSG00000115415|ENSG00000115415|ENSG00000115415|ENSG00000115415|ENSG00000115415|ENSG00000115415|ENSG00000115415	.	.	.	structural_interaction_variant|structural_interaction_variant|missense_variant|missense_variant	HIGH|HIGH|MODERATE|MODERATE	STAT1|STAT1|STAT1|STAT1	STAT1|STAT1|STAT1|STAT1	.	.	.	rs146273341	STAT1	.	.	12.88	missense_variant	0.020699	POLR2A	685	GM12878,GM12891,GM12892,SK-N-MC,GM15510,GM18505,GM19099,GM19193,K562	.	.	GH02I191860	Enhancer	TMEFF2;CAVIN2;LOC105373813;DNAJB1P1	10.32;0.39;0.37;0.34	0.261952	0.2856	2:189667030-191027029	2:189667030-191027029	.	UKBB
2:190997971	a	t	7.64e-06	0.735577	0.115496	4.68477	0.127785	0	0	1	STAT1	Uncertain significance	NM_007315.4(STAT1):c.670A>T (p.Thr224Ser)	2	190997971	190997971	T	A	exonic|exonic|exonic|exonic|exonic|exonic|exonic|exonic|exonic|exonic|exonic	STAT1|STAT1|STAT1|STAT1|STAT1|STAT1|STAT1|STAT1|STAT1|STAT1|STAT1	.|.|.|.|.|.|.|.|.|.|.	exonic|exonic|exonic|exonic|exonic|exonic|exonic|exonic|exonic|exonic|exonic|exonic|exonic|exonic	STAT1|STAT1|STAT1|STAT1|STAT1|STAT1|STAT1|STAT1|STAT1|STAT1|STAT1|STAT1|STAT1|STAT1	.|.|.|.|.|.|.|.|.|.|.|.|.|.	exonic	STAT1	Y	upstream_gene_variant|missense_variant|missense_variant|missense_variant|missense_variant|downstream_gene_variant|missense_variant|downstream_gene_variant|missense_variant	MODIFIER|MODERATE|MODERATE|MODERATE|MODERATE|MODIFIER|MODERATE|MODIFIER|MODERATE	AC067945.3|STAT1|STAT1|STAT1|STAT1|STAT1|STAT1|STAT1|STAT1	ENSG00000229023|ENSG00000115415|ENSG00000115415|ENSG00000115415|ENSG00000115415|ENSG00000115415|ENSG00000115415|ENSG00000115415|ENSG00000115415	.	.	.	missense_variant|missense_variant	MODERATE|MODERATE	STAT1|STAT1	STAT1|STAT1	.	.	.	rs771750276	STAT1	.	.	22.2	missense_variant	0.139802	POLR2A	685	GM12878,GM12891,GM12892,SK-N-MC,GM15510,GM18505,GM19099,GM19193,K562	.	.	GH02I191860	Enhancer	TMEFF2;CAVIN2;LOC105373813;DNAJB1P1	10.32;0.39;0.37;0.34	1.5165	1.57228	2:189667030-191027029	2:189667030-191027029	.	UKBB
2:190998018	t	c	1.14e-05	4.14085	1.11502	15.3778	1.47134	0	0	1	STAT1	Likely benign	NM_007315.4(STAT1):c.634-11A>G	2	190998018	190998018	T	C	intronic|intronic|intronic|intronic|intronic|intronic|intronic|intronic|intronic|intronic|intronic	STAT1|STAT1|STAT1|STAT1|STAT1|STAT1|STAT1|STAT1|STAT1|STAT1|STAT1	.|.|.|.|.|.|.|.|.|.|.	intronic|intronic|intronic|intronic|intronic|intronic|intronic|intronic|intronic|intronic|intronic|intronic|intronic|intronic	STAT1|STAT1|STAT1|STAT1|STAT1|STAT1|STAT1|STAT1|STAT1|STAT1|STAT1|STAT1|STAT1|STAT1	.|.|.|.|.|.|.|.|.|.|.|.|.|.	intronic	STAT1	Y	upstream_gene_variant|intron_variant|intron_variant|intron_variant|intron_variant|downstream_gene_variant|intron_variant|downstream_gene_variant|intron_variant	MODIFIER|MODIFIER|MODIFIER|MODIFIER|MODIFIER|MODIFIER|MODIFIER|MODIFIER|MODIFIER	AC067945.3|STAT1|STAT1|STAT1|STAT1|STAT1|STAT1|STAT1|STAT1	ENSG00000229023|ENSG00000115415|ENSG00000115415|ENSG00000115415|ENSG00000115415|ENSG00000115415|ENSG00000115415|ENSG00000115415|ENSG00000115415	.	.	.	intron_variant|intron_variant	MODIFIER|MODIFIER	STAT1|STAT1	STAT1|STAT1	.	.	.	rs760467014	STAT1	.	.	5.452	noncoding	5.49531e-14	POLR2A	685	GM12878,GM12891,GM12892,SK-N-MC,GM15510,GM18505,GM19099,GM19193,K562	.	.	GH02I191860	Enhancer	TMEFF2;CAVIN2;LOC105373813;DNAJB1P1	10.32;0.39;0.37;0.34	10.1733	9.66109	2:189667030-191027029	2:189667030-191027029	.	UKBB
2:190998020	a	g	0.000168137	1.12154	0.76529	1.64362	0.254535	0	1	0	STAT1	Benign	NM_007315.4(STAT1):c.634-13C>T	2	190998020	190998020	G	A	intronic|intronic|intronic|intronic|intronic|intronic|intronic|intronic|intronic|intronic|intronic	STAT1|STAT1|STAT1|STAT1|STAT1|STAT1|STAT1|STAT1|STAT1|STAT1|STAT1	.|.|.|.|.|.|.|.|.|.|.	intronic|intronic|intronic|intronic|intronic|intronic|intronic|intronic|intronic|intronic|intronic|intronic|intronic|intronic	STAT1|STAT1|STAT1|STAT1|STAT1|STAT1|STAT1|STAT1|STAT1|STAT1|STAT1|STAT1|STAT1|STAT1	.|.|.|.|.|.|.|.|.|.|.|.|.|.	intronic	STAT1	Y	upstream_gene_variant|intron_variant|intron_variant|intron_variant|intron_variant|downstream_gene_variant|intron_variant|downstream_gene_variant|intron_variant	MODIFIER|MODIFIER|MODIFIER|MODIFIER|MODIFIER|MODIFIER|MODIFIER|MODIFIER|MODIFIER	AC067945.3|STAT1|STAT1|STAT1|STAT1|STAT1|STAT1|STAT1|STAT1	ENSG00000229023|ENSG00000115415|ENSG00000115415|ENSG00000115415|ENSG00000115415|ENSG00000115415|ENSG00000115415|ENSG00000115415|ENSG00000115415	.	.	.	intron_variant|intron_variant	MODIFIER|MODIFIER	STAT1|STAT1	STAT1|STAT1	.	.	.	rs200380549	STAT1	.	.	1.905	noncoding	5.46161e-14	POLR2A	685	GM12878,GM12891,GM12892,SK-N-MC,GM15510,GM18505,GM19099,GM19193,K562	.	.	GH02I191860	Enhancer	TMEFF2;CAVIN2;LOC105373813;DNAJB1P1	10.32;0.39;0.37;0.34	8.39126	9.23602	2:189667030-191027029	2:189667030-191027029	.	UKBB
2:190998311	a	g	3.59e-05	1.18199	0.212465	6.57567	0.071297	0	0	1	STAT1	Uncertain significance	NM_007315.4(STAT1):c.542-3T>C	2	190998311	190998311	A	G	intronic|intronic|intronic|intronic|intronic|intronic|intronic|intronic|intronic|intronic|intronic	STAT1|STAT1|STAT1|STAT1|STAT1|STAT1|STAT1|STAT1|STAT1|STAT1|STAT1	.|.|.|.|.|.|.|.|.|.|.	intronic|intronic|intronic|intronic|intronic|intronic|intronic|intronic|intronic|intronic|intronic|intronic|intronic|intronic	STAT1|STAT1|STAT1|STAT1|STAT1|STAT1|STAT1|STAT1|STAT1|STAT1|STAT1|STAT1|STAT1|STAT1	.|.|.|.|.|.|.|.|.|.|.|.|.|.	intronic	STAT1	Y	upstream_gene_variant|splice_region_variant&intron_variant|splice_region_variant&intron_variant|splice_region_variant&intron_variant|splice_region_variant&intron_variant|downstream_gene_variant|intron_variant|downstream_gene_variant|intron_variant	MODIFIER|LOW|LOW|LOW|LOW|MODIFIER|MODIFIER|MODIFIER|MODIFIER	AC067945.3|STAT1|STAT1|STAT1|STAT1|STAT1|STAT1|STAT1|STAT1	ENSG00000229023|ENSG00000115415|ENSG00000115415|ENSG00000115415|ENSG00000115415|ENSG00000115415|ENSG00000115415|ENSG00000115415|ENSG00000115415	.	.	.	splice_region_variant&intron_variant|splice_region_variant&intron_variant	LOW|LOW	STAT1|STAT1	STAT1|STAT1	.	.	.	rs377490932	STAT1	.	.	6.595	noncoding	0.288923	.	.	.	.	.	GH02I191862	Enhancer	TMEFF2;CAVIN2;LOC105373813;DNAJB1P1	10.32;0.37;0.37;0.37	11.4947	7.03464	2:189667030-191027029	2:189667030-191027029	.	UKBB
2:190999622	t	c	3.65e-05	1.10318	0.0469637	25.9139	0.0216369	0	0	1	STAT1	Uncertain significance	NM_007315.4(STAT1):c.541+4A>G	2	190999622	190999622	T	C	intronic|intronic|intronic|intronic|intronic|intronic|intronic|intronic|intronic|intronic|intronic	STAT1|STAT1|STAT1|STAT1|STAT1|STAT1|STAT1|STAT1|STAT1|STAT1|STAT1	.|.|.|.|.|.|.|.|.|.|.	intronic|intronic|intronic|intronic|intronic|intronic|intronic|intronic|intronic|intronic|intronic|intronic|intronic|intronic	STAT1|STAT1|STAT1|STAT1|STAT1|STAT1|STAT1|STAT1|STAT1|STAT1|STAT1|STAT1|STAT1|STAT1	.|.|.|.|.|.|.|.|.|.|.|.|.|.	intronic	STAT1	Y	splice_region_variant&intron_variant|splice_region_variant&intron_variant|splice_region_variant&intron_variant|splice_region_variant&intron_variant|downstream_gene_variant|splice_region_variant&intron_variant|downstream_gene_variant|splice_region_variant&intron_variant	LOW|LOW|LOW|LOW|MODIFIER|LOW|MODIFIER|LOW	STAT1|STAT1|STAT1|STAT1|STAT1|STAT1|STAT1|STAT1	ENSG00000115415|ENSG00000115415|ENSG00000115415|ENSG00000115415|ENSG00000115415|ENSG00000115415|ENSG00000115415|ENSG00000115415	.	.	.	splice_region_variant&intron_variant|splice_region_variant&intron_variant	LOW|LOW	STAT1|STAT1	STAT1|STAT1	.	.	.	rs763122792	STAT1	.	.	21.5	noncoding	5.65971e-13	POLR2A	695	GM12878,GM12891,GM12892,GM18505,GM18526,GM18951,GM19099,GM19193,K562	.	.	GH02I191864	Enhancer	TMEFF2;CAVIN2;LOC105373813;DNAJB1P1	10.32;0.37;0.37;0.37	24.6442	11.7594	2:189667030-191027029	2:189667030-191027029	.	GERA
2:190999689	t	g	3.39e-05	3.98206	0.69641	22.7694	0.919374	0	0	1	STAT1	Uncertain significance	NM_007315.4(STAT1):c.478A>C (p.Ile160Leu)	2	190999689	190999689	T	G	exonic|exonic|exonic|exonic|exonic|exonic|exonic|exonic|exonic|exonic|exonic	STAT1|STAT1|STAT1|STAT1|STAT1|STAT1|STAT1|STAT1|STAT1|STAT1|STAT1	.|.|.|.|.|.|.|.|.|.|.	exonic|exonic|exonic|exonic|exonic|exonic|exonic|exonic|exonic|exonic|exonic|exonic|exonic|exonic	STAT1|STAT1|STAT1|STAT1|STAT1|STAT1|STAT1|STAT1|STAT1|STAT1|STAT1|STAT1|STAT1|STAT1	.|.|.|.|.|.|.|.|.|.|.|.|.|.	exonic	STAT1	Y	missense_variant|missense_variant|missense_variant|missense_variant|missense_variant|missense_variant|downstream_gene_variant|missense_variant	MODERATE|MODERATE|MODERATE|MODERATE|MODERATE|MODERATE|MODIFIER|MODERATE	STAT1|STAT1|STAT1|STAT1|STAT1|STAT1|STAT1|STAT1	ENSG00000115415|ENSG00000115415|ENSG00000115415|ENSG00000115415|ENSG00000115415|ENSG00000115415|ENSG00000115415|ENSG00000115415	.	.	.	missense_variant|missense_variant	MODERATE|MODERATE	STAT1|STAT1	STAT1|STAT1	.	.	.	rs371548986	STAT1	.	.	22.8	missense_variant	0.423645	POLR2A	695	GM12878,GM12891,GM12892,GM18505,GM18526,GM18951,GM19099,GM19193,K562	.	.	GH02I191864	Enhancer	TMEFF2;CAVIN2;LOC105373813;DNAJB1P1	10.32;0.37;0.37;0.37	2.81057	3.30447	2:189667030-191027029	2:189667030-191027029	.	UKBB
2:190999708	a	c	3.32e-05	1.6164	0.436964	5.9793	0.326242	0	0	1	STAT1	Likely benign	NM_007315.4(STAT1):c.463-4G>T	2	190999708	190999708	C	A	intronic|intronic|intronic|intronic|intronic|intronic|intronic|intronic|intronic|intronic|intronic	STAT1|STAT1|STAT1|STAT1|STAT1|STAT1|STAT1|STAT1|STAT1|STAT1|STAT1	.|.|.|.|.|.|.|.|.|.|.	intronic|intronic|intronic|intronic|intronic|intronic|intronic|intronic|intronic|intronic|intronic|intronic|intronic|intronic	STAT1|STAT1|STAT1|STAT1|STAT1|STAT1|STAT1|STAT1|STAT1|STAT1|STAT1|STAT1|STAT1|STAT1	.|.|.|.|.|.|.|.|.|.|.|.|.|.	intronic	STAT1	Y	splice_region_variant&intron_variant|splice_region_variant&intron_variant|splice_region_variant&intron_variant|splice_region_variant&intron_variant|splice_region_variant&intron_variant|splice_region_variant&intron_variant|downstream_gene_variant|splice_region_variant&intron_variant	LOW|LOW|LOW|LOW|LOW|LOW|MODIFIER|LOW	STAT1|STAT1|STAT1|STAT1|STAT1|STAT1|STAT1|STAT1	ENSG00000115415|ENSG00000115415|ENSG00000115415|ENSG00000115415|ENSG00000115415|ENSG00000115415|ENSG00000115415|ENSG00000115415	.	.	.	splice_region_variant&intron_variant|splice_region_variant&intron_variant	LOW|LOW	STAT1|STAT1	STAT1|STAT1	.	.	.	rs367840028	STAT1	.	.	8.369	noncoding	1.61905e-13	POLR2A	695	GM12878,GM12891,GM12892,GM18505,GM18526,GM18951,GM19099,GM19193,K562	.	.	GH02I191864	Enhancer	TMEFF2;CAVIN2;LOC105373813;DNAJB1P1	10.32;0.37;0.37;0.37	17.0711	11.0927	2:189667030-191027029	2:189667030-191027029	.	UKBB
2:191007550	a	g	3.07e-05	1.29992	0.127141	13.2906	0.0835461	0	0	1	STAT1	Uncertain significance	NM_007315.4(STAT1):c.372+13C>T	2	191007550	191007550	G	A	intronic|intronic|intronic|intronic|intronic|intronic|intronic|intronic|intronic|intronic|intronic	STAT1|STAT1|STAT1|STAT1|STAT1|STAT1|STAT1|STAT1|STAT1|STAT1|STAT1	.|.|.|.|.|.|.|.|.|.|.	intronic|intronic|intronic|intronic|intronic|intronic|intronic|intronic|intronic|intronic|intronic|intronic|intronic|intronic	STAT1|STAT1|STAT1|STAT1|STAT1|STAT1|STAT1|STAT1|STAT1|STAT1|STAT1|STAT1|STAT1|STAT1	.|.|.|.|.|.|.|.|.|.|.|.|.|.	intronic	STAT1	Y	intron_variant|intron_variant|intron_variant|intron_variant|intron_variant|downstream_gene_variant|intron_variant|intron_variant|intron_variant	MODIFIER|MODIFIER|MODIFIER|MODIFIER|MODIFIER|MODIFIER|MODIFIER|MODIFIER|MODIFIER	STAT1|STAT1|STAT1|STAT1|STAT1|STAT1|STAT1|STAT1|STAT1	ENSG00000115415|ENSG00000115415|ENSG00000115415|ENSG00000115415|ENSG00000115415|ENSG00000115415|ENSG00000115415|ENSG00000115415|ENSG00000115415	.	.	.	intron_variant|intron_variant	MODIFIER|MODIFIER	STAT1|STAT1	STAT1|STAT1	.	.	.	rs911316159	STAT1	.	.	7.05	noncoding	2.21269e-10	EP300;GATA2;GATA3	290;982;1000	SK-N-SH_RA;SH-SY5Y;SH-SY5Y	119	7	.	.	.	.	6.75225	10.8691	2:189667030-191027029	2:189667030-191027029	.	UKBB
2:191007581	a	g	0.000108019	1.45645	0.814214	2.60526	0.688034	0	0	1	STAT1	Benign	NM_007315.4(STAT1):c.354C>T (p.Asn118=)	2	191007581	191007581	G	A	exonic|exonic|exonic|exonic|exonic|exonic|exonic|exonic|exonic|exonic|exonic	STAT1|STAT1|STAT1|STAT1|STAT1|STAT1|STAT1|STAT1|STAT1|STAT1|STAT1	.|.|.|.|.|.|.|.|.|.|.	exonic|exonic|exonic|exonic|exonic|exonic|exonic|exonic|exonic|exonic|exonic|exonic|exonic|exonic	STAT1|STAT1|STAT1|STAT1|STAT1|STAT1|STAT1|STAT1|STAT1|STAT1|STAT1|STAT1|STAT1|STAT1	.|.|.|.|.|.|.|.|.|.|.|.|.|.	exonic	STAT1	Y	synonymous_variant|synonymous_variant|synonymous_variant|synonymous_variant|synonymous_variant|downstream_gene_variant|synonymous_variant|synonymous_variant|synonymous_variant	LOW|LOW|LOW|LOW|LOW|MODIFIER|LOW|LOW|LOW	STAT1|STAT1|STAT1|STAT1|STAT1|STAT1|STAT1|STAT1|STAT1	ENSG00000115415|ENSG00000115415|ENSG00000115415|ENSG00000115415|ENSG00000115415|ENSG00000115415|ENSG00000115415|ENSG00000115415|ENSG00000115415	.	.	.	synonymous_variant|synonymous_variant	LOW|LOW	STAT1|STAT1	STAT1|STAT1	.	.	.	rs45463799	STAT1	.	.	6.143	noncoding	2.05613e-13	GATA2;GATA3	982;1000	SH-SY5Y;SH-SY5Y	119	7	.	.	.	.	16.1506	11.8815	2:189667030-191027029	2:189667030-191027029	.	UKBB
2:191007665	c	g	0.000255636	1.08654	0.579283	2.03799	0.0991415	0	0	1	STAT1	Conflicting interpretations of pathogenicity	NM_007315.4(STAT1):c.274-4C>G	2	191007665	191007665	G	C	intronic|intronic|intronic|intronic|intronic|intronic|intronic|intronic|intronic|intronic|intronic	STAT1|STAT1|STAT1|STAT1|STAT1|STAT1|STAT1|STAT1|STAT1|STAT1|STAT1	.|.|.|.|.|.|.|.|.|.|.	intronic|intronic|intronic|intronic|intronic|intronic|intronic|intronic|intronic|intronic|intronic|intronic|intronic|intronic	STAT1|STAT1|STAT1|STAT1|STAT1|STAT1|STAT1|STAT1|STAT1|STAT1|STAT1|STAT1|STAT1|STAT1	.|.|.|.|.|.|.|.|.|.|.|.|.|.	intronic	STAT1	Y	splice_region_variant&intron_variant|splice_region_variant&intron_variant|splice_region_variant&intron_variant|splice_region_variant&intron_variant|splice_region_variant&intron_variant|downstream_gene_variant|splice_region_variant&intron_variant|splice_region_variant&intron_variant|splice_region_variant&intron_variant	LOW|LOW|LOW|LOW|LOW|MODIFIER|LOW|LOW|LOW	STAT1|STAT1|STAT1|STAT1|STAT1|STAT1|STAT1|STAT1|STAT1	ENSG00000115415|ENSG00000115415|ENSG00000115415|ENSG00000115415|ENSG00000115415|ENSG00000115415|ENSG00000115415|ENSG00000115415|ENSG00000115415	.	.	.	splice_region_variant&intron_variant|splice_region_variant&intron_variant	LOW|LOW	STAT1|STAT1	STAT1|STAT1	.	.	.	rs377209172	STAT1	.	.	7.028	noncoding	1.16811e-13	GATA2;GATA3	982;1000	SH-SY5Y;SH-SY5Y	119	7	.	.	.	.	14.8523	11.6627	2:189667030-191027029	2:189667030-191027029	.	UKBB
2:191007674	c	g	1.74e-05	0.721084	0.264184	1.96818	0.281249	0	1	0	STAT1	Benign	NM_007315.4(STAT1):c.274-13C>G	2	191007674	191007674	G	C	intronic|intronic|intronic|intronic|intronic|intronic|intronic|intronic|intronic|intronic|intronic	STAT1|STAT1|STAT1|STAT1|STAT1|STAT1|STAT1|STAT1|STAT1|STAT1|STAT1	.|.|.|.|.|.|.|.|.|.|.	intronic|intronic|intronic|intronic|intronic|intronic|intronic|intronic|intronic|intronic|intronic|intronic|intronic|intronic	STAT1|STAT1|STAT1|STAT1|STAT1|STAT1|STAT1|STAT1|STAT1|STAT1|STAT1|STAT1|STAT1|STAT1	.|.|.|.|.|.|.|.|.|.|.|.|.|.	intronic	STAT1	Y	intron_variant|intron_variant|intron_variant|intron_variant|intron_variant|downstream_gene_variant|intron_variant|intron_variant|intron_variant	MODIFIER|MODIFIER|MODIFIER|MODIFIER|MODIFIER|MODIFIER|MODIFIER|MODIFIER|MODIFIER	STAT1|STAT1|STAT1|STAT1|STAT1|STAT1|STAT1|STAT1|STAT1	ENSG00000115415|ENSG00000115415|ENSG00000115415|ENSG00000115415|ENSG00000115415|ENSG00000115415|ENSG00000115415|ENSG00000115415|ENSG00000115415	.	.	.	intron_variant|intron_variant	MODIFIER|MODIFIER	STAT1|STAT1	STAT1|STAT1	.	.	.	rs45565836	STAT1	.	.	4.19	noncoding	1.06253e-13	GATA2;GATA3	982;1000	SH-SY5Y;SH-SY5Y	119	7	.	.	.	.	3.24119	10.2147	2:189667030-191027029	2:189667030-191027029	.	UKBB
2:191009035	t	c	1.74e-05	2.56767	0.774346	8.51421	0.909742	0	0	1	STAT1	Conflicting interpretations of pathogenicity	NM_007315.4(STAT1):c.201A>G (p.Gln67=)	2	191009035	191009035	T	C	exonic|exonic|exonic|exonic|exonic|exonic|exonic|exonic|exonic|exonic|exonic	STAT1|STAT1|STAT1|STAT1|STAT1|STAT1|STAT1|STAT1|STAT1|STAT1|STAT1	.|.|.|.|.|.|.|.|.|.|.	exonic|exonic|exonic|exonic|exonic|exonic|exonic|exonic|exonic|exonic|exonic|exonic|exonic|exonic	STAT1|STAT1|STAT1|STAT1|STAT1|STAT1|STAT1|STAT1|STAT1|STAT1|STAT1|STAT1|STAT1|STAT1	.|.|.|.|.|.|.|.|.|.|.|.|.|.	exonic	STAT1	Y	structural_interaction_variant|structural_interaction_variant|structural_interaction_variant|synonymous_variant|synonymous_variant|synonymous_variant|synonymous_variant|synonymous_variant|synonymous_variant|synonymous_variant|synonymous_variant|synonymous_variant	HIGH|HIGH|HIGH|LOW|LOW|LOW|LOW|LOW|LOW|LOW|LOW|LOW	STAT1|STAT1|STAT1|STAT1|STAT1|STAT1|STAT1|STAT1|STAT1|STAT1|STAT1|STAT1	ENSG00000115415|ENSG00000115415|ENSG00000115415|ENSG00000115415|ENSG00000115415|ENSG00000115415|ENSG00000115415|ENSG00000115415|ENSG00000115415|ENSG00000115415|ENSG00000115415|ENSG00000115415	.	.	.	structural_interaction_variant|structural_interaction_variant|synonymous_variant|synonymous_variant	HIGH|HIGH|LOW|LOW	STAT1|STAT1|STAT1|STAT1	STAT1|STAT1|STAT1|STAT1	.	.	.	rs148148052	STAT1	.	.	5.534	noncoding	1.42636e-12	POLR2A	594	GM12891,GM12892,K562	.	.	.	.	.	.	11.461	10.0597	2:189667030-191027029	2:189667030-191027029	.	UKBB
2:191009050	t	c	3.05e-05	0.444903	0.129216	1.53184	0.700711	0	1	0	STAT1	Likely benign	NM_007315.4(STAT1):c.186A>G (p.Ser62=)	2	191009050	191009050	T	C	exonic|exonic|exonic|exonic|exonic|exonic|exonic|exonic|exonic|exonic|exonic	STAT1|STAT1|STAT1|STAT1|STAT1|STAT1|STAT1|STAT1|STAT1|STAT1|STAT1	.|.|.|.|.|.|.|.|.|.|.	exonic|exonic|exonic|exonic|exonic|exonic|exonic|exonic|exonic|exonic|exonic|exonic|exonic|exonic	STAT1|STAT1|STAT1|STAT1|STAT1|STAT1|STAT1|STAT1|STAT1|STAT1|STAT1|STAT1|STAT1|STAT1	.|.|.|.|.|.|.|.|.|.|.|.|.|.	exonic	STAT1	Y	synonymous_variant|synonymous_variant|synonymous_variant|synonymous_variant|synonymous_variant|synonymous_variant|synonymous_variant|synonymous_variant|synonymous_variant	LOW|LOW|LOW|LOW|LOW|LOW|LOW|LOW|LOW	STAT1|STAT1|STAT1|STAT1|STAT1|STAT1|STAT1|STAT1|STAT1	ENSG00000115415|ENSG00000115415|ENSG00000115415|ENSG00000115415|ENSG00000115415|ENSG00000115415|ENSG00000115415|ENSG00000115415|ENSG00000115415	.	.	.	synonymous_variant|synonymous_variant	LOW|LOW	STAT1|STAT1	STAT1|STAT1	.	.	.	rs146158319	STAT1	.	.	2.448	noncoding	1.55665e-12	POLR2A	594	GM12891,GM12892,K562	.	.	.	.	.	.	7.98	9.39768	2:189667030-191027029	2:189667030-191027029	.	UKBB
2:191009101	a	g	8.46e-05	2.04971	0.711691	5.9033	0.736127	0	0	1	STAT1	Likely benign	NM_007315.4(STAT1):c.135C>T (p.His45=)	2	191009101	191009101	G	A	exonic|exonic|exonic|exonic|exonic|exonic|exonic|exonic|exonic|exonic|exonic	STAT1|STAT1|STAT1|STAT1|STAT1|STAT1|STAT1|STAT1|STAT1|STAT1|STAT1	.|.|.|.|.|.|.|.|.|.|.	exonic|exonic|exonic|exonic|exonic|exonic|exonic|exonic|exonic|exonic|exonic|exonic|exonic|exonic	STAT1|STAT1|STAT1|STAT1|STAT1|STAT1|STAT1|STAT1|STAT1|STAT1|STAT1|STAT1|STAT1|STAT1	.|.|.|.|.|.|.|.|.|.|.|.|.|.	exonic	STAT1	Y	synonymous_variant|synonymous_variant|synonymous_variant|synonymous_variant|synonymous_variant|synonymous_variant|synonymous_variant|synonymous_variant|synonymous_variant	LOW|LOW|LOW|LOW|LOW|LOW|LOW|LOW|LOW	STAT1|STAT1|STAT1|STAT1|STAT1|STAT1|STAT1|STAT1|STAT1	ENSG00000115415|ENSG00000115415|ENSG00000115415|ENSG00000115415|ENSG00000115415|ENSG00000115415|ENSG00000115415|ENSG00000115415|ENSG00000115415	.	.	.	synonymous_variant|synonymous_variant	LOW|LOW	STAT1|STAT1	STAT1|STAT1	.	.	.	rs566696388	STAT1	.	.	3.499	noncoding	1.39036e-12	POLR2A	594	GM12891,GM12892,K562	.	.	.	.	.	.	14.8618	10.8764	2:189667030-191027029	2:189667030-191027029	.	UKBB
2:191009986	t	g	6.61e-05	10.6558	0.805574	140.949	1.1396	0	0	1	STAT1	Uncertain significance	NM_007315.4(STAT1):c.18A>C (p.Glu6Asp)	2	191009986	191009986	T	G	exonic|exonic|exonic|exonic|exonic|exonic|exonic|exonic|exonic|exonic|exonic	STAT1|STAT1|STAT1|STAT1|STAT1|STAT1|STAT1|STAT1|STAT1|STAT1|STAT1	.|.|.|.|.|.|.|.|.|.|.	exonic|exonic|exonic|exonic|exonic|exonic|exonic|exonic|exonic|exonic|exonic|exonic|exonic|exonic	STAT1|STAT1|STAT1|STAT1|STAT1|STAT1|STAT1|STAT1|STAT1|STAT1|STAT1|STAT1|STAT1|STAT1	.|.|.|.|.|.|.|.|.|.|.|.|.|.	exonic	STAT1	Y	missense_variant|missense_variant|missense_variant|missense_variant|missense_variant|missense_variant|missense_variant|missense_variant|missense_variant	MODERATE|MODERATE|MODERATE|MODERATE|MODERATE|MODERATE|MODERATE|MODERATE|MODERATE	STAT1|STAT1|STAT1|STAT1|STAT1|STAT1|STAT1|STAT1|STAT1	ENSG00000115415|ENSG00000115415|ENSG00000115415|ENSG00000115415|ENSG00000115415|ENSG00000115415|ENSG00000115415|ENSG00000115415|ENSG00000115415	.	.	.	missense_variant|missense_variant	MODERATE|MODERATE	STAT1|STAT1	STAT1|STAT1	.	.	.	rs986212030	STAT1	.	.	14.42	missense_variant	0.0216227	POLR2A	839	GM12878,GM12891,GM12892,GM19099,K562	.	.	.	.	.	.	0.275488	0.367978	2:189667030-191027029	2:189667030-191027029	.	UKBB
2:191013663	c	g	0.00015236	0.931276	0.529264	1.63864	0.0942581	0	1	0	STAT1	Benign	NM_007315.4(STAT1):c.-140G>C	2	191013663	191013663	C	G	intronic|intronic|UTR5|UTR5|UTR5|UTR5|UTR5|UTR5|UTR5|UTR5|UTR5|upstream	STAT1|STAT1|STAT1|STAT1|STAT1|STAT1|STAT1|STAT1|STAT1|STAT1|STAT1|AC067945.2	.|.|.|.|.|.|.|.|.|.|.|.	UTR5|UTR5|UTR5|UTR5|UTR5|UTR5|UTR5|UTR5|UTR5|UTR5|UTR5|UTR5|UTR5|UTR5	STAT1|STAT1|STAT1|STAT1|STAT1|STAT1|STAT1|STAT1|STAT1|STAT1|STAT1|STAT1|STAT1|STAT1	.|.|.|.|.|.|.|.|.|.|.|.|.|.	UTR5	STAT1	Y	5_prime_UTR_variant|5_prime_UTR_variant|5_prime_UTR_variant|5_prime_UTR_variant|intron_variant|upstream_gene_variant|5_prime_UTR_variant|5_prime_UTR_variant|intron_variant|5_prime_UTR_variant	MODIFIER|MODIFIER|MODIFIER|MODIFIER|MODIFIER|MODIFIER|MODIFIER|MODIFIER|MODIFIER|MODIFIER	STAT1|STAT1|STAT1|STAT1|STAT1|AC067945.2|STAT1|STAT1|STAT1|STAT1	ENSG00000115415|ENSG00000115415|ENSG00000115415|ENSG00000115415|ENSG00000115415|ENSG00000230686|ENSG00000115415|ENSG00000115415|ENSG00000115415|ENSG00000115415	.	.	.	5_prime_UTR_variant|5_prime_UTR_variant	MODIFIER|MODIFIER	STAT1|STAT1	STAT1|STAT1	.	.	.	rs118149197	STAT1	.	.	8.941	noncoding	0.999028	CTCF;CHD1;POLR2A;E2F6;WRNIP1;ZNF263;PRDM1	414;277;1000;148;147;275;138	Dnd41,HeLa-S3,MCF-7;H1-hESC;HUVEC,A549,ECC-1,GM12878,GM12891,GM12892,H1-hESC,HCT-116,HeLa-S3,HepG2,K562,PANC-1,SK-N-MC,SK-N-SH,U87,GM10847,GM15510,GM18505,GM18526,GM18951,GM19099,GM19193,HEK293,IMR90,MCF10A-Er-Src,NB4,PBDE,Raji,Gliobla,MCF-7,ProgFib;HeLa-S3;GM12878;HEK293-T-REx;HeLa-S3	570	15	GH02I191878	Enhancer	DNAJB1P1;CAVIN2;LOC105373813	0.77;0.29;0.29	16.1514	26.0754	2:189667030-191027029	2:189667030-191027029	.	UKBB
2:191013689	a	t	6.86e-05	1.46082	0.435739	4.89744	0.26825	0	0	1	STAT1	Uncertain significance	NM_007315.4(STAT1):c.-155-11T>A	2	191013689	191013689	A	T	intronic|intronic|intronic|intronic|intronic|intronic|intronic|intronic|intronic|intronic|UTR5|upstream	STAT1|STAT1|STAT1|STAT1|STAT1|STAT1|STAT1|STAT1|STAT1|STAT1|STAT1|AC067945.2	.|.|.|.|.|.|.|.|.|.|.|.	intronic|intronic|intronic|intronic|intronic|intronic|intronic|intronic|intronic|intronic|intronic|intronic|intronic|intronic	STAT1|STAT1|STAT1|STAT1|STAT1|STAT1|STAT1|STAT1|STAT1|STAT1|STAT1|STAT1|STAT1|STAT1	.|.|.|.|.|.|.|.|.|.|.|.|.|.	intronic	STAT1	Y	intron_variant|intron_variant|intron_variant|5_prime_UTR_variant|intron_variant|upstream_gene_variant|intron_variant|intron_variant|intron_variant|intron_variant	MODIFIER|MODIFIER|MODIFIER|MODIFIER|MODIFIER|MODIFIER|MODIFIER|MODIFIER|MODIFIER|MODIFIER	STAT1|STAT1|STAT1|STAT1|STAT1|AC067945.2|STAT1|STAT1|STAT1|STAT1	ENSG00000115415|ENSG00000115415|ENSG00000115415|ENSG00000115415|ENSG00000115415|ENSG00000230686|ENSG00000115415|ENSG00000115415|ENSG00000115415|ENSG00000115415	.	.	.	intron_variant|intron_variant	MODIFIER|MODIFIER	STAT1|STAT1	STAT1|STAT1	.	.	.	rs886055381	STAT1	.	.	4.798	noncoding	0.998484	CTCF;CHD1;POLR2A;E2F6;WRNIP1;ZNF263;PRDM1	414;277;1000;148;147;275;138	Dnd41,HeLa-S3,MCF-7;H1-hESC;HUVEC,A549,ECC-1,GM12878,GM12891,GM12892,H1-hESC,HCT-116,HeLa-S3,HepG2,K562,PANC-1,SK-N-MC,SK-N-SH,U87,GM10847,GM15510,GM18505,GM18526,GM18951,GM19099,GM19193,HEK293,IMR90,MCF10A-Er-Src,NB4,PBDE,Raji,Gliobla,MCF-7,ProgFib;HeLa-S3;GM12878;HEK293-T-REx;HeLa-S3	570	15	GH02I191878	Enhancer	DNAJB1P1;CAVIN2;LOC105373813	0.77;0.29;0.29	20.4684	26.4033	2:189667030-191027029	2:189667030-191027029	.	UKBB
2:191014051	c	g	0.000104561	1.90961	0.945581	3.85648	1.14734	0	0	1	STAT1	Benign	NM_007315.4(STAT1):c.-189C>G	2	191014051	191014051	G	C	intronic|UTR5|UTR5|UTR5|UTR5|UTR5|UTR5|UTR5|UTR5|UTR5|upstream|upstream	STAT1|STAT1|STAT1|STAT1|STAT1|STAT1|STAT1|STAT1|STAT1|STAT1|STAT1|AC067945.2	.|.|.|.|.|.|.|.|.|.|.|.	UTR5|UTR5|UTR5|UTR5|UTR5|UTR5|UTR5|UTR5|UTR5|UTR5|UTR5|UTR5|UTR5|UTR5	STAT1|STAT1|STAT1|STAT1|STAT1|STAT1|STAT1|STAT1|STAT1|STAT1|STAT1|STAT1|STAT1|STAT1	.|.|.|.|.|.|.|.|.|.|.|.|.|.	UTR5	STAT1	Y	5_prime_UTR_variant|5_prime_UTR_variant|5_prime_UTR_variant|upstream_gene_variant|5_prime_UTR_variant|upstream_gene_variant|intron_variant|5_prime_UTR_variant|intron_variant|5_prime_UTR_variant	MODIFIER|MODIFIER|MODIFIER|MODIFIER|MODIFIER|MODIFIER|MODIFIER|MODIFIER|MODIFIER|MODIFIER	STAT1|STAT1|STAT1|STAT1|STAT1|AC067945.2|STAT1|STAT1|STAT1|STAT1	ENSG00000115415|ENSG00000115415|ENSG00000115415|ENSG00000115415|ENSG00000115415|ENSG00000230686|ENSG00000115415|ENSG00000115415|ENSG00000115415|ENSG00000115415	.	.	.	5_prime_UTR_variant|5_prime_UTR_variant	MODIFIER|MODIFIER	STAT1|STAT1	STAT1|STAT1	.	.	.	rs45470392	STAT1	.	.	8.346	noncoding	0.173437	CHD1;RBBP5;POLR2A;PHF8;ELF1;SIN3AK20;TAF1;TCF12;IRF4;NFIC;PML;POU2F2;SRF;TCF3;SP4;TAF7;CEBPD;MYBL2;E2F6;ZNF274;NRF1;SIN3A;TBP;MYC;CTBP2;TCF7L2;ZNF263;E2F1;SMARCB1;GATA1;HMGN3;IRF1;UBTF	277;739;1000;1000;833;735;1000;490;186;411;880;1000;191;585;308;370;156;311;148;212;148;414;817;673;150;395;275;288;181;398;315;1000;143	H1-hESC;H1-hESC,K562;HUVEC,A549,ECC-1,GM12878,GM12891,GM12892,H1-hESC,HCT-116,HeLa-S3,HepG2,K562,PANC-1,SK-N-MC,SK-N-SH,U87,GM10847,GM15510,GM18505,GM18526,GM18951,GM19099,GM19193,HEK293,IMR90,MCF10A-Er-Src,NB4,PBDE,Raji,Gliobla,MCF-7,ProgFib;K562;A549,GM12878,HepG2,K562;H1-hESC,HepG2,K562,PANC-1,PFSK-1,SK-N-SH;A549,GM12878,GM12891,GM12892,H1-hESC,HeLa-S3,HepG2,K562,SK-N-SH;A549,GM12878;GM12878;GM12878,HepG2;GM12878,K562;GM12878,GM12891;GM12878,HepG2;GM12878;H1-hESC;H1-hESC;HepG2;HepG2;HeLa-S3;K562;GM12878,H1-hESC;GM12878,H1-hESC;GM12878,H1-hESC,HeLa-S3,HepG2,K562;H1-hESC,HeLa-S3,K562,MCF10A-Er-Src,NB4,GM12878,HepG2,HUVEC,MCF-7;H1-hESC;HCT-116,PANC-1;HEK293-T-REx;MCF-7;HeLa-S3;PBDE;K562;K562;K562	785	42	GH02I191878	Enhancer	DNAJB1P1;CAVIN2;LOC105373813	0.77;0.29;0.29	20.4381	32.1652	2:189667030-191027029	2:189667030-191027029	.	UKBB
2:191014160	a	g	0.000178239	1.20154	0.654937	2.20431	0.257196	0	0	1	STAT1	Benign	NM_007315.4(STAT1):c.-298C>T	2	191014160	191014160	G	A	UTR5|UTR5|UTR5|UTR5|UTR5|UTR5|UTR5|UTR5|UTR5|UTR5|upstream|upstream	STAT1|STAT1|STAT1|STAT1|STAT1|STAT1|STAT1|STAT1|STAT1|STAT1|STAT1|AC067945.2	.|.|.|.|.|.|.|.|.|.|.|.	UTR5|UTR5|UTR5|UTR5|UTR5|UTR5|UTR5|UTR5|UTR5|UTR5|UTR5|UTR5|UTR5|UTR5	STAT1|STAT1|STAT1|STAT1|STAT1|STAT1|STAT1|STAT1|STAT1|STAT1|STAT1|STAT1|STAT1|STAT1	.|.|.|.|.|.|.|.|.|.|.|.|.|.	UTR5	STAT1	Y	5_prime_UTR_variant|5_prime_UTR_variant|5_prime_UTR_variant|upstream_gene_variant|5_prime_UTR_variant|upstream_gene_variant|intron_variant|5_prime_UTR_variant|intron_variant|5_prime_UTR_variant	MODIFIER|MODIFIER|MODIFIER|MODIFIER|MODIFIER|MODIFIER|MODIFIER|MODIFIER|MODIFIER|MODIFIER	STAT1|STAT1|STAT1|STAT1|STAT1|AC067945.2|STAT1|STAT1|STAT1|STAT1	ENSG00000115415|ENSG00000115415|ENSG00000115415|ENSG00000115415|ENSG00000115415|ENSG00000230686|ENSG00000115415|ENSG00000115415|ENSG00000115415|ENSG00000115415	.	.	.	5_prime_UTR_variant|5_prime_UTR_variant	MODIFIER|MODIFIER	STAT1|STAT1	STAT1|STAT1	.	.	.	rs531009254	STAT1	.	.	15.98	noncoding	0.999939	RBBP5;POLR2A;HDAC2;EP300;PHF8;BCL3;CREB1;ELF1;FOSL2;GABPA;NR3C1;REST;SIN3AK20;TAF1;TCF12;YY1;ZBTB33;BCLAF1;EGR1;FOXM1;IRF4;MEF2C;NFIC;PAX5;PML;POU2F2;RUNX3;RXRA;SP1;SRF;TCF3;JUND;SP4;TAF7;TEAD4;BHLHE40;CEBPD;MYBL2;GATA2;MAX;FOXP2;ZNF274;RELA;FOS;CHD2;RCOR1;E2F4;ELK1;MAZ;MXI1;NFYA;NFYB;NRF1;RFX5;SIN3A;STAT1;STAT3;TBL1XR1;TBP;USF2;BACH1;MYC;CTBP2;GTF2F1;TCF7L2;ELK4;E2F1;SMARCB1;ARID3A;GATA1;HMGN3;IRF1;SETDB1;STAT2;UBTF	739;1000;427;1000;1000;550;400;833;233;1000;366;390;735;1000;490;529;891;228;1000;653;186;238;411;478;880;1000;1000;204;921;191;585;1000;308;370;368;664;156;311;1000;879;462;212;1000;172;443;247;275;613;1000;1000;284;1000;148;219;414;1000;372;390;817;180;345;673;150;148;395;441;288;181;272;398;315;1000;289;961;143	H1-hESC,K562;HUVEC,A549,ECC-1,GM12878,GM12891,GM12892,H1-hESC,HCT-116,HeLa-S3,HepG2,K562,PANC-1,SK-N-MC,SK-N-SH,U87,GM10847,GM15510,GM18505,GM18526,GM18951,GM19099,GM19193,HEK293,IMR90,MCF10A-Er-Src,NB4,PBDE,Raji,Gliobla,MCF-7,ProgFib;HepG2;K562,A549,GM12878,H1-hESC,HepG2,SK-N-SH_RA,T-47D;K562;A549,GM12878;A549;A549,GM12878,HepG2,K562;A549,HepG2;A549,GM12878,H1-hESC,HeLa-S3,HepG2,K562;A549;A549,GM12878,HepG2,PFSK-1,SK-N-SH,U87;H1-hESC,HepG2,K562,PANC-1,PFSK-1,SK-N-SH;A549,GM12878,GM12891,GM12892,H1-hESC,HeLa-S3,HepG2,K562,SK-N-SH;A549,GM12878;GM12878,GM12891,GM12892,HCT-116,HepG2,K562,SK-N-SH_RA;A549,GM12878,HCT-116,HepG2,K562;GM12878;GM12878,H1-hESC,K562;GM12878;GM12878;GM12878;GM12878,HepG2;GM12878,GM12891,GM12892;GM12878,K562;GM12878,GM12891;GM12878;GM12878,H1-hESC,HepG2;GM12878,H1-hESC,HepG2,K562;GM12878,HepG2;GM12878;H1-hESC,HepG2,K562;H1-hESC;H1-hESC;H1-hESC,K562;GM12878,HepG2,K562;HepG2;HepG2;HUVEC,SH-SY5Y;K562,A549,GM12878,H1-hESC,HeLa-S3,HepG2,NB4;PFSK-1,SK-N-MC;K562;GM10847,GM12878,GM12891,GM12892,GM15510,GM18505,GM18526,GM18951,GM19099,GM19193;K562;GM12878,H1-hESC,HeLa-S3,K562;GM12878,K562;GM12878,K562,MCF10A-Er-Src;GM12878,K562;GM12878,HepG2,K562;GM12878,H1-hESC,HepG2;GM12878,HeLa-S3,K562;GM12878,HeLa-S3,K562;GM12878,H1-hESC;HepG2;GM12878,H1-hESC;GM12878,HeLa-S3,K562;GM12878,MCF10A-Er-Src;GM12878;GM12878,H1-hESC,HeLa-S3,HepG2,K562;GM12878;H1-hESC;H1-hESC,HeLa-S3,K562,MCF10A-Er-Src,NB4,GM12878,HepG2,HUVEC,MCF-7;H1-hESC;H1-hESC;HCT-116,PANC-1;HEK293,HeLa-S3;MCF-7;HeLa-S3;HepG2;PBDE;K562;K562;U2OS;K562;K562	1000	125	GH02I191878	Enhancer	DNAJB1P1;CAVIN2;LOC105373813	0.77;0.29;0.29	35.2402	36.6943	2:189667030-191027029	2:189667030-191027029	.	UKBB
2:191014182	a	g	5.12e-05	0.644681	0.152084	2.73279	0.258612	0	0	1	STAT1	Uncertain significance	NM_007315.3(STAT1):c.-320C>T	2	191014182	191014182	G	A	UTR5|UTR5|UTR5|UTR5|UTR5|UTR5|upstream|upstream|upstream|upstream|upstream|upstream	STAT1|STAT1|STAT1|STAT1|STAT1|STAT1|STAT1|STAT1|STAT1|AC067945.2|STAT1|STAT1	.|.|.|.|.|.|.|.|.|.|.|.	UTR5|upstream|upstream|upstream|upstream|upstream|upstream|upstream|upstream|upstream|upstream|upstream|upstream|upstream	STAT1|STAT1|STAT1|STAT1|STAT1|STAT1|STAT1|STAT1|STAT1|STAT1|STAT1|STAT1|STAT1|STAT1	.|.|.|.|.|.|.|.|.|.|.|.|.|.	UTR5	STAT1	Y	5_prime_UTR_variant|upstream_gene_variant|5_prime_UTR_variant|upstream_gene_variant|5_prime_UTR_variant|upstream_gene_variant|intron_variant|5_prime_UTR_variant|intron_variant|5_prime_UTR_variant	MODIFIER|MODIFIER|MODIFIER|MODIFIER|MODIFIER|MODIFIER|MODIFIER|MODIFIER|MODIFIER|MODIFIER	STAT1|STAT1|STAT1|STAT1|STAT1|AC067945.2|STAT1|STAT1|STAT1|STAT1	ENSG00000115415|ENSG00000115415|ENSG00000115415|ENSG00000115415|ENSG00000115415|ENSG00000230686|ENSG00000115415|ENSG00000115415|ENSG00000115415|ENSG00000115415	.	.	.	5_prime_UTR_variant|5_prime_UTR_variant	MODIFIER|MODIFIER	STAT1|STAT1	STAT1|STAT1	.	.	.	rs886055383	STAT1	.	.	5.388	noncoding	0.999941	CTCF;RBBP5;POLR2A;HDAC2;EP300;PHF8;BCL3;CREB1;ELF1;ETS1;FOSL2;GABPA;NR3C1;REST;SIN3AK20;TAF1;TCF12;USF1;YY1;ZBTB33;BCL11A;BCLAF1;EGR1;FOXM1;IRF4;MEF2C;NFIC;PAX5;PBX3;PML;POU2F2;RUNX3;RXRA;SP1;SRF;TCF3;JUND;SP4;TAF7;TEAD4;BHLHE40;CEBPD;HNF4A;HNF4G;MYBL2;ZBTB7A;GATA2;MAX;FOXP2;ZNF274;RELA;FOS;CHD2;RCOR1;E2F4;ELK1;MAZ;MXI1;NFYA;NFYB;NRF1;RFX5;SIN3A;SMC3;STAT1;STAT3;TBL1XR1;TBP;USF2;BACH1;MYC;CTBP2;GTF2F1;TCF7L2;ELK4;E2F1;SMARCB1;ARID3A;CCNT2;GATA1;HMGN3;IRF1;SETDB1;STAT2;UBTF	191;739;1000;427;1000;1000;550;400;833;419;233;1000;366;390;735;1000;490;648;529;891;332;228;1000;653;186;238;411;478;184;880;1000;1000;204;921;191;585;1000;308;370;368;664;156;176;165;311;455;1000;879;462;212;1000;172;443;247;275;613;1000;1000;284;1000;148;219;414;168;1000;372;390;817;180;345;673;150;148;395;441;288;181;272;679;398;315;1000;289;961;143	K562,IMR90,A549,AG04449,AG09319,BE2_C,Caco-2,HepG2,HMEC,SK-N-SH_RA;H1-hESC,K562;HUVEC,A549,ECC-1,GM12878,GM12891,GM12892,H1-hESC,HCT-116,HeLa-S3,HepG2,K562,PANC-1,SK-N-MC,SK-N-SH,U87,GM10847,GM15510,GM18505,GM18526,GM18951,GM19099,GM19193,HEK293,IMR90,MCF10A-Er-Src,NB4,PBDE,Raji,Gliobla,MCF-7,ProgFib;HepG2;K562,A549,GM12878,H1-hESC,HepG2,SK-N-SH_RA,T-47D;K562;A549,GM12878;A549;A549,GM12878,HepG2,K562;GM12878,K562;A549,HepG2;A549,GM12878,H1-hESC,HeLa-S3,HepG2,K562;A549;A549,GM12878,HepG2,PFSK-1,SK-N-SH,U87;H1-hESC,HepG2,K562,PANC-1,PFSK-1,SK-N-SH;A549,GM12878,GM12891,GM12892,H1-hESC,HeLa-S3,HepG2,K562,SK-N-SH;A549,GM12878;A549,GM12878,HepG2,K562,SK-N-SH_RA;GM12878,GM12891,GM12892,HCT-116,HepG2,K562,SK-N-SH_RA;A549,GM12878,HCT-116,HepG2,K562;GM12878;GM12878;GM12878,H1-hESC,K562;GM12878;GM12878;GM12878;GM12878,HepG2;GM12878,GM12891,GM12892;GM12878;GM12878,K562;GM12878,GM12891;GM12878;GM12878,H1-hESC,HepG2;GM12878,H1-hESC,HepG2,K562;GM12878,HepG2;GM12878;H1-hESC,HepG2,K562;H1-hESC;H1-hESC;H1-hESC,K562;GM12878,HepG2,K562;HepG2;HepG2;HepG2;HepG2;HepG2,K562;HUVEC,SH-SY5Y;K562,A549,GM12878,H1-hESC,HeLa-S3,HepG2,NB4;PFSK-1,SK-N-MC;K562;GM10847,GM12878,GM12891,GM12892,GM15510,GM18505,GM18526,GM18951,GM19099,GM19193;K562;GM12878,H1-hESC,HeLa-S3,K562;GM12878,K562;GM12878,K562,MCF10A-Er-Src;GM12878,K562;GM12878,HepG2,K562;GM12878,H1-hESC,HepG2;GM12878,HeLa-S3,K562;GM12878,HeLa-S3,K562;GM12878,H1-hESC;HepG2;GM12878,H1-hESC;GM12878;GM12878,HeLa-S3,K562;GM12878,MCF10A-Er-Src;GM12878;GM12878,H1-hESC,HeLa-S3,HepG2,K562;GM12878;H1-hESC;H1-hESC,HeLa-S3,K562,MCF10A-Er-Src,NB4,GM12878,HepG2,HUVEC,MCF-7;H1-hESC;H1-hESC;HCT-116,PANC-1;HEK293,HeLa-S3;MCF-7;HeLa-S3;HepG2;K562;PBDE;K562;K562;U2OS;K562;K562	1000	125	GH02I191878	Enhancer	DNAJB1P1;CAVIN2;LOC105373813	0.77;0.29;0.29	17.1843	36.0871	2:189667030-191027029	2:189667030-191027029	.	UKBB
2:191014230	t	c	8.29e-06	0.898885	0.106431	7.5917	0.0352691	0	0	1	STAT1	Uncertain significance	NM_007315.3(STAT1):c.-368G>A	2	191014230	191014230	C	T	UTR5|UTR5|upstream|upstream|upstream|upstream|upstream|upstream|upstream|upstream|upstream|upstream	STAT1|STAT1|STAT1|STAT1|STAT1|STAT1|AC067945.2|STAT1|STAT1|STAT1|STAT1|STAT1	.|.|.|.|.|.|.|.|.|.|.|.	UTR5|upstream|upstream|upstream|upstream|upstream|upstream|upstream|upstream|upstream|upstream|upstream|upstream|upstream	STAT1|STAT1|STAT1|STAT1|STAT1|STAT1|STAT1|STAT1|STAT1|STAT1|STAT1|STAT1|STAT1|STAT1	.|.|.|.|.|.|.|.|.|.|.|.|.|.	UTR5	STAT1	Y	5_prime_UTR_variant|upstream_gene_variant|upstream_gene_variant|upstream_gene_variant|upstream_gene_variant|upstream_gene_variant|intron_variant|upstream_gene_variant|intron_variant|5_prime_UTR_variant	MODIFIER|MODIFIER|MODIFIER|MODIFIER|MODIFIER|MODIFIER|MODIFIER|MODIFIER|MODIFIER|MODIFIER	STAT1|STAT1|STAT1|STAT1|STAT1|AC067945.2|STAT1|STAT1|STAT1|STAT1	ENSG00000115415|ENSG00000115415|ENSG00000115415|ENSG00000115415|ENSG00000115415|ENSG00000230686|ENSG00000115415|ENSG00000115415|ENSG00000115415|ENSG00000115415	.	.	.	5_prime_UTR_variant|5_prime_UTR_variant	MODIFIER|MODIFIER	STAT1|STAT1	STAT1|STAT1	.	.	.	rs1049434925	STAT1	.	.	7.638	noncoding	0.999846	CTCF;RBBP5;POLR2A;HDAC2;EP300;PHF8;BCL3;CREB1;ELF1;ETS1;FOSL2;GABPA;NR3C1;REST;SIN3AK20;TAF1;TCF12;USF1;YY1;ZBTB33;ATF2;BCL11A;BCLAF1;EGR1;FOXM1;IRF4;MEF2C;NFIC;PAX5;PBX3;PML;POU2F2;RAD21;RUNX3;RXRA;SP1;SRF;STAT5A;TCF3;JUND;SP4;TAF7;TEAD4;BHLHE40;CEBPD;HNF4A;HNF4G;MYBL2;ZBTB7A;E2F6;GATA2;MAX;FOXP2;ZNF274;RELA;FOS;CHD2;RCOR1;E2F4;ELK1;MAZ;MXI1;NFYA;NFYB;NRF1;RFX5;SIN3A;SMC3;STAT1;STAT3;TBL1XR1;TBP;USF2;BACH1;MYC;CTBP2;GTF2F1;TCF7L2;ELK4;E2F1;SMARCB1;ARID3A;CCNT2;GATA1;HMGN3;IRF1;SETDB1;STAT2;UBTF	191;739;1000;427;1000;1000;550;400;833;419;233;1000;366;390;735;1000;490;648;529;891;353;332;228;1000;653;186;238;411;478;184;880;1000;231;1000;204;921;191;386;585;1000;308;370;368;664;156;176;165;311;455;583;1000;879;462;212;1000;172;443;247;275;613;1000;1000;284;1000;148;219;414;168;1000;372;390;817;180;345;673;150;148;395;441;288;181;272;679;398;315;1000;289;961;143	K562,IMR90,A549,AG04449,AG09319,BE2_C,Caco-2,HepG2,HMEC,SK-N-SH_RA;H1-hESC,K562;HUVEC,A549,ECC-1,GM12878,GM12891,GM12892,H1-hESC,HCT-116,HeLa-S3,HepG2,K562,PANC-1,SK-N-MC,SK-N-SH,U87,GM10847,GM15510,GM18505,GM18526,GM18951,GM19099,GM19193,HEK293,IMR90,MCF10A-Er-Src,NB4,PBDE,Raji,Gliobla,MCF-7,ProgFib;HepG2;K562,A549,GM12878,H1-hESC,HepG2,SK-N-SH_RA,T-47D;K562;A549,GM12878;A549;A549,GM12878,HepG2,K562;GM12878,K562;A549,HepG2;A549,GM12878,H1-hESC,HeLa-S3,HepG2,K562;A549;A549,GM12878,HepG2,PFSK-1,SK-N-SH,U87;H1-hESC,HepG2,K562,PANC-1,PFSK-1,SK-N-SH;A549,GM12878,GM12891,GM12892,H1-hESC,HeLa-S3,HepG2,K562,SK-N-SH;A549,GM12878;A549,GM12878,HepG2,K562,SK-N-SH_RA;GM12878,GM12891,GM12892,HCT-116,HepG2,K562,SK-N-SH_RA;A549,GM12878,HCT-116,HepG2,K562;GM12878;GM12878;GM12878;GM12878,H1-hESC,K562;GM12878;GM12878;GM12878;GM12878,HepG2;GM12878,GM12891,GM12892;GM12878;GM12878,K562;GM12878,GM12891;GM12878,HepG2,K562,IMR90;GM12878;GM12878,H1-hESC,HepG2;GM12878,H1-hESC,HepG2,K562;GM12878,HepG2;GM12878;GM12878;H1-hESC,HepG2,K562;H1-hESC;H1-hESC;H1-hESC,K562;GM12878,HepG2,K562;HepG2;HepG2;HepG2;HepG2;HepG2,K562;K562;HUVEC,SH-SY5Y;K562,A549,GM12878,H1-hESC,HeLa-S3,HepG2,NB4;PFSK-1,SK-N-MC;K562;GM10847,GM12878,GM12891,GM12892,GM15510,GM18505,GM18526,GM18951,GM19099,GM19193;K562;GM12878,H1-hESC,HeLa-S3,K562;GM12878,K562;GM12878,K562,MCF10A-Er-Src;GM12878,K562;GM12878,HepG2,K562;GM12878,H1-hESC,HepG2;GM12878,HeLa-S3,K562;GM12878,HeLa-S3,K562;GM12878,H1-hESC;HepG2;GM12878,H1-hESC;GM12878;GM12878,HeLa-S3,K562;GM12878,MCF10A-Er-Src;GM12878;GM12878,H1-hESC,HeLa-S3,HepG2,K562;GM12878;H1-hESC;H1-hESC,HeLa-S3,K562,MCF10A-Er-Src,NB4,GM12878,HepG2,HUVEC,MCF-7;H1-hESC;H1-hESC;HCT-116,PANC-1;HEK293,HeLa-S3;MCF-7;HeLa-S3;HepG2;K562;PBDE;K562;K562;U2OS;K562;K562	1000	125	GH02I191878	Enhancer	DNAJB1P1;CAVIN2;LOC105373813	0.77;0.29;0.29	21.1788	36.0536	2:189667030-191027029	2:189667030-191027029	.	UKBB
2:203868017	c	g	0.000275587	1.33309	1.01836	1.74509	1.43985	0	1	0	CTLA4	Benign	NM_005214.5(CTLA4):c.75G>C (p.Leu25=)	2	203868017	203868017	G	C	exonic|exonic|exonic|exonic	CTLA4|CTLA4|CTLA4|CTLA4	.|.|.|.	exonic|exonic	CTLA4|CTLA4	.|.	exonic	CTLA4	Y	synonymous_variant|synonymous_variant|upstream_gene_variant|synonymous_variant|non_coding_transcript_exon_variant	LOW|LOW|MODIFIER|LOW|MODIFIER	CTLA4|CTLA4|CTLA4|CTLA4|CTLA4	ENSG00000163599|ENSG00000163599|ENSG00000163599|ENSG00000163599|ENSG00000163599	.	.	.	synonymous_variant|synonymous_variant	LOW|LOW	CTLA4|CTLA4	CTLA4|CTLA4	.	.	.	rs16840275	CTLA4	.	.	0.734	noncoding	6.27046e-12	.	.	.	200	2	.	.	.	.	7.67767	5.05852	2:203467033-203947032	2:202547033-203947032	.	UKBB
2:203868029	t	c	2.43e-05	2.5628	0.744916	8.81702	0.868061	0	0	1	CTLA4	Likely benign	NM_005214.5(CTLA4):c.87C>T (p.Leu29=)	2	203868029	203868029	C	T	exonic|exonic|exonic|exonic	CTLA4|CTLA4|CTLA4|CTLA4	.|.|.|.	exonic|exonic	CTLA4|CTLA4	.|.	exonic	CTLA4	Y	synonymous_variant|synonymous_variant|upstream_gene_variant|synonymous_variant|non_coding_transcript_exon_variant	LOW|LOW|MODIFIER|LOW|MODIFIER	CTLA4|CTLA4|CTLA4|CTLA4|CTLA4	ENSG00000163599|ENSG00000163599|ENSG00000163599|ENSG00000163599|ENSG00000163599	.	.	.	synonymous_variant|synonymous_variant	LOW|LOW	CTLA4|CTLA4	CTLA4|CTLA4	.	.	.	rs145950656	CTLA4	.	.	8.108	noncoding	1.39011e-11	.	.	.	200	2	.	.	.	.	15.5307	8.61235	2:203467033-203947032	2:202547033-203947032	.	UKBB
2:203870583	t	c	9.45e-06	5.03091	0.94583	26.7596	1.23552	0	0	1	CTLA4	Uncertain significance	NM_005214.5(CTLA4):c.110-3T>C	2	203870583	203870583	T	C	intronic|intronic|intronic|intronic	CTLA4|CTLA4|CTLA4|CTLA4	.|.|.|.	intronic|intronic	CTLA4|CTLA4	.|.	intronic	CTLA4	Y	splice_region_variant&intron_variant|splice_region_variant&intron_variant|splice_region_variant&intron_variant|splice_region_variant&intron_variant|intron_variant	LOW|LOW|LOW|LOW|MODIFIER	CTLA4|CTLA4|CTLA4|CTLA4|CTLA4	ENSG00000163599|ENSG00000163599|ENSG00000163599|ENSG00000163599|ENSG00000163599	.	.	.	splice_region_variant&intron_variant|splice_region_variant&intron_variant	LOW|LOW	CTLA4|CTLA4	CTLA4|CTLA4	.	.	.	rs773279316	CTLA4	.	.	12.04	noncoding	7.02157e-12	.	.	.	109	2	.	.	.	.	10.9462	6.84801	2:203467033-203947032	2:202547033-203947032	.	UKBB
2:203870647	a	g	4.27e-05	5.28567	0.390997	71.4542	0.677574	0	0	1	CTLA4	Likely benign	NM_005214.5(CTLA4):c.171G>A (p.Val57=)	2	203870647	203870647	G	A	exonic|exonic|exonic	CTLA4|CTLA4|CTLA4	.|.|.	exonic|exonic	CTLA4|CTLA4	.|.	exonic	CTLA4	Y	synonymous_variant|synonymous_variant|synonymous_variant|splice_region_variant&synonymous_variant|intron_variant	LOW|LOW|LOW|LOW|MODIFIER	CTLA4|CTLA4|CTLA4|CTLA4|CTLA4	ENSG00000163599|ENSG00000163599|ENSG00000163599|ENSG00000163599|ENSG00000163599	.	.	.	synonymous_variant|synonymous_variant	LOW|LOW	CTLA4|CTLA4	CTLA4|CTLA4	.	.	.	rs373393185	CTLA4	.	.	7.505	noncoding	7.21284e-12	.	.	.	109	2	.	.	.	.	15.1388	8.54403	2:203467033-203947032	2:202547033-203947032	.	UKBB
2:203870733	t	c	2.38e-05	0.169585	0.0121479	2.36742	0.727926	0	0	1	CTLA4	Uncertain significance	NM_005214.5(CTLA4):c.257C>T (p.Ala86Val)	2	203870733	203870733	C	T	exonic|exonic	CTLA4|CTLA4	.|.	exonic|exonic	CTLA4|CTLA4	.|.	exonic	CTLA4	Y	missense_variant|missense_variant|missense_variant|intron_variant|intron_variant	MODERATE|MODERATE|MODERATE|MODIFIER|MODIFIER	CTLA4|CTLA4|CTLA4|CTLA4|CTLA4	ENSG00000163599|ENSG00000163599|ENSG00000163599|ENSG00000163599|ENSG00000163599	.	.	.	missense_variant|missense_variant	MODERATE|MODERATE	CTLA4|CTLA4	CTLA4|CTLA4	.	.	.	rs376038796	CTLA4	.	.	24	missense_variant	0.9506	.	.	.	.	.	.	.	.	.	5.15093	4.68073	2:203467033-203947032	2:202547033-203947032	.	UKBB
2:203870802	a	g	0.000152504	0.670924	0.359808	1.25105	0.679231	0	1	0	CTLA4	Uncertain significance	NM_005214.5(CTLA4):c.326G>A (p.Gly109Glu)	2	203870802	203870802	G	A	exonic|exonic	CTLA4|CTLA4	.|.	exonic|exonic	CTLA4|CTLA4	.|.	exonic	CTLA4	Y	missense_variant|missense_variant|missense_variant|intron_variant|intron_variant	MODERATE|MODERATE|MODERATE|MODIFIER|MODIFIER	CTLA4|CTLA4|CTLA4|CTLA4|CTLA4	ENSG00000163599|ENSG00000163599|ENSG00000163599|ENSG00000163599|ENSG00000163599	.	.	.	missense_variant|missense_variant	MODERATE|MODERATE	CTLA4|CTLA4	CTLA4|CTLA4	.	.	.	rs144988077	CTLA4	.	.	17.31	missense_variant	0.0991109	.	.	.	.	.	.	.	.	.	1.09705	1.39655	2:203467033-203947032	2:202547033-203947032	.	UKBB
2:203870847	t	c	5.77e-05	1.99372	0.62187	6.39185	0.609595	0	0	1	CTLA4	Uncertain significance	NM_005214.5(CTLA4):c.371C>T (p.Thr124Met)	2	203870847	203870847	C	T	exonic|exonic	CTLA4|CTLA4	.|.	exonic|exonic	CTLA4|CTLA4	.|.	exonic	CTLA4	Y	missense_variant|missense_variant|missense_variant|intron_variant|intron_variant	MODERATE|MODERATE|MODERATE|MODIFIER|MODIFIER	CTLA4|CTLA4|CTLA4|CTLA4|CTLA4	ENSG00000163599|ENSG00000163599|ENSG00000163599|ENSG00000163599|ENSG00000163599	.	.	.	missense_variant|missense_variant	MODERATE|MODERATE	CTLA4|CTLA4	CTLA4|CTLA4	.	.	.	rs757773669	CTLA4	.	.	8.272	missense_variant	0.0485665	.	.	.	.	.	.	.	.	.	0.390656	0.320934	2:203467033-203947032	2:202547033-203947032	.	UKBB
2:203870848	a	g	2.54e-06	3.10558	0.862555	11.1814	1.08118	0	0	1	CTLA4	Likely benign	NM_005214.5(CTLA4):c.372G>A (p.Thr124=)	2	203870848	203870848	G	A	exonic|exonic	CTLA4|CTLA4	.|.	exonic|exonic	CTLA4|CTLA4	.|.	exonic	CTLA4	Y	synonymous_variant|synonymous_variant|synonymous_variant|intron_variant|intron_variant	LOW|LOW|LOW|MODIFIER|MODIFIER	CTLA4|CTLA4|CTLA4|CTLA4|CTLA4	ENSG00000163599|ENSG00000163599|ENSG00000163599|ENSG00000163599|ENSG00000163599	.	.	.	synonymous_variant|synonymous_variant	LOW|LOW	CTLA4|CTLA4	CTLA4|CTLA4	.	.	.	rs372929906	CTLA4	.	.	0.6	noncoding	1.52816e-11	.	.	.	.	.	.	.	.	.	0.811254	0.686792	2:203467033-203947032	2:202547033-203947032	.	UKBB
2:203870911	t	c	1.31e-05	1.16137	0.122975	10.9679	0.0476435	0	0	1	CTLA4	Likely benign	NM_005214.5(CTLA4):c.435C>T (p.Asn145=)	2	203870911	203870911	C	T	exonic|exonic	CTLA4|CTLA4	.|.	exonic|exonic	CTLA4|CTLA4	.|.	exonic	CTLA4	Y	sequence_feature|synonymous_variant|sequence_feature|synonymous_variant|synonymous_variant|intron_variant|intron_variant	MODERATE|LOW|MODERATE|LOW|LOW|MODIFIER|MODIFIER	CTLA4|CTLA4|CTLA4|CTLA4|CTLA4|CTLA4|CTLA4	ENSG00000163599|ENSG00000163599|ENSG00000163599|ENSG00000163599|ENSG00000163599|ENSG00000163599|ENSG00000163599	.	.	.	synonymous_variant|synonymous_variant	LOW|LOW	CTLA4|CTLA4	CTLA4|CTLA4	.	.	.	rs777300741	CTLA4	.	.	0.354	noncoding	2.81108e-11	.	.	.	.	.	.	.	.	.	4.04764	3.85216	2:203467033-203947032	2:202547033-203947032	.	UKBB
2:203870945	t	c	0.000147172	1.40692	0.682203	2.9015	0.449527	0	0	1	CTLA4	Likely benign	NM_005214.5(CTLA4):c.457+12C>T	2	203870945	203870945	C	T	intronic|intronic|intronic|intronic	CTLA4|CTLA4|CTLA4|CTLA4	.|.|.|.	intronic|intronic	CTLA4|CTLA4	.|.	intronic	CTLA4	Y	intron_variant|intron_variant|intron_variant|intron_variant|intron_variant	MODIFIER|MODIFIER|MODIFIER|MODIFIER|MODIFIER	CTLA4|CTLA4|CTLA4|CTLA4|CTLA4	ENSG00000163599|ENSG00000163599|ENSG00000163599|ENSG00000163599|ENSG00000163599	.	.	.	intron_variant|intron_variant	MODIFIER|MODIFIER	CTLA4|CTLA4	CTLA4|CTLA4	.	.	.	rs368427057	CTLA4	.	.	12.45	noncoding	3.06535e-11	.	.	.	.	.	.	.	.	.	8.71012	6.35083	2:203467033-203947032	2:202547033-203947032	.	UKBB
2:203870947	t	c	0.000248283	0.795806	0.478913	1.32238	0.422623	0	1	0	CTLA4	Likely benign	NM_005214.5(CTLA4):c.457+14T>C	2	203870947	203870947	T	C	intronic|intronic|intronic|intronic	CTLA4|CTLA4|CTLA4|CTLA4	.|.|.|.	intronic|intronic	CTLA4|CTLA4	.|.	intronic	CTLA4	Y	intron_variant|intron_variant|intron_variant|intron_variant|intron_variant	MODIFIER|MODIFIER|MODIFIER|MODIFIER|MODIFIER	CTLA4|CTLA4|CTLA4|CTLA4|CTLA4	ENSG00000163599|ENSG00000163599|ENSG00000163599|ENSG00000163599|ENSG00000163599	.	.	.	intron_variant|intron_variant	MODIFIER|MODIFIER	CTLA4|CTLA4	CTLA4|CTLA4	.	.	.	rs770198835	CTLA4	.	.	10.42	noncoding	3.1936e-11	.	.	.	.	.	.	.	.	.	8.0668	6.15612	2:203467033-203947032	2:202547033-203947032	.	UKBB
2:203871087	t	g	0.000606331	1.09046	0.906442	1.31184	0.445269	0	1	0	CTLA4	Benign	NM_005214.5(CTLA4):c.457+154G>T	2	203871087	203871087	G	T	intronic|intronic|intronic|intronic	CTLA4|CTLA4|CTLA4|CTLA4	.|.|.|.	intronic|intronic	CTLA4|CTLA4	.|.	intronic	CTLA4	Y	intron_variant|intron_variant|intron_variant|intron_variant|intron_variant	MODIFIER|MODIFIER|MODIFIER|MODIFIER|MODIFIER	CTLA4|CTLA4|CTLA4|CTLA4|CTLA4	ENSG00000163599|ENSG00000163599|ENSG00000163599|ENSG00000163599|ENSG00000163599	.	.	.	intron_variant|intron_variant	MODIFIER|MODIFIER	CTLA4|CTLA4	CTLA4|CTLA4	.	.	.	rs73993040	CTLA4	.	.	1.471	noncoding	2.80755e-11	.	.	.	363	3	.	.	.	.	4.04365	4.94543	2:203467033-203947032	2:202547033-203947032	.	UKBB
2:203871388	a	g	0.000136794	1.38057	0.681745	2.79575	0.431446	0	0	1	CTLA4	Likely benign	NM_005214.5(CTLA4):c.468G>A (p.Pro156=)	2	203871388	203871388	G	A	exonic	CTLA4	.	exonic	CTLA4	.	exonic	CTLA4	Y	intron_variant|sequence_feature|synonymous_variant|intron_variant|intron_variant|intron_variant	MODIFIER|LOW|LOW|MODIFIER|MODIFIER|MODIFIER	CTLA4|CTLA4|CTLA4|CTLA4|CTLA4|CTLA4	ENSG00000163599|ENSG00000163599|ENSG00000163599|ENSG00000163599|ENSG00000163599|ENSG00000163599	.	.	.	intron_variant|synonymous_variant	MODIFIER|LOW	CTLA4|CTLA4	CTLA4|CTLA4	.	.	.	rs200657280	CTLA4	.	.	7.45	noncoding	0.999979	MTA3	650	GM12878	.	.	.	.	.	.	14.2286	10.6827	2:203467033-203947032	2:202547033-203947032	.	UKBB
2:203871421	t	c	3.33e-05	1.67582	0.111428	25.2034	0.149415	0	0	1	CTLA4	Likely benign	NM_005214.5(CTLA4):c.501T>C (p.Leu167=)	2	203871421	203871421	T	C	exonic	CTLA4	.	exonic	CTLA4	.	exonic	CTLA4	Y	intron_variant|synonymous_variant|intron_variant|intron_variant|intron_variant	MODIFIER|LOW|MODIFIER|MODIFIER|MODIFIER	CTLA4|CTLA4|CTLA4|CTLA4|CTLA4	ENSG00000163599|ENSG00000163599|ENSG00000163599|ENSG00000163599|ENSG00000163599	.	.	.	intron_variant|synonymous_variant	MODIFIER|LOW	CTLA4|CTLA4	CTLA4|CTLA4	.	.	.	rs749059847	CTLA4	.	.	10.44	noncoding	0.999999	MTA3;PML;STAT5A	650;343;321	GM12878;GM12878;GM12878	.	.	.	.	.	.	16.1901	11.4637	2:203467033-203947032	2:202547033-203947032	.	UKBB
2:203871435	t	c	1.53e-05	0.570011	0.0516079	6.29578	0.189431	0	0	1	CTLA4	Uncertain significance	NM_005214.5(CTLA4):c.515C>T (p.Ser172Leu)	2	203871435	203871435	C	T	exonic	CTLA4	.	exonic	CTLA4	.	exonic	CTLA4	Y	intron_variant|missense_variant|intron_variant|intron_variant|intron_variant	MODIFIER|MODERATE|MODIFIER|MODIFIER|MODIFIER	CTLA4|CTLA4|CTLA4|CTLA4|CTLA4	ENSG00000163599|ENSG00000163599|ENSG00000163599|ENSG00000163599|ENSG00000163599	.	.	.	intron_variant|missense_variant	MODIFIER|MODERATE	CTLA4|CTLA4	CTLA4|CTLA4	.	.	.	rs963824682	CTLA4	.	.	22.4	missense_variant	0.141701	ATF2;FOXM1;MTA3;PML;STAT5A	518;420;650;343;321	GM12878;GM12878;GM12878;GM12878;GM12878	.	.	.	.	.	.	1.68224	2.04573	2:203467033-203947032	2:202547033-203947032	.	UKBB
2:203871436	a	g	1.1e-05	0.621699	0.1576	2.45246	0.303382	0	0	1	CTLA4	Likely benign	NM_005214.5(CTLA4):c.516G>A (p.Ser172=)	2	203871436	203871436	G	A	exonic	CTLA4	.	exonic	CTLA4	.	exonic	CTLA4	Y	intron_variant|synonymous_variant|intron_variant|intron_variant|intron_variant	MODIFIER|LOW|MODIFIER|MODIFIER|MODIFIER	CTLA4|CTLA4|CTLA4|CTLA4|CTLA4	ENSG00000163599|ENSG00000163599|ENSG00000163599|ENSG00000163599|ENSG00000163599	.	.	.	intron_variant|synonymous_variant	MODIFIER|LOW	CTLA4|CTLA4	CTLA4|CTLA4	.	.	.	rs375949600	CTLA4	.	.	1.495	noncoding	0.999988	ATF2;FOXM1;MTA3;PML;STAT5A	518;420;650;343;321	GM12878;GM12878;GM12878;GM12878;GM12878	.	.	.	.	.	.	12.4884	11.0983	2:203467033-203947032	2:202547033-203947032	.	UKBB
2:203871473	a	t	3.21e-05	0.742673	0.145179	3.79919	0.142065	0	0	1	CTLA4	Uncertain significance	NM_005214.5(CTLA4):c.553T>A (p.Ser185Thr)	2	203871473	203871473	T	A	exonic	CTLA4	.	exonic	CTLA4	.	exonic	CTLA4	Y	intron_variant|missense_variant|intron_variant|intron_variant|intron_variant	MODIFIER|MODERATE|MODIFIER|MODIFIER|MODIFIER	CTLA4|CTLA4|CTLA4|CTLA4|CTLA4	ENSG00000163599|ENSG00000163599|ENSG00000163599|ENSG00000163599|ENSG00000163599	.	.	.	intron_variant|missense_variant	MODIFIER|MODERATE	CTLA4|CTLA4	CTLA4|CTLA4	.	.	.	rs773775010	CTLA4	.	.	22.4	missense_variant	0.377147	ATF2;FOXM1;MTA3;PML;STAT5A;RELA;STAT3	518;420;650;343;321;270;181	GM12878;GM12878;GM12878;GM12878;GM12878;GM10847,GM12878;GM12878	.	.	.	.	.	.	1.26406	1.45352	2:203467033-203947032	2:202547033-203947032	.	UKBB
2:203872759	a	g	9.92e-06	0.740966	0.0413086	13.291	0.0763934	0	0	1	CTLA4	Uncertain significance	NM_005214.5(CTLA4):c.619A>G (p.Thr207Ala)	2	203872759	203872759	A	G	exonic|exonic|exonic|exonic	CTLA4|CTLA4|CTLA4|CTLA4	.|.|.|.	exonic|exonic	CTLA4|CTLA4	.|.	exonic	CTLA4	Y	missense_variant|missense_variant|missense_variant|missense_variant|non_coding_transcript_exon_variant	MODERATE|MODERATE|MODERATE|MODERATE|MODIFIER	CTLA4|CTLA4|CTLA4|CTLA4|CTLA4	ENSG00000163599|ENSG00000163599|ENSG00000163599|ENSG00000163599|ENSG00000163599	.	.	.	missense_variant|missense_variant	MODERATE|MODERATE	CTLA4|CTLA4	CTLA4|CTLA4	.	.	.	rs1278638729	CTLA4	.	.	21.5	missense_variant	0.596861	.	.	.	.	.	.	.	.	.	3.1219	3.56339	2:203467033-203947032	2:202547033-203947032	.	UKBB
2:203873187	a	g	5.42e-05	2.10792	1.01234	4.38913	1.33489	0	0	1	CTLA4	Benign	NM_005214.5(CTLA4):c.*375G>A	2	203873187	203873187	G	A	UTR3|downstream|downstream|downstream	CTLA4|CTLA4|CTLA4|CTLA4	.|.|.|.	UTR3|UTR3	CTLA4|CTLA4	.|.	UTR3	CTLA4	Y	downstream_gene_variant|3_prime_UTR_variant|downstream_gene_variant|downstream_gene_variant|downstream_gene_variant	MODIFIER|MODIFIER|MODIFIER|MODIFIER|MODIFIER	CTLA4|CTLA4|CTLA4|CTLA4|CTLA4	ENSG00000163599|ENSG00000163599|ENSG00000163599|ENSG00000163599|ENSG00000163599	.	.	.	3_prime_UTR_variant|3_prime_UTR_variant	MODIFIER|MODIFIER	CTLA4|CTLA4	CTLA4|CTLA4	.	.	.	rs13384548	CTLA4	.	.	1.367	noncoding	1.15034e-12	.	.	.	.	.	.	.	.	.	7.6462	4.20336	2:203467033-203947032	2:202547033-203947032	.	UKBB
3:114338999	t	c	0.000335511	0.9992	0.765698	1.30391	0.002046	0	1	0	ZBTB20	Benign	NM_001348800.3(ZBTB20):c.*6A>G	3	114338999	114338999	T	C	UTR3|UTR3|UTR3|UTR3|UTR3|UTR3|UTR3|UTR3|UTR3	ZBTB20|ZBTB20|ZBTB20|ZBTB20|ZBTB20|ZBTB20|ZBTB20|ZBTB20|ZBTB20	.|.|.|.|.|.|.|.|.	UTR3|UTR3|UTR3|UTR3|UTR3|UTR3|UTR3|UTR3|UTR3|UTR3|UTR3|UTR3|UTR3	ZBTB20|ZBTB20|ZBTB20|ZBTB20|ZBTB20|ZBTB20|ZBTB20|ZBTB20|ZBTB20|ZBTB20|ZBTB20|ZBTB20|ZBTB20	.|.|.|.|.|.|.|.|.|.|.|.|.	UTR3	ZBTB20	Y	3_prime_UTR_variant|3_prime_UTR_variant|3_prime_UTR_variant|3_prime_UTR_variant|3_prime_UTR_variant|3_prime_UTR_variant|downstream_gene_variant|3_prime_UTR_variant	MODIFIER|MODIFIER|MODIFIER|MODIFIER|MODIFIER|MODIFIER|MODIFIER|MODIFIER	ZBTB20|ZBTB20|ZBTB20|ZBTB20|ZBTB20|ZBTB20|ZBTB20|ZBTB20	ENSG00000181722|ENSG00000181722|ENSG00000181722|ENSG00000181722|ENSG00000181722|ENSG00000181722|ENSG00000181722|ENSG00000181722	.	.	.	3_prime_UTR_variant|3_prime_UTR_variant|3_prime_UTR_variant|3_prime_UTR_variant|3_prime_UTR_variant|3_prime_UTR_variant|3_prime_UTR_variant|non_coding_transcript_exon_variant	MODIFIER|MODIFIER|MODIFIER|MODIFIER|MODIFIER|MODIFIER|MODIFIER|MODIFIER	ZBTB20|ZBTB20|ZBTB20|ZBTB20|ZBTB20|ZBTB20|ZBTB20|ZBTB20	ZBTB20|ZBTB20|ZBTB20|ZBTB20|ZBTB20|ZBTB20|ZBTB20|ZBTB20	.	.	.	rs114699546	ZBTB20	.	.	14.16	noncoding	0.956359	.	.	.	.	.	GH03I114055	Promoter/Enhancer	QTRT2;CCDC191;SPICE1;LOC391566;GC03M113853	565.83;550.77;10.21;0.25;0.13	16.8608	9.02821	3:114078464-115838463	3:114278464-115158463	.	UKBB
3:114339032	a	g	5.33e-05	1.13088	0.617636	2.07064	0.161025	0	0	1	ZBTB20	Benign	NM_001348800.3(ZBTB20):c.2199C>T (p.His733=)	3	114339032	114339032	G	A	exonic|exonic|exonic|exonic|exonic|exonic|exonic|exonic|exonic	ZBTB20|ZBTB20|ZBTB20|ZBTB20|ZBTB20|ZBTB20|ZBTB20|ZBTB20|ZBTB20	.|.|.|.|.|.|.|.|.	exonic|exonic|exonic|exonic|exonic|exonic|exonic|exonic|exonic|exonic|exonic|exonic|exonic	ZBTB20|ZBTB20|ZBTB20|ZBTB20|ZBTB20|ZBTB20|ZBTB20|ZBTB20|ZBTB20|ZBTB20|ZBTB20|ZBTB20|ZBTB20	.|.|.|.|.|.|.|.|.|.|.|.|.	exonic	ZBTB20	Y	synonymous_variant|synonymous_variant|synonymous_variant|synonymous_variant|synonymous_variant|synonymous_variant|downstream_gene_variant|synonymous_variant	LOW|LOW|LOW|LOW|LOW|LOW|MODIFIER|LOW	ZBTB20|ZBTB20|ZBTB20|ZBTB20|ZBTB20|ZBTB20|ZBTB20|ZBTB20	ENSG00000181722|ENSG00000181722|ENSG00000181722|ENSG00000181722|ENSG00000181722|ENSG00000181722|ENSG00000181722|ENSG00000181722	.	.	.	synonymous_variant|synonymous_variant|synonymous_variant|synonymous_variant|synonymous_variant|synonymous_variant|synonymous_variant|non_coding_transcript_exon_variant	LOW|LOW|LOW|LOW|LOW|LOW|LOW|MODIFIER	ZBTB20|ZBTB20|ZBTB20|ZBTB20|ZBTB20|ZBTB20|ZBTB20|ZBTB20	ZBTB20|ZBTB20|ZBTB20|ZBTB20|ZBTB20|ZBTB20|ZBTB20|ZBTB20	.	.	.	rs142627077	ZBTB20	.	.	7.351	noncoding	0.92713	.	.	.	.	.	GH03I114055	Promoter/Enhancer	QTRT2;CCDC191;SPICE1;LOC391566;GC03M113853	565.83;550.77;10.21;0.25;0.13	28.0492	10.5282	3:114078464-115838463	3:114278464-115158463	.	UKBB
3:114339153	a	g	5.8e-05	1.14077	0.583667	2.2296	0.15484	0	0	1	ZBTB20	Benign	NM_001348800.3(ZBTB20):c.2078C>T (p.Ala693Val)	3	114339153	114339153	G	A	exonic|exonic|exonic|exonic|exonic|exonic|exonic|exonic|exonic	ZBTB20|ZBTB20|ZBTB20|ZBTB20|ZBTB20|ZBTB20|ZBTB20|ZBTB20|ZBTB20	.|.|.|.|.|.|.|.|.	exonic|exonic|exonic|exonic|exonic|exonic|exonic|exonic|exonic|exonic|exonic|exonic|exonic	ZBTB20|ZBTB20|ZBTB20|ZBTB20|ZBTB20|ZBTB20|ZBTB20|ZBTB20|ZBTB20|ZBTB20|ZBTB20|ZBTB20|ZBTB20	.|.|.|.|.|.|.|.|.|.|.|.|.	exonic	ZBTB20	Y	missense_variant|missense_variant|missense_variant|missense_variant|missense_variant|missense_variant|downstream_gene_variant|missense_variant	MODERATE|MODERATE|MODERATE|MODERATE|MODERATE|MODERATE|MODIFIER|MODERATE	ZBTB20|ZBTB20|ZBTB20|ZBTB20|ZBTB20|ZBTB20|ZBTB20|ZBTB20	ENSG00000181722|ENSG00000181722|ENSG00000181722|ENSG00000181722|ENSG00000181722|ENSG00000181722|ENSG00000181722|ENSG00000181722	.	.	.	missense_variant|missense_variant|missense_variant|missense_variant|missense_variant|missense_variant|missense_variant|non_coding_transcript_exon_variant	MODERATE|MODERATE|MODERATE|MODERATE|MODERATE|MODERATE|MODERATE|MODIFIER	ZBTB20|ZBTB20|ZBTB20|ZBTB20|ZBTB20|ZBTB20|ZBTB20|ZBTB20	ZBTB20|ZBTB20|ZBTB20|ZBTB20|ZBTB20|ZBTB20|ZBTB20|ZBTB20	.	.	.	rs150974347	ZBTB20	.	.	21.9	missense_variant	0.0967202	.	.	.	.	.	GH03I114055	Promoter/Enhancer	QTRT2;CCDC191;SPICE1;LOC391566;GC03M113853	565.83;550.77;10.21;0.25;0.13	2.47365	3.32226	3:114078464-115838463	3:114278464-115158463	.	UKBB
3:114339320	a	g	0.000376556	1.11952	0.668724	1.8742	0.175549	0	1	0	ZBTB20	Likely benign	NM_001348800.3(ZBTB20):c.1911T>C (p.Ser637=)	3	114339320	114339320	A	G	exonic|exonic|exonic|exonic|exonic|exonic|exonic|exonic|exonic	ZBTB20|ZBTB20|ZBTB20|ZBTB20|ZBTB20|ZBTB20|ZBTB20|ZBTB20|ZBTB20	.|.|.|.|.|.|.|.|.	exonic|exonic|exonic|exonic|exonic|exonic|exonic|exonic|exonic|exonic|exonic|exonic|exonic	ZBTB20|ZBTB20|ZBTB20|ZBTB20|ZBTB20|ZBTB20|ZBTB20|ZBTB20|ZBTB20|ZBTB20|ZBTB20|ZBTB20|ZBTB20	.|.|.|.|.|.|.|.|.|.|.|.|.	exonic	ZBTB20	Y	synonymous_variant|synonymous_variant|synonymous_variant|synonymous_variant|synonymous_variant|synonymous_variant|non_coding_transcript_exon_variant|synonymous_variant	LOW|LOW|LOW|LOW|LOW|LOW|MODIFIER|LOW	ZBTB20|ZBTB20|ZBTB20|ZBTB20|ZBTB20|ZBTB20|ZBTB20|ZBTB20	ENSG00000181722|ENSG00000181722|ENSG00000181722|ENSG00000181722|ENSG00000181722|ENSG00000181722|ENSG00000181722|ENSG00000181722	.	.	.	synonymous_variant|synonymous_variant|synonymous_variant|synonymous_variant|synonymous_variant|synonymous_variant|synonymous_variant|non_coding_transcript_exon_variant	LOW|LOW|LOW|LOW|LOW|LOW|LOW|MODIFIER	ZBTB20|ZBTB20|ZBTB20|ZBTB20|ZBTB20|ZBTB20|ZBTB20|ZBTB20	ZBTB20|ZBTB20|ZBTB20|ZBTB20|ZBTB20|ZBTB20|ZBTB20|ZBTB20	.	.	.	rs368927046	ZBTB20	.	.	2.003	noncoding	2.5031e-12	.	.	.	217	2	.	.	.	.	11.949	6.82139	3:114078464-115838463	3:114278464-115158463	.	UKBB
3:114339515	a	g	0.000689879	1.0003	0.82081	1.21904	0.00117418	0	1	0	ZBTB20	Benign	NM_001348800.3(ZBTB20):c.1805-89T>C	3	114339515	114339515	A	G	intronic|intronic|intronic|intronic|intronic|intronic|intronic|intronic|intronic	ZBTB20|ZBTB20|ZBTB20|ZBTB20|ZBTB20|ZBTB20|ZBTB20|ZBTB20|ZBTB20	.|.|.|.|.|.|.|.|.	intronic|intronic|intronic|intronic|intronic|intronic|intronic|intronic|intronic|intronic|intronic|intronic|intronic	ZBTB20|ZBTB20|ZBTB20|ZBTB20|ZBTB20|ZBTB20|ZBTB20|ZBTB20|ZBTB20|ZBTB20|ZBTB20|ZBTB20|ZBTB20	.|.|.|.|.|.|.|.|.|.|.|.|.	intronic	ZBTB20	Y	intron_variant|intron_variant|intron_variant|intron_variant|intron_variant|intron_variant|intron_variant|intron_variant	MODIFIER|MODIFIER|MODIFIER|MODIFIER|MODIFIER|MODIFIER|MODIFIER|MODIFIER	ZBTB20|ZBTB20|ZBTB20|ZBTB20|ZBTB20|ZBTB20|ZBTB20|ZBTB20	ENSG00000181722|ENSG00000181722|ENSG00000181722|ENSG00000181722|ENSG00000181722|ENSG00000181722|ENSG00000181722|ENSG00000181722	.	.	.	intron_variant|intron_variant|intron_variant|intron_variant|intron_variant|intron_variant|intron_variant|intron_variant	MODIFIER|MODIFIER|MODIFIER|MODIFIER|MODIFIER|MODIFIER|MODIFIER|MODIFIER	ZBTB20|ZBTB20|ZBTB20|ZBTB20|ZBTB20|ZBTB20|ZBTB20|ZBTB20	ZBTB20|ZBTB20|ZBTB20|ZBTB20|ZBTB20|ZBTB20|ZBTB20|ZBTB20	.	.	.	rs115257623	ZBTB20	.	.	15.88	noncoding	8.87155e-12	.	.	.	217	2	.	.	.	.	21.6301	9.83632	3:114078464-115838463	3:114278464-115158463	.	UKBB
3:114350440	a	c	0.000132287	1.04613	0.478389	2.28767	0.0409586	0	0	1	ZBTB20	Likely benign	NM_001348800.3(ZBTB20):c.1638T>G (p.Gly546=)	3	114350440	114350440	A	C	exonic|exonic|exonic|exonic|exonic|exonic|exonic|exonic|exonic	ZBTB20|ZBTB20|ZBTB20|ZBTB20|ZBTB20|ZBTB20|ZBTB20|ZBTB20|ZBTB20	.|.|.|.|.|.|.|.|.	exonic|exonic|exonic|exonic|exonic|exonic|exonic|exonic|exonic|exonic|exonic|exonic|exonic	ZBTB20|ZBTB20|ZBTB20|ZBTB20|ZBTB20|ZBTB20|ZBTB20|ZBTB20|ZBTB20|ZBTB20|ZBTB20|ZBTB20|ZBTB20	.|.|.|.|.|.|.|.|.|.|.|.|.	exonic	ZBTB20	Y	synonymous_variant|synonymous_variant|synonymous_variant|synonymous_variant|upstream_gene_variant|downstream_gene_variant|synonymous_variant|synonymous_variant|upstream_gene_variant|intron_variant|synonymous_variant|upstream_gene_variant	LOW|LOW|LOW|LOW|MODIFIER|MODIFIER|LOW|LOW|MODIFIER|MODIFIER|LOW|MODIFIER	ZBTB20|ZBTB20|ZBTB20|ZBTB20|ZBTB20-AS1|ZBTB20|ZBTB20|ZBTB20|ZBTB20-AS1|ZBTB20|ZBTB20|ZBTB20-AS1	ENSG00000181722|ENSG00000181722|ENSG00000181722|ENSG00000181722|ENSG00000241560|ENSG00000181722|ENSG00000181722|ENSG00000181722|ENSG00000241560|ENSG00000181722|ENSG00000181722|ENSG00000241560	.	.	.	synonymous_variant|synonymous_variant|synonymous_variant|synonymous_variant|synonymous_variant|synonymous_variant|synonymous_variant|upstream_gene_variant|intron_variant	LOW|LOW|LOW|LOW|LOW|LOW|LOW|MODIFIER|MODIFIER	ZBTB20|ZBTB20|ZBTB20|ZBTB20|ZBTB20|ZBTB20|ZBTB20|ZBTB20-AS1|ZBTB20	ZBTB20|ZBTB20|ZBTB20|ZBTB20|ZBTB20|ZBTB20|ZBTB20|ZBTB20-AS1|ZBTB20	.	.	.	rs777884900	ZBTB20	.	.	7.838	noncoding	3.92665e-12	.	.	.	134	4	.	.	.	.	17.4193	9.18379	3:114078464-115838463	3:114278464-115158463	.	UKBB
3:114350712	c	g	3.39e-05	1.87987	0.38654	9.14237	0.36231	0	0	1	ZBTB20	Benign	NM_001348800.3(ZBTB20):c.1366G>C (p.Val456Leu)	3	114350712	114350712	C	G	exonic|exonic|exonic|exonic|exonic|exonic|exonic|exonic|exonic	ZBTB20|ZBTB20|ZBTB20|ZBTB20|ZBTB20|ZBTB20|ZBTB20|ZBTB20|ZBTB20	.|.|.|.|.|.|.|.|.	exonic|exonic|exonic|exonic|exonic|exonic|exonic|exonic|exonic|exonic|exonic|exonic|exonic	ZBTB20|ZBTB20|ZBTB20|ZBTB20|ZBTB20|ZBTB20|ZBTB20|ZBTB20|ZBTB20|ZBTB20|ZBTB20|ZBTB20|ZBTB20	.|.|.|.|.|.|.|.|.|.|.|.|.	exonic	ZBTB20	Y	missense_variant|missense_variant|missense_variant|missense_variant|upstream_gene_variant|downstream_gene_variant|missense_variant|missense_variant|upstream_gene_variant|intron_variant|missense_variant|upstream_gene_variant	MODERATE|MODERATE|MODERATE|MODERATE|MODIFIER|MODIFIER|MODERATE|MODERATE|MODIFIER|MODIFIER|MODERATE|MODIFIER	ZBTB20|ZBTB20|ZBTB20|ZBTB20|ZBTB20-AS1|ZBTB20|ZBTB20|ZBTB20|ZBTB20-AS1|ZBTB20|ZBTB20|ZBTB20-AS1	ENSG00000181722|ENSG00000181722|ENSG00000181722|ENSG00000181722|ENSG00000241560|ENSG00000181722|ENSG00000181722|ENSG00000181722|ENSG00000241560|ENSG00000181722|ENSG00000181722|ENSG00000241560	.	.	.	missense_variant|missense_variant|missense_variant|missense_variant|missense_variant|missense_variant|missense_variant|upstream_gene_variant|intron_variant	MODERATE|MODERATE|MODERATE|MODERATE|MODERATE|MODERATE|MODERATE|MODIFIER|MODIFIER	ZBTB20|ZBTB20|ZBTB20|ZBTB20|ZBTB20|ZBTB20|ZBTB20|ZBTB20-AS1|ZBTB20	ZBTB20|ZBTB20|ZBTB20|ZBTB20|ZBTB20|ZBTB20|ZBTB20|ZBTB20-AS1|ZBTB20	.	.	.	rs145364827	ZBTB20	.	.	15.34	missense_variant	0.135572	.	.	.	.	.	.	.	.	.	2.14486	2.71527	3:114078464-115838463	3:114278464-115158463	.	UKBB
3:114351343	c	g	0.000190772	1.09626	0.752451	1.59715	0.199077	0	1	0	ZBTB20	Benign	NM_001348800.3(ZBTB20):c.735G>C (p.Ser245=)	3	114351343	114351343	C	G	exonic|exonic|exonic|exonic|exonic|exonic|exonic|exonic|exonic	ZBTB20|ZBTB20|ZBTB20|ZBTB20|ZBTB20|ZBTB20|ZBTB20|ZBTB20|ZBTB20	.|.|.|.|.|.|.|.|.	exonic|exonic|exonic|exonic|exonic|exonic|exonic|exonic|exonic|exonic|exonic|exonic|exonic	ZBTB20|ZBTB20|ZBTB20|ZBTB20|ZBTB20|ZBTB20|ZBTB20|ZBTB20|ZBTB20|ZBTB20|ZBTB20|ZBTB20|ZBTB20	.|.|.|.|.|.|.|.|.|.|.|.|.	exonic	ZBTB20	Y	synonymous_variant|synonymous_variant|synonymous_variant|synonymous_variant|upstream_gene_variant|downstream_gene_variant|synonymous_variant|synonymous_variant|upstream_gene_variant|intron_variant|synonymous_variant|upstream_gene_variant	LOW|LOW|LOW|LOW|MODIFIER|MODIFIER|LOW|LOW|MODIFIER|MODIFIER|LOW|MODIFIER	ZBTB20|ZBTB20|ZBTB20|ZBTB20|ZBTB20-AS1|ZBTB20|ZBTB20|ZBTB20|ZBTB20-AS1|ZBTB20|ZBTB20|ZBTB20-AS1	ENSG00000181722|ENSG00000181722|ENSG00000181722|ENSG00000181722|ENSG00000241560|ENSG00000181722|ENSG00000181722|ENSG00000181722|ENSG00000241560|ENSG00000181722|ENSG00000181722|ENSG00000241560	.	.	.	synonymous_variant|synonymous_variant|synonymous_variant|synonymous_variant|synonymous_variant|synonymous_variant|synonymous_variant|upstream_gene_variant|intron_variant	LOW|LOW|LOW|LOW|LOW|LOW|LOW|MODIFIER|MODIFIER	ZBTB20|ZBTB20|ZBTB20|ZBTB20|ZBTB20|ZBTB20|ZBTB20|ZBTB20-AS1|ZBTB20	ZBTB20|ZBTB20|ZBTB20|ZBTB20|ZBTB20|ZBTB20|ZBTB20|ZBTB20-AS1|ZBTB20	.	.	.	rs148117897	ZBTB20	.	.	2.809	noncoding	3.91137e-14	POLR2A	235	A549	189	2	.	.	.	.	11.7566	8.26804	3:114078464-115838463	3:114278464-115158463	.	UKBB
3:114351419	a	g	3.99e-05	1.68928	0.352218	8.10194	0.29056	0	0	1	ZBTB20	Uncertain significance	NM_001348800.3(ZBTB20):c.659C>T (p.Thr220Met)	3	114351419	114351419	G	A	exonic|exonic|exonic|exonic|exonic|exonic|exonic|exonic|exonic	ZBTB20|ZBTB20|ZBTB20|ZBTB20|ZBTB20|ZBTB20|ZBTB20|ZBTB20|ZBTB20	.|.|.|.|.|.|.|.|.	exonic|exonic|exonic|exonic|exonic|exonic|exonic|exonic|exonic|exonic|exonic|exonic|exonic	ZBTB20|ZBTB20|ZBTB20|ZBTB20|ZBTB20|ZBTB20|ZBTB20|ZBTB20|ZBTB20|ZBTB20|ZBTB20|ZBTB20|ZBTB20	.|.|.|.|.|.|.|.|.|.|.|.|.	exonic	ZBTB20	Y	missense_variant|missense_variant|missense_variant|missense_variant|upstream_gene_variant|downstream_gene_variant|missense_variant|missense_variant|upstream_gene_variant|intron_variant|missense_variant|upstream_gene_variant	MODERATE|MODERATE|MODERATE|MODERATE|MODIFIER|MODIFIER|MODERATE|MODERATE|MODIFIER|MODIFIER|MODERATE|MODIFIER	ZBTB20|ZBTB20|ZBTB20|ZBTB20|ZBTB20-AS1|ZBTB20|ZBTB20|ZBTB20|ZBTB20-AS1|ZBTB20|ZBTB20|ZBTB20-AS1	ENSG00000181722|ENSG00000181722|ENSG00000181722|ENSG00000181722|ENSG00000241560|ENSG00000181722|ENSG00000181722|ENSG00000181722|ENSG00000241560|ENSG00000181722|ENSG00000181722|ENSG00000241560	.	.	.	missense_variant|missense_variant|missense_variant|missense_variant|missense_variant|missense_variant|missense_variant|upstream_gene_variant|intron_variant	MODERATE|MODERATE|MODERATE|MODERATE|MODERATE|MODERATE|MODERATE|MODIFIER|MODIFIER	ZBTB20|ZBTB20|ZBTB20|ZBTB20|ZBTB20|ZBTB20|ZBTB20|ZBTB20-AS1|ZBTB20	ZBTB20|ZBTB20|ZBTB20|ZBTB20|ZBTB20|ZBTB20|ZBTB20|ZBTB20-AS1|ZBTB20	.	.	.	rs141898386	ZBTB20	.	.	24.9	missense_variant	0.914898	POLR2A	235	A549	189	2	.	.	.	.	6.07675	6.22431	3:114078464-115838463	3:114278464-115158463	.	UKBB
3:114351442	a	c	1.28e-05	1.09428	0.368654	3.24818	0.059932	0	0	1	ZBTB20	Likely benign	NM_001348800.3(ZBTB20):c.636G>T (p.Pro212=)	3	114351442	114351442	C	A	exonic|exonic|exonic|exonic|exonic|exonic|exonic|exonic|exonic	ZBTB20|ZBTB20|ZBTB20|ZBTB20|ZBTB20|ZBTB20|ZBTB20|ZBTB20|ZBTB20	.|.|.|.|.|.|.|.|.	exonic|exonic|exonic|exonic|exonic|exonic|exonic|exonic|exonic|exonic|exonic|exonic|exonic	ZBTB20|ZBTB20|ZBTB20|ZBTB20|ZBTB20|ZBTB20|ZBTB20|ZBTB20|ZBTB20|ZBTB20|ZBTB20|ZBTB20|ZBTB20	.|.|.|.|.|.|.|.|.|.|.|.|.	exonic	ZBTB20	Y	synonymous_variant|synonymous_variant|synonymous_variant|synonymous_variant|upstream_gene_variant|downstream_gene_variant|synonymous_variant|synonymous_variant|upstream_gene_variant|intron_variant|synonymous_variant|upstream_gene_variant	LOW|LOW|LOW|LOW|MODIFIER|MODIFIER|LOW|LOW|MODIFIER|MODIFIER|LOW|MODIFIER	ZBTB20|ZBTB20|ZBTB20|ZBTB20|ZBTB20-AS1|ZBTB20|ZBTB20|ZBTB20|ZBTB20-AS1|ZBTB20|ZBTB20|ZBTB20-AS1	ENSG00000181722|ENSG00000181722|ENSG00000181722|ENSG00000181722|ENSG00000241560|ENSG00000181722|ENSG00000181722|ENSG00000181722|ENSG00000241560|ENSG00000181722|ENSG00000181722|ENSG00000241560	.	.	.	synonymous_variant|synonymous_variant|synonymous_variant|synonymous_variant|synonymous_variant|synonymous_variant|synonymous_variant|upstream_gene_variant|intron_variant	LOW|LOW|LOW|LOW|LOW|LOW|LOW|MODIFIER|MODIFIER	ZBTB20|ZBTB20|ZBTB20|ZBTB20|ZBTB20|ZBTB20|ZBTB20|ZBTB20-AS1|ZBTB20	ZBTB20|ZBTB20|ZBTB20|ZBTB20|ZBTB20|ZBTB20|ZBTB20|ZBTB20-AS1|ZBTB20	.	.	.	rs143932166	ZBTB20	.	.	3.459	noncoding	7.40477e-15	POLR2A	235	A549	189	2	.	.	.	.	13.5914	8.66417	3:114078464-115838463	3:114278464-115158463	.	UKBB
3:114380228	t	c	0.000149266	1.20877	0.305822	4.77767	0.10408	0	0	1	ZBTB20|ZBTB20-AS1	Likely benign	NM_001348800.3(ZBTB20):c.188G>A (p.Gly63Glu)	3	114380228	114380228	C	T	exonic|exonic|exonic	ZBTB20|ZBTB20|ZBTB20	.|.|.	exonic|exonic|exonic	ZBTB20|ZBTB20|ZBTB20	.|.|.	exonic	ZBTB20	Y	5_prime_UTR_variant|5_prime_UTR_variant|downstream_gene_variant|5_prime_UTR_variant|downstream_gene_variant|5_prime_UTR_variant|5_prime_UTR_variant|5_prime_UTR_variant|missense_variant|intron_variant|non_coding_transcript_exon_variant|5_prime_UTR_variant|downstream_gene_variant	MODIFIER|MODIFIER|MODIFIER|MODIFIER|MODIFIER|MODIFIER|MODIFIER|MODIFIER|MODERATE|MODIFIER|MODIFIER|MODIFIER|MODIFIER	ZBTB20|ZBTB20|ZBTB20-AS1|ZBTB20|ZBTB20|ZBTB20|ZBTB20|ZBTB20|ZBTB20|ZBTB20-AS1|ZBTB20|ZBTB20|ZBTB20	ENSG00000181722|ENSG00000181722|ENSG00000241560|ENSG00000181722|ENSG00000181722|ENSG00000181722|ENSG00000181722|ENSG00000181722|ENSG00000181722|ENSG00000241560|ENSG00000181722|ENSG00000181722|ENSG00000181722	.	.	.	missense_variant|5_prime_UTR_variant|5_prime_UTR_variant|5_prime_UTR_variant|5_prime_UTR_variant|5_prime_UTR_variant|5_prime_UTR_variant|intron_variant|non_coding_transcript_exon_variant	MODERATE|MODIFIER|MODIFIER|MODIFIER|MODIFIER|MODIFIER|MODIFIER|MODIFIER|MODIFIER	ZBTB20|ZBTB20|ZBTB20|ZBTB20|ZBTB20|ZBTB20|ZBTB20|ZBTB20-AS1|ZBTB20	ZBTB20|ZBTB20|ZBTB20|ZBTB20|ZBTB20|ZBTB20|ZBTB20|ZBTB20-AS1|ZBTB20	.	.	.	rs182068139	ZBTB20	.	.	24.8	missense_variant	0.844572	.	.	.	1000	62	.	.	.	.	5.36644	6.46428	3:114078464-115838463	3:114278464-115158463	.	UKBB
3:114380262	t	c	0.000275596	0.955997	0.715141	1.27797	0.118501	0	1	0	ZBTB20|ZBTB20-AS1	Benign	NM_001348800.3(ZBTB20):c.154A>G (p.Thr52Ala)	3	114380262	114380262	T	C	exonic|exonic|exonic	ZBTB20|ZBTB20|ZBTB20	.|.|.	exonic|exonic|exonic	ZBTB20|ZBTB20|ZBTB20	.|.|.	exonic	ZBTB20	Y	5_prime_UTR_variant|5_prime_UTR_variant|downstream_gene_variant|5_prime_UTR_variant|downstream_gene_variant|5_prime_UTR_variant|5_prime_UTR_variant|5_prime_UTR_variant|missense_variant|intron_variant|non_coding_transcript_exon_variant|5_prime_UTR_variant|downstream_gene_variant	MODIFIER|MODIFIER|MODIFIER|MODIFIER|MODIFIER|MODIFIER|MODIFIER|MODIFIER|MODERATE|MODIFIER|MODIFIER|MODIFIER|MODIFIER	ZBTB20|ZBTB20|ZBTB20-AS1|ZBTB20|ZBTB20|ZBTB20|ZBTB20|ZBTB20|ZBTB20|ZBTB20-AS1|ZBTB20|ZBTB20|ZBTB20	ENSG00000181722|ENSG00000181722|ENSG00000241560|ENSG00000181722|ENSG00000181722|ENSG00000181722|ENSG00000181722|ENSG00000181722|ENSG00000181722|ENSG00000241560|ENSG00000181722|ENSG00000181722|ENSG00000181722	.	.	.	missense_variant|5_prime_UTR_variant|5_prime_UTR_variant|5_prime_UTR_variant|5_prime_UTR_variant|5_prime_UTR_variant|5_prime_UTR_variant|intron_variant|non_coding_transcript_exon_variant	MODERATE|MODIFIER|MODIFIER|MODIFIER|MODIFIER|MODIFIER|MODIFIER|MODIFIER|MODIFIER	ZBTB20|ZBTB20|ZBTB20|ZBTB20|ZBTB20|ZBTB20|ZBTB20|ZBTB20-AS1|ZBTB20	ZBTB20|ZBTB20|ZBTB20|ZBTB20|ZBTB20|ZBTB20|ZBTB20|ZBTB20-AS1|ZBTB20	.	.	.	rs72950611	ZBTB20	.	.	17.95	missense_variant	0.0942518	EP300	220	SK-N-SH_RA	1000	62	.	.	.	.	1.7911	2.33448	3:114078464-115838463	3:114278464-115158463	.	UKBB
3:12351690	t	g	8.06e-06	0.760636	0.127937	4.5223	0.117134	0	0	1	PPARG	Likely benign	NM_138711.6(PPARG):c.-8-28014G>T	3	12351690	12351690	G	T	intronic|intronic|intronic|intronic|intronic|intronic|intronic|intronic|intronic|intronic|intronic|intronic|intronic|intronic|intronic|intronic	PPARG|PPARG|PPARG|PPARG|PPARG|PPARG|PPARG|PPARG|PPARG|PPARG|PPARG|PPARG|PPARG|PPARG|PPARG|PPARG	.|.|.|.|.|.|.|.|.|.|.|.|.|.|.|.	intronic|intronic|intronic|intronic|intronic|intronic|intronic|intronic|intronic|intronic|intronic|intronic|intronic|intronic|intronic|intronic	PPARG|PPARG|PPARG|PPARG|PPARG|PPARG|PPARG|PPARG|PPARG|PPARG|PPARG|PPARG|PPARG|PPARG|PPARG|PPARG	.|.|.|.|.|.|.|.|.|.|.|.|.|.|.|.	intronic	PPARG	Y	intron_variant|intron_variant|intron_variant|intron_variant|intron_variant|intron_variant|intron_variant|intron_variant|intron_variant|intron_variant|intron_variant|intron_variant|intron_variant	MODIFIER|MODIFIER|MODIFIER|MODIFIER|MODIFIER|MODIFIER|MODIFIER|MODIFIER|MODIFIER|MODIFIER|MODIFIER|MODIFIER|MODIFIER	PPARG|PPARG|PPARG|PPARG|PPARG|PPARG|PPARG|PPARG|PPARG|PPARG|PPARG|PPARG|PPARG	ENSG00000132170|ENSG00000132170|ENSG00000132170|ENSG00000132170|ENSG00000132170|ENSG00000132170|ENSG00000132170|ENSG00000132170|ENSG00000132170|ENSG00000132170|ENSG00000132170|ENSG00000132170|ENSG00000132170	.	.	.	intron_variant|intron_variant|intron_variant|intron_variant	MODIFIER|MODIFIER|MODIFIER|MODIFIER	PPARG|PPARG|PPARG|PPARG	PPARG|PPARG|PPARG|PPARG	.	.	.	rs367903978	PPARG	.	.	8.773	noncoding	4.92832e-12	.	.	.	.	.	.	.	.	.	13.8334	7.80577	3:11063315-12823501	3:12103501-12903500	.	UKBB
3:12379774	t	c	4.44e-05	0.656587	0.275552	1.56452	0.465593	0	1	0	PPARG	Likely benign	NM_138711.6(PPARG):c.63C>T (p.Ser21=)	3	12379774	12379774	C	T	exonic|exonic|exonic|exonic|exonic|exonic|exonic|exonic|exonic|exonic|exonic|exonic|exonic|exonic	PPARG|PPARG|PPARG|PPARG|PPARG|PPARG|PPARG|PPARG|PPARG|PPARG|PPARG|PPARG|PPARG|PPARG	.|.|.|.|.|.|.|.|.|.|.|.|.|.	exonic|exonic|exonic|exonic|exonic|exonic|exonic|exonic|exonic|exonic|exonic|exonic|exonic|exonic|exonic	PPARG|PPARG|PPARG|PPARG|PPARG|PPARG|PPARG|PPARG|PPARG|PPARG|PPARG|PPARG|PPARG|PPARG|PPARG	.|.|.|.|.|.|.|.|.|.|.|.|.|.|.	exonic	PPARG	Y	synonymous_variant|synonymous_variant|synonymous_variant|synonymous_variant|synonymous_variant|synonymous_variant|synonymous_variant|3_prime_UTR_variant|synonymous_variant|synonymous_variant|synonymous_variant|synonymous_variant|non_coding_transcript_exon_variant|non_coding_transcript_exon_variant	LOW|LOW|LOW|LOW|LOW|LOW|LOW|MODIFIER|LOW|LOW|LOW|LOW|MODIFIER|MODIFIER	PPARG|PPARG|PPARG|PPARG|PPARG|PPARG|PPARG|PPARG|PPARG|PPARG|PPARG|PPARG|PPARG|PPARG	ENSG00000132170|ENSG00000132170|ENSG00000132170|ENSG00000132170|ENSG00000132170|ENSG00000132170|ENSG00000132170|ENSG00000132170|ENSG00000132170|ENSG00000132170|ENSG00000132170|ENSG00000132170|ENSG00000132170|ENSG00000132170	.	.	.	synonymous_variant|synonymous_variant|synonymous_variant|synonymous_variant	LOW|LOW|LOW|LOW	PPARG|PPARG|PPARG|PPARG	PPARG|PPARG|PPARG|PPARG	.	.	.	rs150513215	PPARG	.	.	0.596	noncoding	3.97953e-12	.	.	.	.	.	.	.	.	.	6.92602	4.24901	3:11063315-12823501	3:12103501-12903500	.	UKBB
3:12379856	a	g	8.83e-05	2.54263	1.0317	6.26634	1.371	0	0	1	PPARG	Conflicting interpretations of pathogenicity	NM_138711.6(PPARG):c.145G>A (p.Glu49Lys)	3	12379856	12379856	G	A	exonic|exonic|exonic|exonic|exonic|exonic|exonic|exonic|exonic|exonic|exonic|exonic|exonic|exonic	PPARG|PPARG|PPARG|PPARG|PPARG|PPARG|PPARG|PPARG|PPARG|PPARG|PPARG|PPARG|PPARG|PPARG	.|.|.|.|.|.|.|.|.|.|.|.|.|.	exonic|exonic|exonic|exonic|exonic|exonic|exonic|exonic|exonic|exonic|exonic|exonic|exonic|exonic|exonic	PPARG|PPARG|PPARG|PPARG|PPARG|PPARG|PPARG|PPARG|PPARG|PPARG|PPARG|PPARG|PPARG|PPARG|PPARG	.|.|.|.|.|.|.|.|.|.|.|.|.|.|.	exonic	PPARG	Y	missense_variant|missense_variant|missense_variant|missense_variant|missense_variant|missense_variant|missense_variant|3_prime_UTR_variant|missense_variant|missense_variant|missense_variant|downstream_gene_variant|non_coding_transcript_exon_variant|non_coding_transcript_exon_variant	MODERATE|MODERATE|MODERATE|MODERATE|MODERATE|MODERATE|MODERATE|MODIFIER|MODERATE|MODERATE|MODERATE|MODIFIER|MODIFIER|MODIFIER	PPARG|PPARG|PPARG|PPARG|PPARG|PPARG|PPARG|PPARG|PPARG|PPARG|PPARG|PPARG|PPARG|PPARG	ENSG00000132170|ENSG00000132170|ENSG00000132170|ENSG00000132170|ENSG00000132170|ENSG00000132170|ENSG00000132170|ENSG00000132170|ENSG00000132170|ENSG00000132170|ENSG00000132170|ENSG00000132170|ENSG00000132170|ENSG00000132170	.	.	.	missense_variant|missense_variant|missense_variant|missense_variant	MODERATE|MODERATE|MODERATE|MODERATE	PPARG|PPARG|PPARG|PPARG	PPARG|PPARG|PPARG|PPARG	.	.	.	rs777334819	PPARG	.	.	22.8	missense_variant	0.493649	.	.	.	.	.	.	.	.	.	3.4212	3.98109	3:11063315-12823501	3:12103501-12903500	.	UKBB
3:12379909	t	c	1.11e-05	1.17798	0.0424188	32.7127	0.0347512	0	0	1	PPARG	Uncertain significance	NM_138711.6(PPARG):c.198C>T (p.Asp66=)	3	12379909	12379909	C	T	exonic|exonic|exonic|exonic|exonic|exonic|exonic|exonic|exonic|exonic|exonic|exonic|exonic|exonic	PPARG|PPARG|PPARG|PPARG|PPARG|PPARG|PPARG|PPARG|PPARG|PPARG|PPARG|PPARG|PPARG|PPARG	.|.|.|.|.|.|.|.|.|.|.|.|.|.	exonic|exonic|exonic|exonic|exonic|exonic|exonic|exonic|exonic|exonic|exonic|exonic|exonic|exonic|exonic	PPARG|PPARG|PPARG|PPARG|PPARG|PPARG|PPARG|PPARG|PPARG|PPARG|PPARG|PPARG|PPARG|PPARG|PPARG	.|.|.|.|.|.|.|.|.|.|.|.|.|.|.	exonic	PPARG	Y	synonymous_variant|synonymous_variant|synonymous_variant|synonymous_variant|synonymous_variant|synonymous_variant|synonymous_variant|3_prime_UTR_variant|synonymous_variant|synonymous_variant|synonymous_variant|downstream_gene_variant|non_coding_transcript_exon_variant|non_coding_transcript_exon_variant	LOW|LOW|LOW|LOW|LOW|LOW|LOW|MODIFIER|LOW|LOW|LOW|MODIFIER|MODIFIER|MODIFIER	PPARG|PPARG|PPARG|PPARG|PPARG|PPARG|PPARG|PPARG|PPARG|PPARG|PPARG|PPARG|PPARG|PPARG	ENSG00000132170|ENSG00000132170|ENSG00000132170|ENSG00000132170|ENSG00000132170|ENSG00000132170|ENSG00000132170|ENSG00000132170|ENSG00000132170|ENSG00000132170|ENSG00000132170|ENSG00000132170|ENSG00000132170|ENSG00000132170	.	.	.	synonymous_variant|synonymous_variant|synonymous_variant|synonymous_variant	LOW|LOW|LOW|LOW	PPARG|PPARG|PPARG|PPARG	PPARG|PPARG|PPARG|PPARG	.	.	.	rs753817211	PPARG	.	.	9.659	noncoding	8.21494e-12	.	.	.	.	.	.	.	.	.	17.348	9.10138	3:11063315-12823501	3:12103501-12903500	.	UKBB
3:12381349	a	c	2.99e-05	1.11684	0.124491	10.0194	0.0355989	0	0	1	PPARG	Pathogenic	NM_138711.6(PPARG):c.248C>A (p.Pro83Gln)	3	12381349	12381349	C	A	exonic|exonic|exonic|exonic|exonic|exonic|exonic|exonic|exonic|exonic|exonic|exonic|exonic|exonic	PPARG|PPARG|PPARG|PPARG|PPARG|PPARG|PPARG|PPARG|PPARG|PPARG|PPARG|PPARG|PPARG|PPARG	.|.|.|.|.|.|.|.|.|.|.|.|.|.	exonic|exonic|exonic|exonic|exonic|exonic|exonic|exonic|exonic|exonic|exonic|exonic|exonic|exonic|exonic	PPARG|PPARG|PPARG|PPARG|PPARG|PPARG|PPARG|PPARG|PPARG|PPARG|PPARG|PPARG|PPARG|PPARG|PPARG	.|.|.|.|.|.|.|.|.|.|.|.|.|.|.	exonic	PPARG	Y	missense_variant|missense_variant|missense_variant|missense_variant|missense_variant|missense_variant|missense_variant|3_prime_UTR_variant|missense_variant|missense_variant|missense_variant|downstream_gene_variant|non_coding_transcript_exon_variant|non_coding_transcript_exon_variant	MODERATE|MODERATE|MODERATE|MODERATE|MODERATE|MODERATE|MODERATE|MODIFIER|MODERATE|MODERATE|MODERATE|MODIFIER|MODIFIER|MODIFIER	PPARG|PPARG|PPARG|PPARG|PPARG|PPARG|PPARG|PPARG|PPARG|PPARG|PPARG|PPARG|PPARG|PPARG	ENSG00000132170|ENSG00000132170|ENSG00000132170|ENSG00000132170|ENSG00000132170|ENSG00000132170|ENSG00000132170|ENSG00000132170|ENSG00000132170|ENSG00000132170|ENSG00000132170|ENSG00000132170|ENSG00000132170|ENSG00000132170	.	.	.	missense_variant|missense_variant|missense_variant|missense_variant	MODERATE|MODERATE|MODERATE|MODERATE	PPARG|PPARG|PPARG|PPARG	PPARG|PPARG|PPARG|PPARG	.	.	.	rs1800571	PPARG	.	.	25.2	missense_variant	0.940912	.	.	.	.	.	.	.	.	.	7.08372	7.52035	3:11063315-12823501	3:12103501-12903500	.	UKBB
3:12381449	t	c	0.000197635	1.24882	0.8379	1.86126	0.560509	0	1	0	PPARG	Conflicting interpretations of pathogenicity	NM_138711.6(PPARG):c.348T>C (p.Ala116=)	3	12381449	12381449	T	C	exonic|exonic|exonic|exonic|exonic|exonic|exonic|exonic|exonic|exonic|exonic|exonic|exonic|exonic|exonic	PPARG|PPARG|PPARG|PPARG|PPARG|PPARG|PPARG|PPARG|PPARG|PPARG|PPARG|PPARG|PPARG|PPARG|PPARG	.|.|.|.|.|.|.|.|.|.|.|.|.|.|.	exonic|exonic|exonic|exonic|exonic|exonic|exonic|exonic|exonic|exonic|exonic|exonic|exonic|exonic|exonic	PPARG|PPARG|PPARG|PPARG|PPARG|PPARG|PPARG|PPARG|PPARG|PPARG|PPARG|PPARG|PPARG|PPARG|PPARG	.|.|.|.|.|.|.|.|.|.|.|.|.|.|.	exonic	PPARG	Y	synonymous_variant|synonymous_variant|synonymous_variant|synonymous_variant|synonymous_variant|synonymous_variant|synonymous_variant|3_prime_UTR_variant|synonymous_variant|synonymous_variant|downstream_gene_variant|downstream_gene_variant|non_coding_transcript_exon_variant|non_coding_transcript_exon_variant	LOW|LOW|LOW|LOW|LOW|LOW|LOW|MODIFIER|LOW|LOW|MODIFIER|MODIFIER|MODIFIER|MODIFIER	PPARG|PPARG|PPARG|PPARG|PPARG|PPARG|PPARG|PPARG|PPARG|PPARG|PPARG|PPARG|PPARG|PPARG	ENSG00000132170|ENSG00000132170|ENSG00000132170|ENSG00000132170|ENSG00000132170|ENSG00000132170|ENSG00000132170|ENSG00000132170|ENSG00000132170|ENSG00000132170|ENSG00000132170|ENSG00000132170|ENSG00000132170|ENSG00000132170	.	.	.	synonymous_variant|synonymous_variant|synonymous_variant|synonymous_variant	LOW|LOW|LOW|LOW	PPARG|PPARG|PPARG|PPARG	PPARG|PPARG|PPARG|PPARG	.	.	.	rs147975759	PPARG	.	.	5.669	noncoding	5.26987e-12	.	.	.	.	.	.	.	.	.	6.37045	3.20906	3:11063315-12823501	3:12103501-12903500	.	UKBB
3:12381498	a	t	1.03e-05	7.91136	1.63505	38.2799	1.99396	0	0	1	PPARG	Likely benign	NM_138711.6(PPARG):c.390+7A>T	3	12381498	12381498	A	T	intronic|intronic|intronic|intronic|intronic|intronic|intronic|intronic|intronic|intronic|intronic|intronic|intronic|intronic|intronic|intronic	PPARG|PPARG|PPARG|PPARG|PPARG|PPARG|PPARG|PPARG|PPARG|PPARG|PPARG|PPARG|PPARG|PPARG|PPARG|PPARG	.|.|.|.|.|.|.|.|.|.|.|.|.|.|.|.	intronic|intronic|intronic|intronic|intronic|intronic|intronic|intronic|intronic|intronic|intronic|intronic|intronic|intronic|intronic|intronic	PPARG|PPARG|PPARG|PPARG|PPARG|PPARG|PPARG|PPARG|PPARG|PPARG|PPARG|PPARG|PPARG|PPARG|PPARG|PPARG	.|.|.|.|.|.|.|.|.|.|.|.|.|.|.|.	intronic	PPARG	Y	splice_region_variant&intron_variant|splice_region_variant&intron_variant|splice_region_variant&intron_variant|splice_region_variant&intron_variant|splice_region_variant&intron_variant|splice_region_variant&intron_variant|splice_region_variant&intron_variant|splice_region_variant&intron_variant|splice_region_variant&intron_variant|downstream_gene_variant|downstream_gene_variant|downstream_gene_variant|splice_region_variant&intron_variant|splice_region_variant&intron_variant	LOW|LOW|LOW|LOW|LOW|LOW|LOW|LOW|LOW|MODIFIER|MODIFIER|MODIFIER|LOW|LOW	PPARG|PPARG|PPARG|PPARG|PPARG|PPARG|PPARG|PPARG|PPARG|PPARG|PPARG|PPARG|PPARG|PPARG	ENSG00000132170|ENSG00000132170|ENSG00000132170|ENSG00000132170|ENSG00000132170|ENSG00000132170|ENSG00000132170|ENSG00000132170|ENSG00000132170|ENSG00000132170|ENSG00000132170|ENSG00000132170|ENSG00000132170|ENSG00000132170	.	.	.	splice_region_variant&intron_variant|splice_region_variant&intron_variant|splice_region_variant&intron_variant|splice_region_variant&intron_variant	LOW|LOW|LOW|LOW	PPARG|PPARG|PPARG|PPARG	PPARG|PPARG|PPARG|PPARG	.	.	.	rs752761839	PPARG	.	.	0.683	noncoding	1.56653e-12	.	.	.	.	.	.	.	.	.	1.05229	0.558479	3:11063315-12823501	3:12103501-12903500	.	UKBB
3:12381614	c	g	0.000871183	0.998301	0.849418	1.17328	0.00735813	0	1	0	PPARG	Benign	NM_138711.6(PPARG):c.390+123G>C	3	12381614	12381614	G	C	intronic|intronic|intronic|intronic|intronic|intronic|intronic|intronic|intronic|intronic|intronic|intronic|intronic|intronic|intronic|intronic	PPARG|PPARG|PPARG|PPARG|PPARG|PPARG|PPARG|PPARG|PPARG|PPARG|PPARG|PPARG|PPARG|PPARG|PPARG|PPARG	.|.|.|.|.|.|.|.|.|.|.|.|.|.|.|.	intronic|intronic|intronic|intronic|intronic|intronic|intronic|intronic|intronic|intronic|intronic|intronic|intronic|intronic|intronic|intronic	PPARG|PPARG|PPARG|PPARG|PPARG|PPARG|PPARG|PPARG|PPARG|PPARG|PPARG|PPARG|PPARG|PPARG|PPARG|PPARG	.|.|.|.|.|.|.|.|.|.|.|.|.|.|.|.	intronic	PPARG	Y	intron_variant|intron_variant|intron_variant|intron_variant|intron_variant|intron_variant|intron_variant|intron_variant|intron_variant|downstream_gene_variant|downstream_gene_variant|downstream_gene_variant|intron_variant|intron_variant	MODIFIER|MODIFIER|MODIFIER|MODIFIER|MODIFIER|MODIFIER|MODIFIER|MODIFIER|MODIFIER|MODIFIER|MODIFIER|MODIFIER|MODIFIER|MODIFIER	PPARG|PPARG|PPARG|PPARG|PPARG|PPARG|PPARG|PPARG|PPARG|PPARG|PPARG|PPARG|PPARG|PPARG	ENSG00000132170|ENSG00000132170|ENSG00000132170|ENSG00000132170|ENSG00000132170|ENSG00000132170|ENSG00000132170|ENSG00000132170|ENSG00000132170|ENSG00000132170|ENSG00000132170|ENSG00000132170|ENSG00000132170|ENSG00000132170	.	.	.	intron_variant|intron_variant|intron_variant|intron_variant	MODIFIER|MODIFIER|MODIFIER|MODIFIER	PPARG|PPARG|PPARG|PPARG	PPARG|PPARG|PPARG|PPARG	.	.	.	rs4135324	PPARG	.	.	0.391	noncoding	1.37396e-12	.	.	.	.	.	.	.	.	.	0.502476	0.274959	3:11063315-12823501	3:12103501-12903500	.	UKBB
3:12392571	c	g	0.000666885	0.951039	0.791479	1.14277	0.227752	0	1	0	PPARG	Benign	NM_138711.6(PPARG):c.391-43G>C	3	12392571	12392571	G	C	intronic|intronic|intronic|intronic|intronic|intronic|intronic|intronic|intronic|intronic|intronic|intronic|intronic|intronic|intronic|intronic	PPARG|PPARG|PPARG|PPARG|PPARG|PPARG|PPARG|PPARG|PPARG|PPARG|PPARG|PPARG|PPARG|PPARG|PPARG|PPARG	.|.|.|.|.|.|.|.|.|.|.|.|.|.|.|.	intronic|intronic|intronic|intronic|intronic|intronic|intronic|intronic|intronic|intronic|intronic|intronic|intronic|intronic|intronic|intronic	PPARG|PPARG|PPARG|PPARG|PPARG|PPARG|PPARG|PPARG|PPARG|PPARG|PPARG|PPARG|PPARG|PPARG|PPARG|PPARG	.|.|.|.|.|.|.|.|.|.|.|.|.|.|.|.	intronic	PPARG	Y	intron_variant|intron_variant|intron_variant|intron_variant|intron_variant|intron_variant|intron_variant|intron_variant|intron_variant|intron_variant|intron_variant	MODIFIER|MODIFIER|MODIFIER|MODIFIER|MODIFIER|MODIFIER|MODIFIER|MODIFIER|MODIFIER|MODIFIER|MODIFIER	PPARG|PPARG|PPARG|PPARG|PPARG|PPARG|PPARG|PPARG|PPARG|PPARG|PPARG	ENSG00000132170|ENSG00000132170|ENSG00000132170|ENSG00000132170|ENSG00000132170|ENSG00000132170|ENSG00000132170|ENSG00000132170|ENSG00000132170|ENSG00000132170|ENSG00000132170	.	.	.	intron_variant|intron_variant|intron_variant|intron_variant	MODIFIER|MODIFIER|MODIFIER|MODIFIER	PPARG|PPARG|PPARG|PPARG	PPARG|PPARG|PPARG|PPARG	.	.	.	rs4135332	PPARG	.	.	0.014	noncoding	2.26449e-11	.	.	.	.	.	.	.	.	.	3.45195	3.87805	3:11063315-12823501	3:12103501-12903500	.	UKBB
3:12392611	t	c	0.000100475	0.748264	0.40987	1.36604	0.462055	0	1	0	PPARG	Conflicting interpretations of pathogenicity	NM_138711.6(PPARG):c.391-3C>T	3	12392611	12392611	C	T	intronic|intronic|intronic|intronic|intronic|intronic|intronic|intronic|intronic|intronic|intronic|intronic|intronic|intronic|intronic|intronic	PPARG|PPARG|PPARG|PPARG|PPARG|PPARG|PPARG|PPARG|PPARG|PPARG|PPARG|PPARG|PPARG|PPARG|PPARG|PPARG	.|.|.|.|.|.|.|.|.|.|.|.|.|.|.|.	intronic|intronic|intronic|intronic|intronic|intronic|intronic|intronic|intronic|intronic|intronic|intronic|intronic|intronic|intronic|intronic	PPARG|PPARG|PPARG|PPARG|PPARG|PPARG|PPARG|PPARG|PPARG|PPARG|PPARG|PPARG|PPARG|PPARG|PPARG|PPARG	.|.|.|.|.|.|.|.|.|.|.|.|.|.|.|.	intronic	PPARG	Y	splice_region_variant&intron_variant|splice_region_variant&intron_variant|splice_region_variant&intron_variant|splice_region_variant&intron_variant|splice_region_variant&intron_variant|splice_region_variant&intron_variant|splice_region_variant&intron_variant|splice_region_variant&intron_variant|splice_region_variant&intron_variant|splice_region_variant&intron_variant|splice_region_variant&intron_variant	LOW|LOW|LOW|LOW|LOW|LOW|LOW|LOW|LOW|LOW|LOW	PPARG|PPARG|PPARG|PPARG|PPARG|PPARG|PPARG|PPARG|PPARG|PPARG|PPARG	ENSG00000132170|ENSG00000132170|ENSG00000132170|ENSG00000132170|ENSG00000132170|ENSG00000132170|ENSG00000132170|ENSG00000132170|ENSG00000132170|ENSG00000132170|ENSG00000132170	.	.	.	splice_region_variant&intron_variant|splice_region_variant&intron_variant|splice_region_variant&intron_variant|splice_region_variant&intron_variant	LOW|LOW|LOW|LOW	PPARG|PPARG|PPARG|PPARG	PPARG|PPARG|PPARG|PPARG	.	.	.	rs370830238	PPARG	.	.	9.813	noncoding	2.87372e-11	.	.	.	.	.	.	.	.	.	15.9094	8.84698	3:11063315-12823501	3:12103501-12903500	.	UKBB
3:12392625	t	g	1.56e-05	4.03255	0.700419	23.2168	0.926282	0	0	1	PPARG	Likely benign	NM_138711.6(PPARG):c.402G>T (p.Arg134=)	3	12392625	12392625	G	T	exonic|exonic|exonic|exonic|exonic|exonic|exonic|exonic|exonic|exonic|exonic|exonic|exonic|exonic|exonic	PPARG|PPARG|PPARG|PPARG|PPARG|PPARG|PPARG|PPARG|PPARG|PPARG|PPARG|PPARG|PPARG|PPARG|PPARG	.|.|.|.|.|.|.|.|.|.|.|.|.|.|.	exonic|exonic|exonic|exonic|exonic|exonic|exonic|exonic|exonic|exonic|exonic|exonic|exonic|exonic|exonic	PPARG|PPARG|PPARG|PPARG|PPARG|PPARG|PPARG|PPARG|PPARG|PPARG|PPARG|PPARG|PPARG|PPARG|PPARG	.|.|.|.|.|.|.|.|.|.|.|.|.|.|.	exonic	PPARG	Y	synonymous_variant|synonymous_variant|synonymous_variant|synonymous_variant|synonymous_variant|synonymous_variant|synonymous_variant|3_prime_UTR_variant|synonymous_variant|non_coding_transcript_exon_variant|non_coding_transcript_exon_variant	LOW|LOW|LOW|LOW|LOW|LOW|LOW|MODIFIER|LOW|MODIFIER|MODIFIER	PPARG|PPARG|PPARG|PPARG|PPARG|PPARG|PPARG|PPARG|PPARG|PPARG|PPARG	ENSG00000132170|ENSG00000132170|ENSG00000132170|ENSG00000132170|ENSG00000132170|ENSG00000132170|ENSG00000132170|ENSG00000132170|ENSG00000132170|ENSG00000132170|ENSG00000132170	.	.	.	synonymous_variant|synonymous_variant|synonymous_variant|synonymous_variant	LOW|LOW|LOW|LOW	PPARG|PPARG|PPARG|PPARG	PPARG|PPARG|PPARG|PPARG	.	.	.	rs374670864	PPARG	.	.	10.1	noncoding	3.38269e-11	.	.	.	.	.	.	.	.	.	17.8171	9.42841	3:11063315-12823501	3:12103501-12903500	.	UKBB
3:12392640	a	g	1.46e-05	0.676042	0.113864	4.01384	0.176135	0	0	1	PPARG	Conflicting interpretations of pathogenicity	NM_138711.6(PPARG):c.417G>A (p.Leu139=)	3	12392640	12392640	G	A	exonic|exonic|exonic|exonic|exonic|exonic|exonic|exonic|exonic|exonic|exonic|exonic|exonic|exonic|exonic	PPARG|PPARG|PPARG|PPARG|PPARG|PPARG|PPARG|PPARG|PPARG|PPARG|PPARG|PPARG|PPARG|PPARG|PPARG	.|.|.|.|.|.|.|.|.|.|.|.|.|.|.	exonic|exonic|exonic|exonic|exonic|exonic|exonic|exonic|exonic|exonic|exonic|exonic|exonic|exonic|exonic	PPARG|PPARG|PPARG|PPARG|PPARG|PPARG|PPARG|PPARG|PPARG|PPARG|PPARG|PPARG|PPARG|PPARG|PPARG	.|.|.|.|.|.|.|.|.|.|.|.|.|.|.	exonic	PPARG	Y	synonymous_variant|synonymous_variant|synonymous_variant|synonymous_variant|synonymous_variant|synonymous_variant|synonymous_variant|3_prime_UTR_variant|synonymous_variant|non_coding_transcript_exon_variant|non_coding_transcript_exon_variant	LOW|LOW|LOW|LOW|LOW|LOW|LOW|MODIFIER|LOW|MODIFIER|MODIFIER	PPARG|PPARG|PPARG|PPARG|PPARG|PPARG|PPARG|PPARG|PPARG|PPARG|PPARG	ENSG00000132170|ENSG00000132170|ENSG00000132170|ENSG00000132170|ENSG00000132170|ENSG00000132170|ENSG00000132170|ENSG00000132170|ENSG00000132170|ENSG00000132170|ENSG00000132170	.	.	.	synonymous_variant|synonymous_variant|synonymous_variant|synonymous_variant	LOW|LOW|LOW|LOW	PPARG|PPARG|PPARG|PPARG	PPARG|PPARG|PPARG|PPARG	.	.	.	rs41415646	PPARG	.	.	10.23	noncoding	2.10814e-11	.	.	.	.	.	.	.	.	.	22.9205	10.121	3:11063315-12823501	3:12103501-12903500	.	UKBB
3:12416775	c	g	0.000180023	0.824812	0.491047	1.38544	0.331148	0	1	0	PPARG	Benign	NM_138711.6(PPARG):c.801C>G (p.Pro267=)	3	12416775	12416775	C	G	exonic|exonic|exonic|exonic|exonic|exonic|exonic|exonic|exonic|exonic|exonic|exonic|exonic|exonic	PPARG|PPARG|PPARG|PPARG|PPARG|PPARG|PPARG|PPARG|PPARG|PPARG|PPARG|PPARG|PPARG|PPARG	.|.|.|.|.|.|.|.|.|.|.|.|.|.	exonic|exonic|exonic|exonic|exonic|exonic|exonic|exonic|exonic	PPARG|PPARG|PPARG|PPARG|PPARG|PPARG|PPARG|PPARG|PPARG	.|.|.|.|.|.|.|.|.	exonic	PPARG	Y	sequence_feature|synonymous_variant|synonymous_variant|3_prime_UTR_variant|intron_variant|synonymous_variant|synonymous_variant|synonymous_variant|3_prime_UTR_variant|synonymous_variant	LOW|LOW|LOW|MODIFIER|MODIFIER|LOW|LOW|LOW|MODIFIER|LOW	PPARG|PPARG|PPARG|PPARG|PPARG|PPARG|PPARG|PPARG|PPARG|PPARG	ENSG00000132170|ENSG00000132170|ENSG00000132170|ENSG00000132170|ENSG00000132170|ENSG00000132170|ENSG00000132170|ENSG00000132170|ENSG00000132170|ENSG00000132170	.	.	.	synonymous_variant|synonymous_variant|synonymous_variant|synonymous_variant	LOW|LOW|LOW|LOW	PPARG|PPARG|PPARG|PPARG	PPARG|PPARG|PPARG|PPARG	.	.	.	rs13306747	PPARG	.	.	2.664	noncoding	7.28655e-08	GATA3	202	MCF-7	.	.	GH03I012458	Enhancer	GC03P012458;TSEN2;TAMM41;VGLL4;TIMP4;SYN2;PPARG;MKRN2;CAND2;GC03P012338	550.77;22.98;16.17;12.51;10.71;10.70;10.62;7.06;4.45;0.13	12.4487	8.40404	3:11063315-12823501	3:12103501-12903500	.	UKBB
3:12416835	t	c	1.58e-05	1.38972	0.257712	7.49407	0.153787	0	0	1	PPARG	Likely benign	NM_138711.6(PPARG):c.861C>T (p.Ser287=)	3	12416835	12416835	C	T	exonic|exonic|exonic|exonic|exonic|exonic|exonic|exonic|exonic|exonic|exonic|exonic|exonic|exonic	PPARG|PPARG|PPARG|PPARG|PPARG|PPARG|PPARG|PPARG|PPARG|PPARG|PPARG|PPARG|PPARG|PPARG	.|.|.|.|.|.|.|.|.|.|.|.|.|.	exonic|exonic|exonic|exonic|exonic|exonic|exonic|exonic|exonic	PPARG|PPARG|PPARG|PPARG|PPARG|PPARG|PPARG|PPARG|PPARG	.|.|.|.|.|.|.|.|.	exonic	PPARG	Y	sequence_feature|synonymous_variant|synonymous_variant|3_prime_UTR_variant|intron_variant|synonymous_variant|synonymous_variant|synonymous_variant|3_prime_UTR_variant|synonymous_variant	LOW|LOW|LOW|MODIFIER|MODIFIER|LOW|LOW|LOW|MODIFIER|LOW	PPARG|PPARG|PPARG|PPARG|PPARG|PPARG|PPARG|PPARG|PPARG|PPARG	ENSG00000132170|ENSG00000132170|ENSG00000132170|ENSG00000132170|ENSG00000132170|ENSG00000132170|ENSG00000132170|ENSG00000132170|ENSG00000132170|ENSG00000132170	.	.	.	synonymous_variant|synonymous_variant|synonymous_variant|synonymous_variant	LOW|LOW|LOW|LOW	PPARG|PPARG|PPARG|PPARG	PPARG|PPARG|PPARG|PPARG	.	.	.	rs13306746	PPARG	.	.	0.709	noncoding	5.36206e-08	GATA3	202	MCF-7	.	.	GH03I012458	Enhancer	GC03P012458;TSEN2;TAMM41;VGLL4;TIMP4;SYN2;PPARG;MKRN2;CAND2;GC03P012338	550.77;22.98;16.17;12.51;10.71;10.70;10.62;7.06;4.45;0.13	7.10371	6.89802	3:11063315-12823501	3:12103501-12903500	.	UKBB
3:12416887	c	g	4.67e-05	1.40214	0.730738	2.69043	0.50948	0	0	1	PPARG	Conflicting interpretations of pathogenicity	NM_138711.6(PPARG):c.913G>C (p.Val305Leu)	3	12416887	12416887	G	C	exonic|exonic|exonic|exonic|exonic|exonic|exonic|exonic|exonic|exonic|exonic|exonic|exonic|exonic	PPARG|PPARG|PPARG|PPARG|PPARG|PPARG|PPARG|PPARG|PPARG|PPARG|PPARG|PPARG|PPARG|PPARG	.|.|.|.|.|.|.|.|.|.|.|.|.|.	exonic|exonic|exonic|exonic|exonic|exonic|exonic|exonic|exonic	PPARG|PPARG|PPARG|PPARG|PPARG|PPARG|PPARG|PPARG|PPARG	.|.|.|.|.|.|.|.|.	exonic	PPARG	Y	missense_variant|missense_variant|3_prime_UTR_variant|intron_variant|missense_variant|missense_variant|missense_variant|3_prime_UTR_variant|missense_variant	MODERATE|MODERATE|MODIFIER|MODIFIER|MODERATE|MODERATE|MODERATE|MODIFIER|MODERATE	PPARG|PPARG|PPARG|PPARG|PPARG|PPARG|PPARG|PPARG|PPARG	ENSG00000132170|ENSG00000132170|ENSG00000132170|ENSG00000132170|ENSG00000132170|ENSG00000132170|ENSG00000132170|ENSG00000132170|ENSG00000132170	.	.	.	missense_variant|missense_variant|missense_variant|missense_variant	MODERATE|MODERATE|MODERATE|MODERATE	PPARG|PPARG|PPARG|PPARG	PPARG|PPARG|PPARG|PPARG	.	.	.	rs139894525	PPARG	.	.	18.06	missense_variant	0.0713812	GATA3	202	MCF-7	.	.	GH03I012458	Enhancer	GC03P012458;TSEN2;TAMM41;VGLL4;TIMP4;SYN2;PPARG;MKRN2;CAND2;GC03P012338	550.77;22.98;16.17;12.51;10.71;10.70;10.62;7.06;4.45;0.13	1.41154	1.76658	3:11063315-12823501	3:12103501-12903500	.	UKBB
3:12416937	t	c	0.00010078	1.46404	0.738138	2.90381	0.560194	0	0	1	PPARG	Benign	NM_138711.6(PPARG):c.963C>T (p.His321=)	3	12416937	12416937	C	T	exonic|exonic|exonic|exonic|exonic|exonic|exonic|exonic|exonic|exonic|exonic|exonic|exonic|exonic	PPARG|PPARG|PPARG|PPARG|PPARG|PPARG|PPARG|PPARG|PPARG|PPARG|PPARG|PPARG|PPARG|PPARG	.|.|.|.|.|.|.|.|.|.|.|.|.|.	exonic|exonic|exonic|exonic|exonic|exonic|exonic|exonic|exonic	PPARG|PPARG|PPARG|PPARG|PPARG|PPARG|PPARG|PPARG|PPARG	.|.|.|.|.|.|.|.|.	exonic	PPARG	Y	structural_interaction_variant|sequence_feature|synonymous_variant|synonymous_variant|3_prime_UTR_variant|intron_variant|synonymous_variant|synonymous_variant|synonymous_variant|3_prime_UTR_variant|synonymous_variant	HIGH|LOW|LOW|LOW|MODIFIER|MODIFIER|LOW|LOW|LOW|MODIFIER|LOW	PPARG|PPARG|PPARG|PPARG|PPARG|PPARG|PPARG|PPARG|PPARG|PPARG|PPARG	ENSG00000132170|ENSG00000132170|ENSG00000132170|ENSG00000132170|ENSG00000132170|ENSG00000132170|ENSG00000132170|ENSG00000132170|ENSG00000132170|ENSG00000132170|ENSG00000132170	.	.	.	structural_interaction_variant|synonymous_variant|synonymous_variant|synonymous_variant|synonymous_variant	HIGH|LOW|LOW|LOW|LOW	PPARG|PPARG|PPARG|PPARG|PPARG	PPARG|PPARG|PPARG|PPARG|PPARG	.	.	.	rs551166467	PPARG	.	.	0.104	noncoding	1.51786e-07	GATA3	202	MCF-7	.	.	GH03I012458	Enhancer	GC03P012458;TSEN2;TAMM41;VGLL4;TIMP4;SYN2;PPARG;MKRN2;CAND2;GC03P012338	550.77;22.98;16.17;12.51;10.71;10.70;10.62;7.06;4.45;0.13	11.9829	8.27955	3:11063315-12823501	3:12103501-12903500	.	UKBB
3:12433923	c	g	2.54e-05	1.83529	0.503582	6.68862	0.446845	0	0	1	PPARG	Uncertain significance	NM_138711.6(PPARG):c.1206G>C (p.Lys402Asn)	3	12433923	12433923	G	C	exonic|exonic|exonic|exonic|exonic|exonic|exonic|exonic|exonic|exonic|exonic|exonic|exonic|exonic	PPARG|PPARG|PPARG|PPARG|PPARG|PPARG|PPARG|PPARG|PPARG|PPARG|PPARG|PPARG|PPARG|PPARG	.|.|.|.|.|.|.|.|.|.|.|.|.|.	exonic|exonic|exonic|exonic|exonic|exonic|exonic|exonic|exonic|exonic	PPARG|PPARG|PPARG|PPARG|PPARG|PPARG|PPARG|PPARG|PPARG|PPARG	.|.|.|.|.|.|.|.|.|.	exonic	PPARG	Y	missense_variant|missense_variant|3_prime_UTR_variant|missense_variant|missense_variant|missense_variant|3_prime_UTR_variant|missense_variant	MODERATE|MODERATE|MODIFIER|MODERATE|MODERATE|MODERATE|MODIFIER|MODERATE	PPARG|PPARG|PPARG|PPARG|PPARG|PPARG|PPARG|PPARG	ENSG00000132170|ENSG00000132170|ENSG00000132170|ENSG00000132170|ENSG00000132170|ENSG00000132170|ENSG00000132170|ENSG00000132170	.	.	.	missense_variant|missense_variant|missense_variant|missense_variant	MODERATE|MODERATE|MODERATE|MODERATE	PPARG|PPARG|PPARG|PPARG	PPARG|PPARG|PPARG|PPARG	.	.	.	rs1437186245	PPARG	.	.	21.3	missense_variant	0.342897	.	.	.	118	2	.	.	.	.	1.27108	1.49416	3:11063315-12823501	3:12103501-12903500	.	UKBB
3:12434052	a	g	0.000187371	0.861397	0.417358	1.77786	0.163296	0	1	0	PPARG	Benign	NM_138711.6(PPARG):c.1335G>A (p.Thr445=)	3	12434052	12434052	G	A	exonic|exonic|exonic|exonic|exonic|exonic|exonic|exonic|exonic|exonic|exonic|exonic|exonic|exonic	PPARG|PPARG|PPARG|PPARG|PPARG|PPARG|PPARG|PPARG|PPARG|PPARG|PPARG|PPARG|PPARG|PPARG	.|.|.|.|.|.|.|.|.|.|.|.|.|.	exonic|exonic|exonic|exonic|exonic|exonic|exonic|exonic|exonic	PPARG|PPARG|PPARG|PPARG|PPARG|PPARG|PPARG|PPARG|PPARG	.|.|.|.|.|.|.|.|.	exonic	PPARG	Y	synonymous_variant|synonymous_variant|3_prime_UTR_variant|synonymous_variant|synonymous_variant|synonymous_variant|3_prime_UTR_variant|synonymous_variant	LOW|LOW|MODIFIER|LOW|LOW|LOW|MODIFIER|LOW	PPARG|PPARG|PPARG|PPARG|PPARG|PPARG|PPARG|PPARG	ENSG00000132170|ENSG00000132170|ENSG00000132170|ENSG00000132170|ENSG00000132170|ENSG00000132170|ENSG00000132170|ENSG00000132170	.	.	.	synonymous_variant|synonymous_variant|synonymous_variant|synonymous_variant	LOW|LOW|LOW|LOW	PPARG|PPARG|PPARG|PPARG	PPARG|PPARG|PPARG|PPARG	.	.	.	rs200776552	PPARG	.	.	0.925	noncoding	3.89437e-12	POLR2A	254	MCF10A-Er-Src	118	2	.	.	.	.	11.4294	11.7683	3:11063315-12823501	3:12103501-12903500	.	UKBB
3:12434111	t	c	0.00036321	1.43548	0.890165	2.31486	0.860121	0	0	1	PPARG	Conflicting interpretations of pathogenicity	NM_138711.6(PPARG):c.1394C>T (p.Pro465Leu)	3	12434111	12434111	C	T	exonic|exonic|exonic|exonic|exonic|exonic|exonic|exonic|exonic|exonic|exonic|exonic|exonic|exonic	PPARG|PPARG|PPARG|PPARG|PPARG|PPARG|PPARG|PPARG|PPARG|PPARG|PPARG|PPARG|PPARG|PPARG	.|.|.|.|.|.|.|.|.|.|.|.|.|.	exonic|exonic|exonic|exonic|exonic|exonic|exonic|exonic|exonic	PPARG|PPARG|PPARG|PPARG|PPARG|PPARG|PPARG|PPARG|PPARG	.|.|.|.|.|.|.|.|.	exonic	PPARG	Y	sequence_feature|missense_variant|missense_variant|3_prime_UTR_variant|missense_variant|missense_variant|missense_variant|3_prime_UTR_variant|missense_variant	LOW|MODERATE|MODERATE|MODIFIER|MODERATE|MODERATE|MODERATE|MODIFIER|MODERATE	PPARG|PPARG|PPARG|PPARG|PPARG|PPARG|PPARG|PPARG|PPARG	ENSG00000132170|ENSG00000132170|ENSG00000132170|ENSG00000132170|ENSG00000132170|ENSG00000132170|ENSG00000132170|ENSG00000132170|ENSG00000132170	.	.	.	missense_variant|missense_variant|missense_variant|missense_variant	MODERATE|MODERATE|MODERATE|MODERATE	PPARG|PPARG|PPARG|PPARG	PPARG|PPARG|PPARG|PPARG	.	.	.	rs121909244	PPARG	.	.	26.2	missense_variant	0.983205	POLR2A	254	MCF10A-Er-Src	118	2	.	.	.	.	12.9131	13.9472	3:11063315-12823501	3:12103501-12903500	.	UKBB
3:57227627	a	t	0.00039789	1.07122	0.814957	1.40807	0.206489	0	1	0	APPL1	Likely benign	Single allele	3	57227627	57227627	A	T	upstream|upstream	APPL1|HESX1	.|.	upstream|upstream|upstream|upstream|upstream	HESX1|HESX1|HESX1|HESX1|APPL1	.|.|.|.|.	upstream	HESX1	Y	intergenic_region|upstream_gene_variant|upstream_gene_variant|upstream_gene_variant|upstream_gene_variant|upstream_gene_variant|upstream_gene_variant	MODIFIER|MODIFIER|MODIFIER|MODIFIER|MODIFIER|MODIFIER|MODIFIER	HESX1-APPL1|APPL1|APPL1|APPL1|APPL1|HESX1|APPL1	ENSG00000163666-ENSG00000157500|ENSG00000157500|ENSG00000157500|ENSG00000157500|ENSG00000157500|ENSG00000163666|ENSG00000157500	.	.	.	intergenic_region|upstream_gene_variant	MODIFIER|MODIFIER	HESX1-APPL1|APPL1	HESX1-APPL1|APPL1	.	.	.	rs186782833	.	.	.	0.459	noncoding	0.00337263	CTCF;RBBP5;POLR2A;HDAC2;PHF8;KDM5B;CREB1;ELF1;GABPA;REST;SIN3AK20;TAF1;YY1;ZBTB33;EBF1;EGR1;FOXM1;PAX5;PBX3;PML;POU2F2;RUNX3;SP1;SRF;SP2;SP4;BHLHE40;MYBL2;E2F6;MAX;RELA;BRCA1;FOS;CHD2;E2F4;ELK1;MAZ;MXI1;NFYA;NFYB;SIN3A;STAT3;TBL1XR1;TBP;BACH1;MYC;E2F1;CCNT2;HMGN3;IRF1	177;232;1000;164;752;352;124;337;1000;158;176;835;232;240;182;254;294;204;1000;510;230;594;455;202;438;264;520;307;598;569;226;215;288;917;344;155;314;279;552;1000;172;242;183;183;172;207;1000;166;156;212	Dnd41,GM12878,GM12891,GM12892,GM19240,HMEC,SK-N-SH_RA;K562;HUVEC,A549,ECC-1,GM12878,GM12891,GM12892,H1-hESC,HCT-116,HeLa-S3,HepG2,K562,PANC-1,SK-N-MC,SK-N-SH,U87,GM10847,GM15510,GM18505,GM18526,GM18951,GM19099,GM19193,HEK293,IMR90,MCF10A-Er-Src,NB4,Raji,Gliobla,MCF-7,ProgFib;HepG2;K562;K562;A549;GM12878,HepG2,K562;GM12878,HeLa-S3,HepG2,K562;HepG2;HepG2;A549,H1-hESC,HeLa-S3,HepG2,SK-N-SH;GM12878,HCT-116,HepG2;GM12878,HCT-116,HepG2,K562;GM12878;GM12878,K562;GM12878;GM12892;GM12878;GM12878;GM12878;GM12878;GM12878,H1-hESC,HepG2;GM12878;H1-hESC,K562;H1-hESC;GM12878,HepG2,K562;HepG2;K562,HeLa-S3;K562,A549,GM12878,H1-hESC,HeLa-S3,HepG2,NB4;GM12891;H1-hESC,HeLa-S3;GM12878,K562;GM12878,H1-hESC,HeLa-S3,HepG2,K562;GM12878,MCF10A-Er-Src;HeLa-S3;GM12878;GM12878;GM12878,HeLa-S3,K562;GM12878,HeLa-S3,K562;GM12878;MCF10A-Er-Src;GM12878;GM12878,H1-hESC,HeLa-S3,HepG2,K562;H1-hESC;HeLa-S3,K562,MCF-7;HeLa-S3,MCF-7;K562;K562;K562	1000	121	.	.	.	.	13.7587	25.4818	3:56990933-57350932	.	.	UKBB
3:57227892	a	g	1.91e-05	1.88438	0.578623	6.1368	0.533281	0	0	1	APPL1	Benign	NM_012096.3(APPL1):c.9G>A (p.Gly3=)	3	57227892	57227892	G	A	exonic	APPL1	.	exonic	APPL1	.	exonic	APPL1	Y	synonymous_variant|5_prime_UTR_variant|non_coding_transcript_exon_variant|non_coding_transcript_exon_variant|upstream_gene_variant|synonymous_variant	LOW|MODIFIER|MODIFIER|MODIFIER|MODIFIER|LOW	APPL1|APPL1|APPL1|APPL1|HESX1|APPL1	ENSG00000157500|ENSG00000157500|ENSG00000157500|ENSG00000157500|ENSG00000163666|ENSG00000157500	.	.	.	synonymous_variant	LOW	APPL1	APPL1	.	.	.	rs571175742	APPL1	.	.	13.62	noncoding	0.778348	POLR2A;HDAC1;PHF8;SAP30;TAF1;EGR1;TCF3;SP4;E2F6;MAZ;SIN3A;TBP;MYC;E2F1;CCNT2;HMGN3;UBTF	1000;203;780;135;835;254;173;264;598;314;172;183;207;1000;166;156;179	HUVEC,A549,ECC-1,GM12878,GM12891,GM12892,H1-hESC,HCT-116,HeLa-S3,HepG2,K562,PANC-1,SK-N-MC,SK-N-SH,U87,GM10847,GM15510,GM18505,GM18526,GM18951,GM19099,GM19193,HEK293,IMR90,MCF10A-Er-Src,NB4,Raji,Gliobla,MCF-7,ProgFib;K562;K562;K562;A549,H1-hESC,HeLa-S3,HepG2,SK-N-SH;GM12878,K562;GM12878;H1-hESC;K562,HeLa-S3;GM12878;GM12878;GM12878,H1-hESC,HeLa-S3,HepG2,K562;HeLa-S3,K562,MCF-7;HeLa-S3,MCF-7;K562;K562;K562	.	.	.	.	.	.	30.4632	24.3649	3:56990933-57350932	.	.	UKBB
3:57237538	a	g	0.000119743	0.539993	0.326498	0.89309	1.78622	0	1	0	APPL1	Benign	NM_012096.3(APPL1):c.200A>G (p.Glu67Gly)	3	57237538	57237538	A	G	exonic	APPL1	.	exonic	APPL1	.	exonic	APPL1	Y	sequence_feature|missense_variant|missense_variant|non_coding_transcript_exon_variant|non_coding_transcript_exon_variant|missense_variant	LOW|MODERATE|MODERATE|MODIFIER|MODIFIER|MODERATE	APPL1|APPL1|APPL1|APPL1|APPL1|APPL1	ENSG00000157500|ENSG00000157500|ENSG00000157500|ENSG00000157500|ENSG00000157500|ENSG00000157500	.	.	.	missense_variant	MODERATE	APPL1	APPL1	.	.	.	rs141978531	APPL1	.	.	23	missense_variant	0.41109	.	.	.	.	.	.	.	.	.	3.88665	4.91714	3:56990933-57350932	.	.	UKBB
3:57237885	a	g	0.000824073	1.12277	0.938069	1.34384	0.684449	0	1	0	APPL1	Benign	NM_012096.3(APPL1):c.214-160G>A	3	57237885	57237885	G	A	intronic	APPL1	.	intronic	APPL1	.	intronic	APPL1	Y	intron_variant|intron_variant|intron_variant|intron_variant|intron_variant	MODIFIER|MODIFIER|MODIFIER|MODIFIER|MODIFIER	APPL1|APPL1|APPL1|APPL1|APPL1	ENSG00000157500|ENSG00000157500|ENSG00000157500|ENSG00000157500|ENSG00000157500	.	.	.	intron_variant	MODIFIER	APPL1	APPL1	.	.	.	rs58211963	APPL1	.	.	6.135	noncoding	9.39098e-13	.	.	.	.	.	.	.	.	.	7.51354	4.69122	3:56990933-57350932	.	.	UKBB
3:57238027	a	c	0.000139102	0.698863	0.261163	1.87014	0.322849	0	1	0	APPL1	Likely benign	NM_012096.3(APPL1):c.214-18C>A	3	57238027	57238027	C	A	intronic	APPL1	.	intronic	APPL1	.	intronic	APPL1	Y	intron_variant|intron_variant|intron_variant|intron_variant|intron_variant	MODIFIER|MODIFIER|MODIFIER|MODIFIER|MODIFIER	APPL1|APPL1|APPL1|APPL1|APPL1	ENSG00000157500|ENSG00000157500|ENSG00000157500|ENSG00000157500|ENSG00000157500	.	.	.	intron_variant	MODIFIER	APPL1	APPL1	.	.	.	rs367747633	APPL1	.	.	6.939	noncoding	8.60025e-13	.	.	.	.	.	.	.	.	.	10.8171	6.32019	3:56990933-57350932	.	.	UKBB
3:57238331	t	c	0.000564545	1.1497	0.924184	1.43024	0.676542	0	1	0	APPL1	Likely benign	NM_012096.3(APPL1):c.285+215C>T	3	57238331	57238331	C	T	intronic	APPL1	.	intronic	APPL1	.	intronic	APPL1	Y	intron_variant|intron_variant|downstream_gene_variant|intron_variant|intron_variant	MODIFIER|MODIFIER|MODIFIER|MODIFIER|MODIFIER	APPL1|APPL1|APPL1|APPL1|APPL1	ENSG00000157500|ENSG00000157500|ENSG00000157500|ENSG00000157500|ENSG00000157500	.	.	.	intron_variant	MODIFIER	APPL1	APPL1	.	.	.	rs114390126	APPL1	.	.	0.116	noncoding	6.26938e-13	.	.	.	.	.	.	.	.	.	0.507424	0.303551	3:56990933-57350932	.	.	UKBB
3:57240492	a	g	6.22e-05	1.57444	0.47565	5.21152	0.339704	0	0	1	APPL1	Uncertain significance	NM_012096.3(APPL1):c.313A>G (p.Thr105Ala)	3	57240492	57240492	A	G	exonic	APPL1	.	exonic	APPL1	.	exonic	APPL1	Y	missense_variant|missense_variant|downstream_gene_variant|non_coding_transcript_exon_variant|missense_variant	MODERATE|MODERATE|MODIFIER|MODIFIER|MODERATE	APPL1|APPL1|APPL1|APPL1|APPL1	ENSG00000157500|ENSG00000157500|ENSG00000157500|ENSG00000157500|ENSG00000157500	.	.	.	missense_variant	MODERATE	APPL1	APPL1	.	.	.	rs142276532	APPL1	.	.	22.5	missense_variant	0.589243	.	.	.	.	.	.	.	.	.	4.07206	4.97304	3:56990933-57350932	.	.	UKBB
3:57242662	a	g	0.000329672	1.05612	0.804412	1.38659	0.15839	0	1	0	APPL1	Likely benign	NM_012096.3(APPL1):c.416-194A>G	3	57242662	57242662	A	G	intronic	APPL1	.	intronic	APPL1	.	intronic	APPL1	Y	intron_variant|intron_variant|downstream_gene_variant|intron_variant|downstream_gene_variant	MODIFIER|MODIFIER|MODIFIER|MODIFIER|MODIFIER	APPL1|APPL1|APPL1|APPL1|APPL1	ENSG00000157500|ENSG00000157500|ENSG00000157500|ENSG00000157500|ENSG00000157500	.	.	.	intron_variant	MODIFIER	APPL1	APPL1	.	.	.	rs1513470	APPL1	.	.	3.151	noncoding	2.25606e-13	.	.	.	.	.	.	.	.	.	1.01553	0.701415	3:56990933-57350932	.	.	UKBB
3:57242886	a	g	0.000228628	1.12154	0.652947	1.92641	0.168898	0	1	0	APPL1	Uncertain significance	NM_012096.3(APPL1):c.446G>A (p.Arg149His)	3	57242886	57242886	G	A	exonic	APPL1	.	exonic	APPL1	.	exonic	APPL1	Y	missense_variant|missense_variant|downstream_gene_variant|non_coding_transcript_exon_variant|downstream_gene_variant	MODERATE|MODERATE|MODIFIER|MODIFIER|MODIFIER	APPL1|APPL1|APPL1|APPL1|APPL1	ENSG00000157500|ENSG00000157500|ENSG00000157500|ENSG00000157500|ENSG00000157500	.	.	.	missense_variant	MODERATE	APPL1	APPL1	.	.	.	rs146571495	APPL1	.	.	32	missense_variant	0.9037	.	.	.	.	.	.	.	.	.	5.28787	5.154	3:56990933-57350932	.	.	UKBB
3:57243096	a	g	0.000229453	1.1146	0.800323	1.5523	0.283162	0	1	0	APPL1	Likely benign	NM_012096.3(APPL1):c.474+182A>G	3	57243096	57243096	A	G	intronic	APPL1	.	intronic	APPL1	.	intronic	APPL1	Y	intron_variant|downstream_gene_variant|downstream_gene_variant|intron_variant|downstream_gene_variant	MODIFIER|MODIFIER|MODIFIER|MODIFIER|MODIFIER	APPL1|APPL1|APPL1|APPL1|APPL1	ENSG00000157500|ENSG00000157500|ENSG00000157500|ENSG00000157500|ENSG00000157500	.	.	.	intron_variant	MODIFIER	APPL1	APPL1	.	.	.	rs77788725	APPL1	.	.	13.14	noncoding	8.99554e-09	MAFK	194	HepG2	.	.	.	.	.	.	7.95053	7.23039	3:56990933-57350932	.	.	UKBB
3:57246172	a	c	7.96e-05	1.4239	0.642518	3.15554	0.415669	0	0	1	APPL1	Likely benign	NM_012096.3(APPL1):c.571A>C (p.Lys191Gln)	3	57246172	57246172	A	C	exonic	APPL1	.	exonic	APPL1	.	exonic	APPL1	Y	structural_interaction_variant|structural_interaction_variant|structural_interaction_variant|structural_interaction_variant|missense_variant|downstream_gene_variant|non_coding_transcript_exon_variant|downstream_gene_variant	HIGH|HIGH|HIGH|HIGH|MODERATE|MODIFIER|MODIFIER|MODIFIER	APPL1|APPL1|APPL1|APPL1|APPL1|APPL1|APPL1|APPL1	ENSG00000157500|ENSG00000157500|ENSG00000157500|ENSG00000157500|ENSG00000157500|ENSG00000157500|ENSG00000157500|ENSG00000157500	.	.	.	structural_interaction_variant|structural_interaction_variant|structural_interaction_variant|structural_interaction_variant|missense_variant	HIGH|HIGH|HIGH|HIGH|MODERATE	APPL1|APPL1|APPL1|APPL1|APPL1	APPL1|APPL1|APPL1|APPL1|APPL1	.	.	.	rs200733439	APPL1	.	.	23.7	missense_variant	0.505921	.	.	.	.	.	.	.	.	.	3.70406	4.4405	3:56990933-57350932	.	.	UKBB
3:57246518	t	c	0.000201986	1.29356	0.904034	1.85093	0.798603	0	1	0	APPL1	Likely benign	NM_012096.3(APPL1):c.621+296C>T	3	57246518	57246518	C	T	intronic	APPL1	.	intronic	APPL1	.	intronic	APPL1	Y	intron_variant|downstream_gene_variant|intron_variant|downstream_gene_variant	MODIFIER|MODIFIER|MODIFIER|MODIFIER	APPL1|APPL1|APPL1|APPL1	ENSG00000157500|ENSG00000157500|ENSG00000157500|ENSG00000157500	.	.	.	intron_variant	MODIFIER	APPL1	APPL1	.	.	.	rs143268731	APPL1	.	.	0.729	noncoding	3.30026e-13	.	.	.	.	.	.	.	.	.	3.29846	2.44248	3:56990933-57350932	.	.	UKBB
3:57247569	t	c	0.000224143	0.885945	0.647459	1.21228	0.347464	0	1	0	APPL1	Likely benign	NM_012096.3(APPL1):c.704+92C>T	3	57247569	57247569	C	T	intronic	APPL1	.	intronic	APPL1	.	intronic	APPL1	Y	intron_variant|downstream_gene_variant|intron_variant	MODIFIER|MODIFIER|MODIFIER	APPL1|APPL1|APPL1	ENSG00000157500|ENSG00000157500|ENSG00000157500	.	.	.	intron_variant	MODIFIER	APPL1	APPL1	.	.	.	rs116751596	APPL1	.	.	6.54	noncoding	1.20335e-12	.	.	.	.	.	.	.	.	.	12.0551	7.09057	3:56990933-57350932	.	.	UKBB
3:57249134	t	c	0.00035956	0.748862	0.57974	0.967322	1.57057	0	1	0	APPL1	Likely benign	NM_012096.3(APPL1):c.864-226T>C	3	57249134	57249134	T	C	intronic	APPL1	.	intronic	APPL1	.	intronic	APPL1	Y	intron_variant|upstream_gene_variant|intron_variant	MODIFIER|MODIFIER|MODIFIER	APPL1|APPL1|APPL1	ENSG00000157500|ENSG00000157500|ENSG00000157500	.	.	.	intron_variant	MODIFIER	APPL1	APPL1	.	.	.	rs17057878	APPL1	.	.	8.391	noncoding	5.31311e-13	.	.	.	.	.	.	.	.	.	6.60347	4.62782	3:56990933-57350932	.	.	UKBB
3:57249530	t	c	0.000306413	0.410984	0.21444	0.78767	2.13153	0	1	0	APPL1	Uncertain significance	NM_012096.3(APPL1):c.1034C>T (p.Thr345Ile)	3	57249530	57249530	C	T	exonic	APPL1	.	exonic	APPL1	.	exonic	APPL1	Y	missense_variant|upstream_gene_variant|non_coding_transcript_exon_variant	MODERATE|MODIFIER|MODIFIER	APPL1|APPL1|APPL1	ENSG00000157500|ENSG00000157500|ENSG00000157500	.	.	.	missense_variant	MODERATE	APPL1	APPL1	.	.	.	rs141281784	APPL1	.	.	25	missense_variant	0.624911	.	.	.	.	.	.	.	.	.	4.08294	4.90423	3:56990933-57350932	.	.	UKBB
3:57252276	a	g	1.55e-05	1.78693	0.670524	4.76213	0.609418	0	0	1	APPL1	Uncertain significance	NM_012096.3(APPL1):c.1060A>G (p.Ile354Val)	3	57252276	57252276	A	G	exonic	APPL1	.	exonic	APPL1	.	exonic	APPL1	Y	structural_interaction_variant|structural_interaction_variant|missense_variant|upstream_gene_variant|non_coding_transcript_exon_variant	HIGH|HIGH|MODERATE|MODIFIER|MODIFIER	APPL1|APPL1|APPL1|APPL1|APPL1	ENSG00000157500|ENSG00000157500|ENSG00000157500|ENSG00000157500|ENSG00000157500	.	.	.	structural_interaction_variant|structural_interaction_variant|missense_variant	HIGH|HIGH|MODERATE	APPL1|APPL1|APPL1	APPL1|APPL1|APPL1	.	.	.	rs371514647	APPL1	.	.	22.2	missense_variant	0.107634	.	.	.	.	.	.	.	.	.	2.55554	3.45976	3:56990933-57350932	.	.	UKBB
3:57257260	t	c	0.000298837	1.7993	1.20135	2.69489	2.35863	0	0	1	APPL1	Benign	NM_012096.3(APPL1):c.1262C>T (p.Pro421Leu)	3	57257260	57257260	C	T	exonic	APPL1	.	exonic	APPL1	.	exonic	APPL1	Y	missense_variant|non_coding_transcript_exon_variant|non_coding_transcript_exon_variant|upstream_gene_variant|upstream_gene_variant	MODERATE|MODIFIER|MODIFIER|MODIFIER|MODIFIER	APPL1|APPL1|APPL1|APPL1|APPL1	ENSG00000157500|ENSG00000157500|ENSG00000157500|ENSG00000157500|ENSG00000157500	.	.	.	missense_variant	MODERATE	APPL1	APPL1	.	.	.	rs35776173	APPL1	.	.	11.69	missense_variant	0.132571	.	.	.	.	.	.	.	.	.	0.982616	1.21869	3:56990933-57350932	.	.	UKBB
3:57258984	a	t	0.000621211	1.2517	1.01708	1.54043	1.46801	0	1	0	APPL1	Likely benign	NM_012096.3(APPL1):c.1431-44A>T	3	57258984	57258984	A	T	intronic	APPL1	.	intronic	APPL1	.	intronic	APPL1	Y	intron_variant|intron_variant|intron_variant|non_coding_transcript_exon_variant|upstream_gene_variant	MODIFIER|MODIFIER|MODIFIER|MODIFIER|MODIFIER	APPL1|APPL1|APPL1|APPL1|APPL1	ENSG00000157500|ENSG00000157500|ENSG00000157500|ENSG00000157500|ENSG00000157500	.	.	.	intron_variant	MODIFIER	APPL1	APPL1	.	.	.	rs116544790	APPL1	.	.	9.15	noncoding	2.59982e-13	.	.	.	.	.	.	.	.	.	14.0023	7.76364	3:56990933-57350932	.	.	UKBB
3:57260144	a	g	2.98e-05	1.59808	0.5816	4.39107	0.439735	0	0	1	APPL1	Likely benign	NM_012096.3(APPL1):c.1686A>G (p.Thr562=)	3	57260144	57260144	A	G	exonic	APPL1	.	exonic	APPL1	.	exonic	APPL1	Y	sequence_feature|synonymous_variant|non_coding_transcript_exon_variant|non_coding_transcript_exon_variant|non_coding_transcript_exon_variant|non_coding_transcript_exon_variant	LOW|LOW|MODIFIER|MODIFIER|MODIFIER|MODIFIER	APPL1|APPL1|APPL1|APPL1|APPL1|APPL1	ENSG00000157500|ENSG00000157500|ENSG00000157500|ENSG00000157500|ENSG00000157500|ENSG00000157500	.	.	.	synonymous_variant	LOW	APPL1	APPL1	.	.	.	rs375073314	APPL1	.	.	11.58	noncoding	2.61879e-12	.	.	.	.	.	.	.	.	.	19.2137	9.46034	3:56990933-57350932	.	.	UKBB
3:57268430	a	g	1.34e-05	0.0780192	0.000827892	7.35241	0.56639	0	0	1	APPL1|ASB14	Likely benign	NM_012096.3(APPL1):c.1926A>G (p.Ile642Met)	3	57268430	57268430	A	G	exonic	APPL1	.	exonic	APPL1	.	exonic	APPL1	Y	missense_variant|3_prime_UTR_variant|downstream_gene_variant|3_prime_UTR_variant|downstream_gene_variant	MODERATE|MODIFIER|MODIFIER|MODIFIER|MODIFIER	APPL1|ASB14|APPL1|ASB14|APPL1	ENSG00000157500|ENSG00000239388|ENSG00000157500|ENSG00000239388|ENSG00000157500	.	.	.	3_prime_UTR_variant|missense_variant|3_prime_UTR_variant|upstream_gene_variant	MODIFIER|MODERATE|MODIFIER|MODIFIER	ASB14|APPL1|ASB14|LOC105377102	ASB14|APPL1|ASB14|LOC105377102	.	.	.	rs183787750	APPL1;ASB14	.	.	16.44	missense_variant	0.0773222	.	.	.	.	.	.	.	.	.	1.14394	1.3949	3:56990933-57350932	.	.	UKBB
3:57268494	a	g	5.33e-05	0.65968	0.22986	1.89323	0.357239	0	1	0	APPL1|ASB14	Likely benign	NM_012096.3(APPL1):c.1983+7A>G	3	57268494	57268494	A	G	intronic|UTR3|UTR3	APPL1|ASB14|ASB14	.|.|.	intronic|UTR3|UTR3|upstream	APPL1|ASB14|ASB14|LOC105377102	.|.|.|.	UTR3	ASB14	Y	splice_region_variant&intron_variant|3_prime_UTR_variant|downstream_gene_variant|3_prime_UTR_variant|downstream_gene_variant	LOW|MODIFIER|MODIFIER|MODIFIER|MODIFIER	APPL1|ASB14|APPL1|ASB14|APPL1	ENSG00000157500|ENSG00000239388|ENSG00000157500|ENSG00000239388|ENSG00000157500	.	.	.	3_prime_UTR_variant|splice_region_variant&intron_variant|3_prime_UTR_variant|upstream_gene_variant	MODIFIER|LOW|MODIFIER|MODIFIER	ASB14|APPL1|ASB14|LOC105377102	ASB14|APPL1|ASB14|LOC105377102	.	.	.	rs368162592	APPL1;ASB14	.	.	7.949	noncoding	2.40635e-12	.	.	.	294	11	.	.	.	.	8.04721	5.90626	3:56990933-57350932	.	.	UKBB
3:57269575	c	g	0.000991536	1.31246	1.02224	1.68506	1.48109	0	1	0	APPL1|ASB14|LOC105377102	Uncertain significance	NM_012096.3(APPL1):c.2018C>G (p.Ser673Cys)	3	57269575	57269575	C	G	exonic	APPL1	.	exonic	APPL1	.	exonic	APPL1	Y	missense_variant|3_prime_UTR_variant|downstream_gene_variant|3_prime_UTR_variant|downstream_gene_variant	MODERATE|MODIFIER|MODIFIER|MODIFIER|MODIFIER	APPL1|ASB14|APPL1|ASB14|APPL1	ENSG00000157500|ENSG00000239388|ENSG00000157500|ENSG00000239388|ENSG00000157500	.	.	.	3_prime_UTR_variant|missense_variant|3_prime_UTR_variant|non_coding_transcript_exon_variant	MODIFIER|MODERATE|MODIFIER|MODIFIER	ASB14|APPL1|ASB14|LOC105377102	ASB14|APPL1|ASB14|LOC105377102	.	.	.	rs138485817	APPL1;ASB14	.	.	26.5	missense_variant	0.920941	.	.	.	.	.	.	.	.	.	7.15308	8.40407	3:56990933-57350932	.	.	UKBB
4:6269756	a	g	0.000436354	1.22888	0.940409	1.60583	0.882397	0	1	0	WFS1	Likely benign	NM_006005.3(WFS1):c.-264A>G	4	6269756	6269756	A	G	upstream|upstream|upstream|upstream|upstream	WFS1|WFS1|WFS1|WFS1|WFS1	.|.|.|.|.	upstream|upstream	WFS1|WFS1	.|.	upstream	WFS1	Y	intergenic_region|upstream_gene_variant|upstream_gene_variant|upstream_gene_variant	MODIFIER|MODIFIER|MODIFIER|MODIFIER	RP11-586D19.1-WFS1|WFS1|WFS1|WFS1	ENSG00000249896-ENSG00000109501|ENSG00000109501|ENSG00000109501|ENSG00000109501	.	.	.	intergenic_region|upstream_gene_variant|upstream_gene_variant	MODIFIER|MODIFIER|MODIFIER	LOC285484-WFS1|WFS1|WFS1	LOC285484-WFS1|WFS1|WFS1	.	.	.	rs71537683	.	.	.	0.708	noncoding	0.00278134	POLR2A;CREB1;ELF1;GABPA;SIN3AK20;TAF1;YY1;PBX3;SP1;SP2;SP4;TAF7;HNF4G;E2F6;MAX;FOS;CHD2;E2F4;ELK1;MAZ;MXI1;NFYA;NFYB;RFX5;TBP;IRF3;SREBP1;IRF1	1000;157;323;457;184;554;171;1000;1000;937;287;203;154;146;207;1000;769;133;157;452;240;876;1000;186;212;165;167;430	A549,ECC-1,GM12878,H1-hESC,HCT-116,HeLa-S3,HepG2,HUVEC,SK-N-SH,U87,GM12891,GM12892,GM15510,GM18505,GM18526,GM18951,GM19099,GM19193,HEK293,IMR90,MCF10A-Er-Src,Raji,Gliobla,MCF-7,ProgFib;A549;GM12878,HepG2,K562;HepG2,K562;HepG2,PANC-1;GM12878,GM12891,H1-hESC,HepG2,SK-N-SH;HepG2;GM12878;GM12878,H1-hESC,HepG2,K562;H1-hESC,K562;H1-hESC;H1-hESC;HepG2;K562;K562,HepG2;GM12878,K562;GM12878,H1-hESC,HeLa-S3,K562;MCF10A-Er-Src;GM12878;GM12878,HepG2,K562;HepG2;GM12878,HeLa-S3,K562;GM12878,HeLa-S3,K562;GM12878;H1-hESC,HepG2;HeLa-S3;HepG2;K562	1000	122	GH04I006268	Promoter/Enhancer	WFS1;PPP2R2C;JAKMIP1;CRMP1;PIR36021	580.42;1.63;1.42;1.36;0.34	11.9875	20.5374	4:5947373-6587372	4:4987373-6547372	.	UKBB
4:6269872	t	g	5.13e-06	3.78975	1.17009	12.2744	1.58037	0	0	1	WFS1	Conflicting interpretations of pathogenicity	NM_006005.3(WFS1):c.-148G>T	4	6269872	6269872	G	T	UTR5|UTR5|UTR5|UTR5|upstream	WFS1|WFS1|WFS1|WFS1|WFS1	.|.|.|.|.	UTR5|UTR5	WFS1|WFS1	.|.	UTR5	WFS1	Y	5_prime_UTR_variant|5_prime_UTR_variant|non_coding_transcript_exon_variant	MODIFIER|MODIFIER|MODIFIER	WFS1|WFS1|WFS1	ENSG00000109501|ENSG00000109501|ENSG00000109501	.	.	.	5_prime_UTR_variant|5_prime_UTR_variant	MODIFIER|MODIFIER	WFS1|WFS1	WFS1|WFS1	.	.	.	rs542977017	WFS1	.	.	12.64	noncoding	0.477858	POLR2A;CREB1;ELF1;GABPA;REST;SIN3AK20;TAF1;YY1;EGR1;SP1;SP4;TAF7;E2F6;MAX;FOS;CHD2;E2F4;MAZ;NFYA;NFYB;TBP;IRF3;SREBP1;IRF1	1000;157;323;457;186;184;554;171;172;1000;287;203;146;207;1000;769;133;452;876;1000;212;165;167;430	A549,ECC-1,GM12878,H1-hESC,HCT-116,HeLa-S3,HepG2,HUVEC,SK-N-SH,U87,GM12891,GM12892,GM15510,GM18505,GM18526,GM18951,GM19099,GM19193,HEK293,IMR90,MCF10A-Er-Src,Raji,Gliobla,MCF-7,ProgFib;A549;GM12878,HepG2,K562;HepG2,K562;SK-N-SH;HepG2,PANC-1;GM12878,GM12891,H1-hESC,HepG2,SK-N-SH;HepG2;GM12878;GM12878,H1-hESC,HepG2,K562;H1-hESC;H1-hESC;K562;K562,HepG2;GM12878,K562;GM12878,H1-hESC,HeLa-S3,K562;MCF10A-Er-Src;GM12878,HepG2,K562;GM12878,HeLa-S3,K562;GM12878,HeLa-S3,K562;H1-hESC,HepG2;HeLa-S3;HepG2;K562	1000	122	GH04I006268	Promoter/Enhancer	WFS1;PPP2R2C;JAKMIP1;CRMP1;PIR36021	580.42;1.63;1.42;1.36;0.34	13.4487	20.5245	4:5947373-6587372	4:4987373-6547372	.	UKBB
4:6269879	a	g	3.59e-05	0.707371	0.213493	2.34375	0.243288	0	0	1	WFS1	Conflicting interpretations of pathogenicity	NM_006005.3(WFS1):c.-141A>G	4	6269879	6269879	A	G	UTR5|UTR5|UTR5|UTR5|upstream	WFS1|WFS1|WFS1|WFS1|WFS1	.|.|.|.|.	UTR5|UTR5	WFS1|WFS1	.|.	UTR5	WFS1	Y	5_prime_UTR_variant|5_prime_UTR_variant|non_coding_transcript_exon_variant	MODIFIER|MODIFIER|MODIFIER	WFS1|WFS1|WFS1	ENSG00000109501|ENSG00000109501|ENSG00000109501	.	.	.	5_prime_UTR_variant|5_prime_UTR_variant	MODIFIER|MODIFIER	WFS1|WFS1	WFS1|WFS1	.	.	.	rs373287522	WFS1	.	.	3.235	noncoding	0.544721	POLR2A;CREB1;ELF1;GABPA;REST;SIN3AK20;TAF1;YY1;EGR1;SP1;SP4;TAF7;E2F6;MAX;FOS;CHD2;E2F4;MAZ;NFYA;NFYB;TBP;IRF3;SREBP1;IRF1	1000;157;323;457;186;184;554;171;172;1000;287;203;146;207;1000;769;133;452;876;1000;212;165;167;430	A549,ECC-1,GM12878,H1-hESC,HCT-116,HeLa-S3,HepG2,HUVEC,SK-N-SH,U87,GM12891,GM12892,GM15510,GM18505,GM18526,GM18951,GM19099,GM19193,HEK293,IMR90,MCF10A-Er-Src,Raji,Gliobla,MCF-7,ProgFib;A549;GM12878,HepG2,K562;HepG2,K562;SK-N-SH;HepG2,PANC-1;GM12878,GM12891,H1-hESC,HepG2,SK-N-SH;HepG2;GM12878;GM12878,H1-hESC,HepG2,K562;H1-hESC;H1-hESC;K562;K562,HepG2;GM12878,K562;GM12878,H1-hESC,HeLa-S3,K562;MCF10A-Er-Src;GM12878,HepG2,K562;GM12878,HeLa-S3,K562;GM12878,HeLa-S3,K562;H1-hESC,HepG2;HeLa-S3;HepG2;K562	1000	122	GH04I006268	Promoter/Enhancer	WFS1;PPP2R2C;JAKMIP1;CRMP1;PIR36021	580.42;1.63;1.42;1.36;0.34	9.44778	20.5696	4:5947373-6587372	4:4987373-6547372	.	UKBB
4:6269891	a	g	6.19e-05	0.792708	0.279371	2.24929	0.178814	0	0	1	WFS1	Uncertain significance	NM_006005.3(WFS1):c.-129A>G	4	6269891	6269891	A	G	UTR5|UTR5|UTR5|UTR5|upstream	WFS1|WFS1|WFS1|WFS1|WFS1	.|.|.|.|.	UTR5|UTR5	WFS1|WFS1	.|.	UTR5	WFS1	Y	5_prime_UTR_variant|5_prime_UTR_variant|non_coding_transcript_exon_variant	MODIFIER|MODIFIER|MODIFIER	WFS1|WFS1|WFS1	ENSG00000109501|ENSG00000109501|ENSG00000109501	.	.	.	5_prime_UTR_variant|5_prime_UTR_variant	MODIFIER|MODIFIER	WFS1|WFS1	WFS1|WFS1	.	.	.	rs886059522	WFS1	.	.	5.71	noncoding	0.736538	POLR2A;CREB1;ELF1;GABPA;REST;SIN3AK20;TAF1;YY1;EGR1;SP1;SP4;TAF7;E2F6;MAX;CHD2;E2F4;MAZ;NFYA;NFYB;TBP;IRF3;SREBP1;IRF1	1000;157;323;457;186;184;554;171;172;1000;287;203;146;207;769;133;452;876;1000;212;165;167;430	A549,ECC-1,GM12878,H1-hESC,HCT-116,HeLa-S3,HepG2,HUVEC,SK-N-SH,U87,GM12891,GM12892,GM15510,GM18505,GM18526,GM18951,GM19099,GM19193,HEK293,IMR90,MCF10A-Er-Src,Raji,Gliobla,MCF-7,ProgFib;A549;GM12878,HepG2,K562;HepG2,K562;SK-N-SH;HepG2,PANC-1;GM12878,GM12891,H1-hESC,HepG2,SK-N-SH;HepG2;GM12878;GM12878,H1-hESC,HepG2,K562;H1-hESC;H1-hESC;K562;K562,HepG2;GM12878,H1-hESC,HeLa-S3,K562;MCF10A-Er-Src;GM12878,HepG2,K562;GM12878,HeLa-S3,K562;GM12878,HeLa-S3,K562;H1-hESC,HepG2;HeLa-S3;HepG2;K562	1000	122	GH04I006268	Promoter/Enhancer	WFS1;PPP2R2C;JAKMIP1;CRMP1;PIR36021	580.42;1.63;1.42;1.36;0.34	10.2944	20.4965	4:5947373-6587372	4:4987373-6547372	.	UKBB
4:6269893	a	g	4.61e-05	1.52242	0.775434	2.98898	0.653256	0	0	1	WFS1	Conflicting interpretations of pathogenicity	NM_006005.3(WFS1):c.-127A>G	4	6269893	6269893	A	G	UTR5|UTR5|UTR5|UTR5|upstream	WFS1|WFS1|WFS1|WFS1|WFS1	.|.|.|.|.	UTR5|UTR5	WFS1|WFS1	.|.	UTR5	WFS1	Y	5_prime_UTR_variant|5_prime_UTR_variant|non_coding_transcript_exon_variant	MODIFIER|MODIFIER|MODIFIER	WFS1|WFS1|WFS1	ENSG00000109501|ENSG00000109501|ENSG00000109501	.	.	.	5_prime_UTR_variant|5_prime_UTR_variant	MODIFIER|MODIFIER	WFS1|WFS1	WFS1|WFS1	.	.	.	rs542116747	WFS1	.	.	3.66	noncoding	0.739805	POLR2A;CREB1;ELF1;GABPA;REST;SIN3AK20;TAF1;YY1;EGR1;SP1;SP4;TAF7;E2F6;MAX;CHD2;E2F4;MAZ;NFYA;NFYB;TBP;IRF3;SREBP1;IRF1	1000;157;323;457;186;184;554;171;172;1000;287;203;146;207;769;133;452;876;1000;212;165;167;430	A549,ECC-1,GM12878,H1-hESC,HCT-116,HeLa-S3,HepG2,HUVEC,SK-N-SH,U87,GM12891,GM12892,GM15510,GM18505,GM18526,GM18951,GM19099,GM19193,HEK293,IMR90,MCF10A-Er-Src,Raji,Gliobla,MCF-7,ProgFib;A549;GM12878,HepG2,K562;HepG2,K562;SK-N-SH;HepG2,PANC-1;GM12878,GM12891,H1-hESC,HepG2,SK-N-SH;HepG2;GM12878;GM12878,H1-hESC,HepG2,K562;H1-hESC;H1-hESC;K562;K562,HepG2;GM12878,H1-hESC,HeLa-S3,K562;MCF10A-Er-Src;GM12878,HepG2,K562;GM12878,HeLa-S3,K562;GM12878,HeLa-S3,K562;H1-hESC,HepG2;HeLa-S3;HepG2;K562	1000	122	GH04I006268	Promoter/Enhancer	WFS1;PPP2R2C;JAKMIP1;CRMP1;PIR36021	580.42;1.63;1.42;1.36;0.34	9.29481	20.4781	4:5947373-6587372	4:4987373-6547372	.	UKBB
4:6269914	a	g	4.81e-05	0.668513	0.197578	2.26194	0.286258	0	0	1	WFS1	Uncertain significance	NM_006005.3(WFS1):c.-106A>G	4	6269914	6269914	A	G	UTR5|UTR5|UTR5|UTR5|upstream	WFS1|WFS1|WFS1|WFS1|WFS1	.|.|.|.|.	UTR5|UTR5	WFS1|WFS1	.|.	UTR5	WFS1	Y	5_prime_UTR_variant|5_prime_UTR_variant|non_coding_transcript_exon_variant	MODIFIER|MODIFIER|MODIFIER	WFS1|WFS1|WFS1	ENSG00000109501|ENSG00000109501|ENSG00000109501	.	.	.	5_prime_UTR_variant|5_prime_UTR_variant	MODIFIER|MODIFIER	WFS1|WFS1	WFS1|WFS1	.	.	.	rs868329184	WFS1	.	.	0.562	noncoding	0.973125	POLR2A;ELF1;GABPA;REST;SIN3AK20;TAF1;YY1;EGR1;SP1;SP4;TAF7;E2F6;MAX;CHD2;E2F4;MAZ;NFYA;NFYB;TBP;SREBP1;IRF1	1000;323;457;186;184;554;171;172;1000;287;203;146;207;769;133;452;876;1000;212;167;430	A549,ECC-1,GM12878,H1-hESC,HCT-116,HeLa-S3,HepG2,HUVEC,SK-N-SH,U87,GM12891,GM12892,GM15510,GM18505,GM18526,GM18951,GM19099,GM19193,HEK293,IMR90,MCF10A-Er-Src,Raji,Gliobla,MCF-7,ProgFib;GM12878,HepG2,K562;HepG2,K562;SK-N-SH;HepG2,PANC-1;GM12878,GM12891,H1-hESC,HepG2,SK-N-SH;HepG2;GM12878;GM12878,H1-hESC,HepG2,K562;H1-hESC;H1-hESC;K562;K562,HepG2;GM12878,H1-hESC,HeLa-S3,K562;MCF10A-Er-Src;GM12878,HepG2,K562;GM12878,HeLa-S3,K562;GM12878,HeLa-S3,K562;H1-hESC,HepG2;HepG2;K562	.	.	GH04I006268	Promoter/Enhancer	WFS1;PPP2R2C;JAKMIP1;CRMP1;PIR36021	580.42;1.63;1.42;1.36;0.34	0.184836	20.3571	4:5947373-6587372	4:4987373-6547372	.	UKBB
4:6269915	t	g	8.28e-05	1.19674	0.602071	2.37876	0.215882	0	0	1	WFS1	Uncertain significance	NM_006005.3(WFS1):c.-105T>G	4	6269915	6269915	T	G	UTR5|UTR5|UTR5|UTR5|upstream	WFS1|WFS1|WFS1|WFS1|WFS1	.|.|.|.|.	UTR5|UTR5	WFS1|WFS1	.|.	UTR5	WFS1	Y	5_prime_UTR_variant|5_prime_UTR_variant|non_coding_transcript_exon_variant	MODIFIER|MODIFIER|MODIFIER	WFS1|WFS1|WFS1	ENSG00000109501|ENSG00000109501|ENSG00000109501	.	.	.	5_prime_UTR_variant|5_prime_UTR_variant	MODIFIER|MODIFIER	WFS1|WFS1	WFS1|WFS1	.	.	.	rs886059523	WFS1	.	.	6.293	noncoding	0.973217	POLR2A;ELF1;GABPA;REST;SIN3AK20;TAF1;YY1;EGR1;SP1;SP4;TAF7;E2F6;MAX;CHD2;E2F4;MAZ;NFYA;NFYB;TBP;SREBP1;IRF1	1000;323;457;186;184;554;171;172;1000;287;203;146;207;769;133;452;876;1000;212;167;430	A549,ECC-1,GM12878,H1-hESC,HCT-116,HeLa-S3,HepG2,HUVEC,SK-N-SH,U87,GM12891,GM12892,GM15510,GM18505,GM18526,GM18951,GM19099,GM19193,HEK293,IMR90,MCF10A-Er-Src,Raji,Gliobla,MCF-7,ProgFib;GM12878,HepG2,K562;HepG2,K562;SK-N-SH;HepG2,PANC-1;GM12878,GM12891,H1-hESC,HepG2,SK-N-SH;HepG2;GM12878;GM12878,H1-hESC,HepG2,K562;H1-hESC;H1-hESC;K562;K562,HepG2;GM12878,H1-hESC,HeLa-S3,K562;MCF10A-Er-Src;GM12878,HepG2,K562;GM12878,HeLa-S3,K562;GM12878,HeLa-S3,K562;H1-hESC,HepG2;HepG2;K562	.	.	GH04I006268	Promoter/Enhancer	WFS1;PPP2R2C;JAKMIP1;CRMP1;PIR36021	580.42;1.63;1.42;1.36;0.34	11.5877	20.719	4:5947373-6587372	4:4987373-6547372	.	UKBB
4:6269965	c	g	0.00036337	1.61349	0.951774	2.73526	1.12113	0	0	1	WFS1	Uncertain significance	NM_006005.3(WFS1):c.-55C>G	4	6269965	6269965	C	G	UTR5|UTR5|UTR5|UTR5|upstream	WFS1|WFS1|WFS1|WFS1|WFS1	.|.|.|.|.	UTR5|UTR5	WFS1|WFS1	.|.	UTR5	WFS1	Y	5_prime_UTR_variant|5_prime_UTR_variant|non_coding_transcript_exon_variant	MODIFIER|MODIFIER|MODIFIER	WFS1|WFS1|WFS1	ENSG00000109501|ENSG00000109501|ENSG00000109501	.	.	.	5_prime_UTR_variant|5_prime_UTR_variant	MODIFIER|MODIFIER	WFS1|WFS1	WFS1|WFS1	.	.	.	rs886059525	WFS1	.	.	9.251	noncoding	0.999488	POLR2A;REST;SIN3AK20;TAF1;YY1;EGR1;SP4;TAF7;E2F6;MAX;E2F4;MAZ;TBP	1000;186;184;554;171;172;287;203;146;207;133;452;212	A549,ECC-1,GM12878,H1-hESC,HCT-116,HeLa-S3,HepG2,HUVEC,SK-N-SH,U87,GM12891,GM12892,GM15510,GM18505,GM18526,GM18951,GM19099,GM19193,HEK293,IMR90,MCF10A-Er-Src,Raji,Gliobla,MCF-7,ProgFib;SK-N-SH;HepG2,PANC-1;GM12878,GM12891,H1-hESC,HepG2,SK-N-SH;HepG2;GM12878;H1-hESC;H1-hESC;K562;K562,HepG2;MCF10A-Er-Src;GM12878,HepG2,K562;H1-hESC,HepG2	.	.	GH04I006268	Promoter/Enhancer	WFS1;PPP2R2C;JAKMIP1;CRMP1;PIR36021	580.42;1.63;1.42;1.36;0.34	13.1683	20.5731	4:5947373-6587372	4:4987373-6547372	.	UKBB
4:6270028	a	c	2.45e-05	0.561749	0.163185	1.93377	0.443095	0	1	0	WFS1	Benign	NM_006005.3(WFS1):c.-6+14C>A	4	6270028	6270028	C	A	intronic|intronic|intronic|intronic|intronic	WFS1|WFS1|WFS1|WFS1|WFS1	.|.|.|.|.	intronic|intronic	WFS1|WFS1	.|.	intronic	WFS1	Y	intron_variant|intron_variant|intron_variant	MODIFIER|MODIFIER|MODIFIER	WFS1|WFS1|WFS1	ENSG00000109501|ENSG00000109501|ENSG00000109501	.	.	.	intron_variant|intron_variant	MODIFIER|MODIFIER	WFS1|WFS1	WFS1|WFS1	.	.	.	rs1025146194	WFS1	.	.	5.616	noncoding	0.264742	POLR2A;SIN3AK20;TAF1;TAF7;MAX;TBP	1000;184;554;203;207;212	A549,ECC-1,GM12878,H1-hESC,HCT-116,HeLa-S3,HepG2,HUVEC,SK-N-SH,U87,GM12891,GM12892,GM15510,GM18505,GM18526,GM18951,GM19099,GM19193,HEK293,IMR90,MCF10A-Er-Src,Raji,Gliobla,MCF-7,ProgFib;HepG2,PANC-1;GM12878,GM12891,H1-hESC,HepG2,SK-N-SH;H1-hESC;K562,HepG2;H1-hESC,HepG2	.	.	GH04I006268	Promoter/Enhancer	WFS1;PPP2R2C;JAKMIP1;CRMP1;PIR36021	580.42;1.63;1.42;1.36;0.34	11.7607	20.3181	4:5947373-6587372	4:4987373-6547372	.	UKBB
4:6277196	c	g	0.000745973	0.987677	0.821486	1.18749	0.0479829	0	1	0	WFS1	Benign	NM_006005.3(WFS1):c.-5-255G>C	4	6277196	6277196	G	C	intronic|intronic|intronic|intronic|intronic|upstream|upstream|upstream|upstream	WFS1|WFS1|WFS1|WFS1|WFS1|WFS1|WFS1|WFS1|WFS1	.|.|.|.|.|.|.|.|.	intronic|intronic	WFS1|WFS1	.|.	intronic	WFS1	Y	intron_variant|intron_variant|intron_variant	MODIFIER|MODIFIER|MODIFIER	WFS1|WFS1|WFS1	ENSG00000109501|ENSG00000109501|ENSG00000109501	.	.	.	intron_variant|intron_variant	MODIFIER|MODIFIER	WFS1|WFS1	WFS1|WFS1	.	.	.	rs79271440	WFS1	.	.	5.371	noncoding	1.33435e-06	USF1	320	HepG2	371	12	GH04I006268	Promoter/Enhancer	WFS1;PPP2R2C;JAKMIP1;CRMP1;PIR36021	580.42;1.63;1.42;1.36;0.34	5.63633	7.97185	4:5947373-6587372	4:4987373-6547372	.	UKBB
4:6277246	c	g	0.000795722	0.979023	0.817968	1.17179	0.0878311	0	1	0	WFS1	Benign	NM_006005.3(WFS1):c.-5-205G>C	4	6277246	6277246	G	C	intronic|intronic|intronic|intronic|intronic|upstream|upstream|upstream|upstream	WFS1|WFS1|WFS1|WFS1|WFS1|WFS1|WFS1|WFS1|WFS1	.|.|.|.|.|.|.|.|.	intronic|intronic	WFS1|WFS1	.|.	intronic	WFS1	Y	intron_variant|intron_variant|intron_variant	MODIFIER|MODIFIER|MODIFIER	WFS1|WFS1|WFS1	ENSG00000109501|ENSG00000109501|ENSG00000109501	.	.	.	intron_variant|intron_variant	MODIFIER|MODIFIER	WFS1|WFS1	WFS1|WFS1	.	.	.	rs112770295	WFS1	.	.	0.978	noncoding	5.59392e-10	USF1	320	HepG2	371	12	GH04I006268	Promoter/Enhancer	WFS1;PPP2R2C;JAKMIP1;CRMP1;PIR36021	580.42;1.63;1.42;1.36;0.34	7.61442	14.4594	4:5947373-6587372	4:4987373-6547372	.	UKBB
4:6277317	t	c	2.53e-05	0.634765	0.190942	2.1102	0.338755	0	0	1	WFS1	Likely benign	NM_006005.3(WFS1):c.-5-134T>C	4	6277317	6277317	T	C	intronic|intronic|intronic|intronic|intronic|UTR5|upstream|upstream|upstream	WFS1|WFS1|WFS1|WFS1|WFS1|WFS1|WFS1|WFS1|WFS1	.|.|.|.|.|.|.|.|.	intronic|intronic	WFS1|WFS1	.|.	intronic	WFS1	Y	intron_variant|intron_variant|intron_variant	MODIFIER|MODIFIER|MODIFIER	WFS1|WFS1|WFS1	ENSG00000109501|ENSG00000109501|ENSG00000109501	.	.	.	intron_variant|intron_variant	MODIFIER|MODIFIER	WFS1|WFS1	WFS1|WFS1	.	.	.	rs185572873	WFS1	.	.	0.649	noncoding	1.51803e-10	USF1;RAD21;MAZ	320;195;199	HepG2;HepG2;HepG2	371	12	GH04I006268	Promoter/Enhancer	WFS1;PPP2R2C;JAKMIP1;CRMP1;PIR36021	580.42;1.63;1.42;1.36;0.34	4.65927	14.4419	4:5947373-6587372	4:4987373-6547372	.	UKBB
4:6277464	t	c	0.000585967	1.03355	0.841801	1.26898	0.123493	0	1	0	WFS1	Benign	NM_006005.3(WFS1):c.9C>T (p.Ser3=)	4	6277464	6277464	C	T	exonic|exonic|exonic|exonic|exonic|exonic|exonic|exonic	WFS1|WFS1|WFS1|WFS1|WFS1|WFS1|WFS1|WFS1	.|.|.|.|.|.|.|.	exonic|exonic	WFS1|WFS1	.|.	exonic	WFS1	Y	synonymous_variant|synonymous_variant|non_coding_transcript_exon_variant	LOW|LOW|MODIFIER	WFS1|WFS1|WFS1	ENSG00000109501|ENSG00000109501|ENSG00000109501	.	.	.	synonymous_variant|synonymous_variant	LOW|LOW	WFS1|WFS1	WFS1|WFS1	.	.	.	rs71524363	WFS1	.	.	7.293	noncoding	6.33042e-11	RAD21;HNF4A;MAZ	195;166;199	HepG2;HepG2;HepG2	371	12	GH04I006268	Promoter/Enhancer	WFS1;PPP2R2C;JAKMIP1;CRMP1;PIR36021	580.42;1.63;1.42;1.36;0.34	9.77339	14.4826	4:5947373-6587372	4:4987373-6547372	.	UKBB
4:6277475	t	c	6.79e-05	1.33897	0.401432	4.4661	0.197295	0	0	1	WFS1	Uncertain significance	NM_006005.3(WFS1):c.20C>T (p.Pro7Leu)	4	6277475	6277475	C	T	exonic|exonic|exonic|exonic|exonic|exonic|exonic|exonic	WFS1|WFS1|WFS1|WFS1|WFS1|WFS1|WFS1|WFS1	.|.|.|.|.|.|.|.	exonic|exonic	WFS1|WFS1	.|.	exonic	WFS1	Y	missense_variant|missense_variant|non_coding_transcript_exon_variant	MODERATE|MODERATE|MODIFIER	WFS1|WFS1|WFS1	ENSG00000109501|ENSG00000109501|ENSG00000109501	.	.	.	missense_variant|missense_variant	MODERATE|MODERATE	WFS1|WFS1	WFS1|WFS1	.	.	.	rs138165486	WFS1	.	.	14.24	missense_variant	0.0108081	RAD21;HNF4A;MAZ	195;166;199	HepG2;HepG2;HepG2	371	12	GH04I006268	Promoter/Enhancer	WFS1;PPP2R2C;JAKMIP1;CRMP1;PIR36021	580.42;1.63;1.42;1.36;0.34	0.477457	0.501335	4:5947373-6587372	4:4987373-6547372	.	UKBB
4:6277483	t	c	7.17e-06	3.87172	1.28809	11.6376	1.79806	0	0	1	WFS1	Conflicting interpretations of pathogenicity	NM_006005.3(WFS1):c.28C>T (p.Pro10Ser)	4	6277483	6277483	C	T	exonic|exonic|exonic|exonic|exonic|exonic|exonic|exonic	WFS1|WFS1|WFS1|WFS1|WFS1|WFS1|WFS1|WFS1	.|.|.|.|.|.|.|.	exonic|exonic	WFS1|WFS1	.|.	exonic	WFS1	Y	missense_variant|missense_variant|non_coding_transcript_exon_variant	MODERATE|MODERATE|MODIFIER	WFS1|WFS1|WFS1	ENSG00000109501|ENSG00000109501|ENSG00000109501	.	.	.	missense_variant|missense_variant	MODERATE|MODERATE	WFS1|WFS1	WFS1|WFS1	.	.	.	rs760256649	WFS1	.	.	5.715	missense_variant	0.0136375	RAD21;HNF4A;MAZ	195;166;199	HepG2;HepG2;HepG2	371	12	GH04I006268	Promoter/Enhancer	WFS1;PPP2R2C;JAKMIP1;CRMP1;PIR36021	580.42;1.63;1.42;1.36;0.34	0.842867	0.869739	4:5947373-6587372	4:4987373-6547372	.	UKBB
4:6277524	a	g	9.63e-05	1.77553	0.110339	28.5712	0.163993	0	0	1	WFS1	Likely benign	NM_006005.3(WFS1):c.69G>A (p.Ala23=)	4	6277524	6277524	G	A	exonic|exonic|exonic|exonic|exonic|exonic|exonic|exonic	WFS1|WFS1|WFS1|WFS1|WFS1|WFS1|WFS1|WFS1	.|.|.|.|.|.|.|.	exonic|exonic	WFS1|WFS1	.|.	exonic	WFS1	Y	synonymous_variant|synonymous_variant|non_coding_transcript_exon_variant	LOW|LOW|MODIFIER	WFS1|WFS1|WFS1	ENSG00000109501|ENSG00000109501|ENSG00000109501	.	.	.	synonymous_variant|synonymous_variant	LOW|LOW	WFS1|WFS1	WFS1|WFS1	.	.	.	rs750859280	WFS1	.	.	0.957	noncoding	2.54417e-11	RAD21;HNF4A;MAZ	195;166;199	HepG2;HepG2;HepG2	.	.	GH04I006268	Promoter/Enhancer	WFS1;PPP2R2C;JAKMIP1;CRMP1;PIR36021	580.42;1.63;1.42;1.36;0.34	4.68235	14.1951	4:5947373-6587372	4:4987373-6547372	.	UKBB
4:6277526	a	g	5.26e-05	1.34568	0.183987	9.84233	0.113509	0	0	1	WFS1	Uncertain significance	NM_006005.3(WFS1):c.71G>A (p.Arg24His)	4	6277526	6277526	G	A	exonic|exonic|exonic|exonic|exonic|exonic|exonic|exonic	WFS1|WFS1|WFS1|WFS1|WFS1|WFS1|WFS1|WFS1	.|.|.|.|.|.|.|.	exonic|exonic	WFS1|WFS1	.|.	exonic	WFS1	Y	missense_variant|missense_variant|non_coding_transcript_exon_variant	MODERATE|MODERATE|MODIFIER	WFS1|WFS1|WFS1	ENSG00000109501|ENSG00000109501|ENSG00000109501	.	.	.	missense_variant|missense_variant	MODERATE|MODERATE	WFS1|WFS1	WFS1|WFS1	.	.	.	rs71524364	WFS1	.	.	23.3	missense_variant	0.533678	RAD21;HNF4A;MAZ	195;166;199	HepG2;HepG2;HepG2	.	.	GH04I006268	Promoter/Enhancer	WFS1;PPP2R2C;JAKMIP1;CRMP1;PIR36021	580.42;1.63;1.42;1.36;0.34	3.37338	2.52224	4:5947373-6587372	4:4987373-6547372	.	UKBB
4:6277532	a	g	8.21e-05	1.63984	0.522947	5.14217	0.401976	0	0	1	WFS1	Uncertain significance	NM_006005.3(WFS1):c.77G>A (p.Arg26Gln)	4	6277532	6277532	G	A	exonic|exonic|exonic|exonic|exonic|exonic|exonic|exonic	WFS1|WFS1|WFS1|WFS1|WFS1|WFS1|WFS1|WFS1	.|.|.|.|.|.|.|.	exonic|exonic	WFS1|WFS1	.|.	exonic	WFS1	Y	missense_variant|missense_variant|non_coding_transcript_exon_variant	MODERATE|MODERATE|MODIFIER	WFS1|WFS1|WFS1	ENSG00000109501|ENSG00000109501|ENSG00000109501	.	.	.	missense_variant|missense_variant	MODERATE|MODERATE	WFS1|WFS1	WFS1|WFS1	.	.	.	rs551867477	WFS1	.	.	15.97	missense_variant	0.0326859	HNF4A;MAZ	166;199	HepG2;HepG2	.	.	GH04I006268	Promoter/Enhancer	WFS1;PPP2R2C;JAKMIP1;CRMP1;PIR36021	580.42;1.63;1.42;1.36;0.34	0.994476	1.18111	4:5947373-6587372	4:4987373-6547372	.	UKBB
4:6277547	c	g	1.06e-05	2.02061	0.595901	6.85158	0.586868	0	0	1	WFS1	Conflicting interpretations of pathogenicity	NM_006005.3(WFS1):c.92C>G (p.Ala31Gly)	4	6277547	6277547	C	G	exonic|exonic|exonic|exonic|exonic|exonic|exonic|exonic	WFS1|WFS1|WFS1|WFS1|WFS1|WFS1|WFS1|WFS1	.|.|.|.|.|.|.|.	exonic|exonic	WFS1|WFS1	.|.	exonic	WFS1	Y	missense_variant|missense_variant|non_coding_transcript_exon_variant	MODERATE|MODERATE|MODIFIER	WFS1|WFS1|WFS1	ENSG00000109501|ENSG00000109501|ENSG00000109501	.	.	.	missense_variant|missense_variant	MODERATE|MODERATE	WFS1|WFS1	WFS1|WFS1	.	.	.	rs550975729	WFS1	.	.	20.4	missense_variant	0.0674285	HNF4A;MAZ	166;199	HepG2;HepG2	.	.	GH04I006268	Promoter/Enhancer	WFS1;PPP2R2C;JAKMIP1;CRMP1;PIR36021	580.42;1.63;1.42;1.36;0.34	1.86143	1.64489	4:5947373-6587372	4:4987373-6547372	.	UKBB
4:6277550	t	c	9.13e-06	1.60368	0.118978	21.6156	0.141463	0	0	1	WFS1	Uncertain significance	NM_006005.3(WFS1):c.95C>T (p.Ser32Leu)	4	6277550	6277550	C	T	exonic|exonic|exonic|exonic|exonic|exonic|exonic|exonic	WFS1|WFS1|WFS1|WFS1|WFS1|WFS1|WFS1|WFS1	.|.|.|.|.|.|.|.	exonic|exonic	WFS1|WFS1	.|.	exonic	WFS1	Y	sequence_feature|missense_variant|missense_variant|non_coding_transcript_exon_variant	MODERATE|MODERATE|MODERATE|MODIFIER	WFS1|WFS1|WFS1|WFS1	ENSG00000109501|ENSG00000109501|ENSG00000109501|ENSG00000109501	.	.	.	missense_variant|missense_variant	MODERATE|MODERATE	WFS1|WFS1	WFS1|WFS1	.	.	.	rs727504730	WFS1	.	.	21.5	missense_variant	0.0979404	HNF4A;MAZ	166;199	HepG2;HepG2	.	.	GH04I006268	Promoter/Enhancer	WFS1;PPP2R2C;JAKMIP1;CRMP1;PIR36021	580.42;1.63;1.42;1.36;0.34	1.94592	1.65867	4:5947373-6587372	4:4987373-6547372	.	UKBB
4:6277551	a	g	4.76e-05	0.938474	0.436709	2.01675	0.0601315	0	0	1	WFS1	Benign	NM_006005.3(WFS1):c.96G>A (p.Ser32=)	4	6277551	6277551	G	A	exonic|exonic|exonic|exonic|exonic|exonic|exonic|exonic	WFS1|WFS1|WFS1|WFS1|WFS1|WFS1|WFS1|WFS1	.|.|.|.|.|.|.|.	exonic|exonic	WFS1|WFS1	.|.	exonic	WFS1	Y	sequence_feature|synonymous_variant|synonymous_variant|non_coding_transcript_exon_variant	MODERATE|LOW|LOW|MODIFIER	WFS1|WFS1|WFS1|WFS1	ENSG00000109501|ENSG00000109501|ENSG00000109501|ENSG00000109501	.	.	.	synonymous_variant|synonymous_variant	LOW|LOW	WFS1|WFS1	WFS1|WFS1	.	.	.	rs71539660	WFS1	.	.	0.153	noncoding	8.29385e-14	HNF4A;MAZ	166;199	HepG2;HepG2	.	.	GH04I006268	Promoter/Enhancer	WFS1;PPP2R2C;JAKMIP1;CRMP1;PIR36021	580.42;1.63;1.42;1.36;0.34	0.672487	13.8666	4:5947373-6587372	4:4987373-6547372	.	UKBB
4:6277569	t	c	1.63e-05	0.40333	0.0225738	7.20636	0.270026	0	0	1	WFS1	Conflicting interpretations of pathogenicity	NM_006005.3(WFS1):c.114C>T (p.Ser38=)	4	6277569	6277569	C	T	exonic|exonic|exonic|exonic|exonic|exonic|exonic|exonic	WFS1|WFS1|WFS1|WFS1|WFS1|WFS1|WFS1|WFS1	.|.|.|.|.|.|.|.	exonic|exonic	WFS1|WFS1	.|.	exonic	WFS1	Y	synonymous_variant|synonymous_variant|non_coding_transcript_exon_variant	LOW|LOW|MODIFIER	WFS1|WFS1|WFS1	ENSG00000109501|ENSG00000109501|ENSG00000109501	.	.	.	synonymous_variant|synonymous_variant	LOW|LOW	WFS1|WFS1	WFS1|WFS1	.	.	.	rs531593902	WFS1	.	.	0.114	noncoding	6.19686e-14	HNF4A;MAZ	166;199	HepG2;HepG2	.	.	GH04I006268	Promoter/Enhancer	WFS1;PPP2R2C;JAKMIP1;CRMP1;PIR36021	580.42;1.63;1.42;1.36;0.34	1.68256	5.54546	4:5947373-6587372	4:4987373-6547372	.	UKBB
4:6277584	a	t	0.000199689	1.10572	0.546555	2.23696	0.108017	0	0	1	WFS1	Likely benign	NM_006005.3(WFS1):c.129A>T (p.Ala43=)	4	6277584	6277584	A	T	exonic|exonic|exonic|exonic|exonic|exonic|exonic|exonic	WFS1|WFS1|WFS1|WFS1|WFS1|WFS1|WFS1|WFS1	.|.|.|.|.|.|.|.	exonic|exonic	WFS1|WFS1	.|.	exonic	WFS1	Y	synonymous_variant|synonymous_variant|non_coding_transcript_exon_variant	LOW|LOW|MODIFIER	WFS1|WFS1|WFS1	ENSG00000109501|ENSG00000109501|ENSG00000109501	.	.	.	synonymous_variant|synonymous_variant	LOW|LOW	WFS1|WFS1	WFS1|WFS1	.	.	.	rs566876793	WFS1	.	.	0.596	noncoding	7.20064e-14	HNF4A;MAZ	166;199	HepG2;HepG2	.	.	GH04I006268	Promoter/Enhancer	WFS1;PPP2R2C;JAKMIP1;CRMP1;PIR36021	580.42;1.63;1.42;1.36;0.34	1.64005	5.78043	4:5947373-6587372	4:4987373-6547372	.	UKBB
4:6277587	a	c	4.77e-05	1.91057	0.40394	9.03665	0.38279	0	0	1	WFS1	Likely benign	NM_006005.3(WFS1):c.132C>A (p.Pro44=)	4	6277587	6277587	C	A	exonic|exonic|exonic|exonic|exonic|exonic|exonic|exonic	WFS1|WFS1|WFS1|WFS1|WFS1|WFS1|WFS1|WFS1	.|.|.|.|.|.|.|.	exonic|exonic	WFS1|WFS1	.|.	exonic	WFS1	Y	synonymous_variant|synonymous_variant|non_coding_transcript_exon_variant	LOW|LOW|MODIFIER	WFS1|WFS1|WFS1	ENSG00000109501|ENSG00000109501|ENSG00000109501	.	.	.	synonymous_variant|synonymous_variant	LOW|LOW	WFS1|WFS1	WFS1|WFS1	.	.	.	rs754346893	WFS1	.	.	0.176	noncoding	2.97432e-12	HNF4A;MAZ	166;199	HepG2;HepG2	.	.	GH04I006268	Promoter/Enhancer	WFS1;PPP2R2C;JAKMIP1;CRMP1;PIR36021	580.42;1.63;1.42;1.36;0.34	0.49484	4.3782	4:5947373-6587372	4:4987373-6547372	.	UKBB
4:6277588	a	g	3.21e-05	1.85986	0.309893	11.1621	0.303294	0	0	1	WFS1	Uncertain significance	NM_006005.3(WFS1):c.133G>A (p.Gly45Arg)	4	6277588	6277588	G	A	exonic|exonic|exonic|exonic|exonic|exonic|exonic|exonic	WFS1|WFS1|WFS1|WFS1|WFS1|WFS1|WFS1|WFS1	.|.|.|.|.|.|.|.	exonic|exonic	WFS1|WFS1	.|.	exonic	WFS1	Y	missense_variant|missense_variant|non_coding_transcript_exon_variant	MODERATE|MODERATE|MODIFIER	WFS1|WFS1|WFS1	ENSG00000109501|ENSG00000109501|ENSG00000109501	.	.	.	missense_variant|missense_variant	MODERATE|MODERATE	WFS1|WFS1	WFS1|WFS1	.	.	.	rs1014892217	WFS1	.	.	13.85	missense_variant	0.00485982	HNF4A;MAZ	166;199	HepG2;HepG2	.	.	GH04I006268	Promoter/Enhancer	WFS1;PPP2R2C;JAKMIP1;CRMP1;PIR36021	580.42;1.63;1.42;1.36;0.34	0.286	0.323214	4:5947373-6587372	4:4987373-6547372	.	UKBB
4:6277666	t	c	1.36e-05	1.51573	0.160403	14.323	0.144723	0	0	1	WFS1	Uncertain significance	NM_006005.3(WFS1):c.211C>T (p.Arg71Trp)	4	6277666	6277666	C	T	exonic|exonic|exonic|exonic|exonic|exonic|exonic|exonic	WFS1|WFS1|WFS1|WFS1|WFS1|WFS1|WFS1|WFS1	.|.|.|.|.|.|.|.	exonic|exonic	WFS1|WFS1	.|.	exonic	WFS1	Y	missense_variant|missense_variant|non_coding_transcript_exon_variant	MODERATE|MODERATE|MODIFIER	WFS1|WFS1|WFS1	ENSG00000109501|ENSG00000109501|ENSG00000109501	.	.	.	missense_variant|missense_variant	MODERATE|MODERATE	WFS1|WFS1	WFS1|WFS1	.	.	.	rs773502513	WFS1	.	.	18.87	missense_variant	0.231282	MAZ	199	HepG2	.	.	GH04I006268	Promoter/Enhancer	WFS1;PPP2R2C;JAKMIP1;CRMP1;PIR36021	580.42;1.63;1.42;1.36;0.34	1.05572	0.830817	4:5947373-6587372	4:4987373-6547372	.	UKBB
4:6277680	t	c	0.00018883	0.814403	0.564165	1.17563	0.563837	0	1	0	WFS1	Benign	NM_006005.3(WFS1):c.225C>T (p.Asp75=)	4	6277680	6277680	C	T	exonic|exonic|exonic|exonic|exonic|exonic|exonic|exonic	WFS1|WFS1|WFS1|WFS1|WFS1|WFS1|WFS1|WFS1	.|.|.|.|.|.|.|.	exonic|exonic	WFS1|WFS1	.|.	exonic	WFS1	Y	synonymous_variant|synonymous_variant|non_coding_transcript_exon_variant	LOW|LOW|MODIFIER	WFS1|WFS1|WFS1	ENSG00000109501|ENSG00000109501|ENSG00000109501	.	.	.	synonymous_variant|synonymous_variant	LOW|LOW	WFS1|WFS1	WFS1|WFS1	.	.	.	rs35216268	WFS1	.	.	0.159	noncoding	9.93921e-12	MAZ	199	HepG2	.	.	GH04I006268	Promoter/Enhancer	WFS1;PPP2R2C;JAKMIP1;CRMP1;PIR36021	580.42;1.63;1.42;1.36;0.34	2.14396	4.75138	4:5947373-6587372	4:4987373-6547372	.	UKBB
4:6277682	t	g	5.99e-05	1.05643	0.565444	1.97377	0.0638383	0	1	0	WFS1	Conflicting interpretations of pathogenicity	NM_006005.3(WFS1):c.227G>T (p.Gly76Val)	4	6277682	6277682	G	T	exonic|exonic|exonic|exonic|exonic|exonic|exonic|exonic	WFS1|WFS1|WFS1|WFS1|WFS1|WFS1|WFS1|WFS1	.|.|.|.|.|.|.|.	exonic|exonic	WFS1|WFS1	.|.	exonic	WFS1	Y	missense_variant|missense_variant|non_coding_transcript_exon_variant	MODERATE|MODERATE|MODIFIER	WFS1|WFS1|WFS1	ENSG00000109501|ENSG00000109501|ENSG00000109501	.	.	.	missense_variant|missense_variant	MODERATE|MODERATE	WFS1|WFS1	WFS1|WFS1	.	.	.	rs200135768	WFS1	.	.	4.42	missense_variant	0.0089461	MAZ	199	HepG2	.	.	GH04I006268	Promoter/Enhancer	WFS1;PPP2R2C;JAKMIP1;CRMP1;PIR36021	580.42;1.63;1.42;1.36;0.34	0.378915	0.373125	4:5947373-6587372	4:4987373-6547372	.	UKBB
4:6277686	t	c	0.000106338	1.78479	0.615468	5.17569	0.543179	0	0	1	WFS1	Conflicting interpretations of pathogenicity	NM_006005.3(WFS1):c.231C>T (p.Thr77=)	4	6277686	6277686	C	T	exonic|exonic|exonic|exonic|exonic|exonic|exonic|exonic	WFS1|WFS1|WFS1|WFS1|WFS1|WFS1|WFS1|WFS1	.|.|.|.|.|.|.|.	exonic|exonic	WFS1|WFS1	.|.	exonic	WFS1	Y	splice_region_variant&synonymous_variant|splice_region_variant&synonymous_variant|splice_region_variant&non_coding_transcript_exon_variant	LOW|LOW|LOW	WFS1|WFS1|WFS1	ENSG00000109501|ENSG00000109501|ENSG00000109501	.	.	.	splice_region_variant&synonymous_variant|splice_region_variant&synonymous_variant	LOW|LOW	WFS1|WFS1	WFS1|WFS1	.	.	.	rs372609400	WFS1	.	.	0.249	noncoding	9.85936e-12	MAZ	199	HepG2	.	.	GH04I006268	Promoter/Enhancer	WFS1;PPP2R2C;JAKMIP1;CRMP1;PIR36021	580.42;1.63;1.42;1.36;0.34	0.769568	3.50045	4:5947373-6587372	4:4987373-6547372	.	UKBB
4:6277687	a	g	4.73e-05	0.891099	0.078326	10.1379	0.033389	0	0	1	WFS1	Uncertain significance	NM_006005.3(WFS1):c.232G>A (p.Gly78Arg)	4	6277687	6277687	G	A	exonic|exonic|exonic|exonic|exonic|exonic|exonic|exonic	WFS1|WFS1|WFS1|WFS1|WFS1|WFS1|WFS1|WFS1	.|.|.|.|.|.|.|.	exonic|exonic	WFS1|WFS1	.|.	exonic	WFS1	Y	missense_variant&splice_region_variant|missense_variant&splice_region_variant|splice_region_variant&non_coding_transcript_exon_variant	MODERATE|MODERATE|LOW	WFS1|WFS1|WFS1	ENSG00000109501|ENSG00000109501|ENSG00000109501	.	.	.	missense_variant&splice_region_variant|missense_variant&splice_region_variant	MODERATE|MODERATE	WFS1|WFS1	WFS1|WFS1	.	.	.	rs777964510	WFS1	.	.	27.3	missense_variant	0.266615	MAZ	199	HepG2	.	.	GH04I006268	Promoter/Enhancer	WFS1;PPP2R2C;JAKMIP1;CRMP1;PIR36021	580.42;1.63;1.42;1.36;0.34	2.40494	2.19257	4:5947373-6587372	4:4987373-6547372	.	UKBB
4:6277732	t	c	1.68e-05	0.431926	0.0713924	2.61317	0.442854	0	0	1	WFS1	Likely benign	NM_006005.3(WFS1):c.232+45T>C	4	6277732	6277732	T	C	intronic|intronic|intronic|intronic|intronic|intronic|intronic|intronic|intronic	WFS1|WFS1|WFS1|WFS1|WFS1|WFS1|WFS1|WFS1|WFS1	.|.|.|.|.|.|.|.|.	intronic|intronic	WFS1|WFS1	.|.	intronic	WFS1	Y	intron_variant|intron_variant|intron_variant	MODIFIER|MODIFIER|MODIFIER	WFS1|WFS1|WFS1	ENSG00000109501|ENSG00000109501|ENSG00000109501	.	.	.	intron_variant|intron_variant	MODIFIER|MODIFIER	WFS1|WFS1	WFS1|WFS1	.	.	.	rs71524366	WFS1	.	.	0.511	noncoding	9.40135e-09	.	.	.	.	.	GH04I006268	Promoter/Enhancer	WFS1;PPP2R2C;JAKMIP1;CRMP1;PIR36021	580.42;1.63;1.42;1.36;0.34	0.102142	0.107891	4:5947373-6587372	4:4987373-6547372	.	UKBB
4:6277827	t	c	0.00012536	0.981965	0.636886	1.51401	0.0295601	0	1	0	WFS1	Likely benign	NM_006005.3(WFS1):c.232+140C>T	4	6277827	6277827	C	T	intronic|intronic|intronic|intronic|intronic|intronic|intronic|intronic|intronic	WFS1|WFS1|WFS1|WFS1|WFS1|WFS1|WFS1|WFS1|WFS1	.|.|.|.|.|.|.|.|.	intronic|intronic	WFS1|WFS1	.|.	intronic	WFS1	Y	intron_variant|intron_variant|intron_variant	MODIFIER|MODIFIER|MODIFIER	WFS1|WFS1|WFS1	ENSG00000109501|ENSG00000109501|ENSG00000109501	.	.	.	intron_variant|intron_variant	MODIFIER|MODIFIER	WFS1|WFS1	WFS1|WFS1	.	.	.	rs145010311	WFS1	.	.	0.788	noncoding	1.2111e-07	.	.	.	.	.	GH04I006268	Promoter/Enhancer	WFS1;PPP2R2C;JAKMIP1;CRMP1;PIR36021	580.42;1.63;1.42;1.36;0.34	0.372938	1.57913	4:5947373-6587372	4:4987373-6547372	.	UKBB
4:6277912	a	c	0.000663269	1.04707	0.860708	1.27379	0.190036	0	1	0	WFS1	Benign	NM_006005.3(WFS1):c.232+225C>A	4	6277912	6277912	C	A	intronic|intronic|intronic|intronic|intronic|intronic|intronic|intronic|intronic	WFS1|WFS1|WFS1|WFS1|WFS1|WFS1|WFS1|WFS1|WFS1	.|.|.|.|.|.|.|.|.	intronic|intronic	WFS1|WFS1	.|.	intronic	WFS1	Y	intron_variant|intron_variant|intron_variant	MODIFIER|MODIFIER|MODIFIER	WFS1|WFS1|WFS1	ENSG00000109501|ENSG00000109501|ENSG00000109501	.	.	.	intron_variant|intron_variant	MODIFIER|MODIFIER	WFS1|WFS1	WFS1|WFS1	.	.	.	rs116073855	WFS1	.	.	0.671	noncoding	2.53218e-07	.	.	.	.	.	GH04I006268	Promoter/Enhancer	WFS1;PPP2R2C;JAKMIP1;CRMP1;PIR36021	580.42;1.63;1.42;1.36;0.34	0.314616	1.61062	4:5947373-6587372	4:4987373-6547372	.	UKBB
4:6287131	a	g	3.45e-05	0.52545	0.0700891	3.93924	0.27466	0	0	1	WFS1	Uncertain significance	NM_006005.3(WFS1):c.271G>A (p.Val91Ile)	4	6287131	6287131	G	A	exonic|exonic|exonic|exonic|exonic|exonic|exonic|exonic	WFS1|WFS1|WFS1|WFS1|WFS1|WFS1|WFS1|WFS1	.|.|.|.|.|.|.|.	exonic|exonic	WFS1|WFS1	.|.	exonic	WFS1	Y	missense_variant|missense_variant|upstream_gene_variant|non_coding_transcript_exon_variant|upstream_gene_variant	MODERATE|MODERATE|MODIFIER|MODIFIER|MODIFIER	WFS1|WFS1|WFS1|WFS1|WFS1	ENSG00000109501|ENSG00000109501|ENSG00000109501|ENSG00000109501|ENSG00000109501	.	.	.	missense_variant|missense_variant	MODERATE|MODERATE	WFS1|WFS1	WFS1|WFS1	.	.	.	rs149697409	WFS1	.	.	7.112	missense_variant	0.00733371	.	.	.	.	.	.	.	.	.	0.123354	0.134347	4:5947373-6587372	4:4987373-6547372	.	UKBB
4:6287136	a	g	4.93e-05	1.17363	0.0343473	40.1022	0.0318908	0	0	1	WFS1	Likely benign	NM_006005.3(WFS1):c.276G>A (p.Leu92=)	4	6287136	6287136	G	A	exonic|exonic|exonic|exonic|exonic|exonic|exonic|exonic	WFS1|WFS1|WFS1|WFS1|WFS1|WFS1|WFS1|WFS1	.|.|.|.|.|.|.|.	exonic|exonic	WFS1|WFS1	.|.	exonic	WFS1	Y	synonymous_variant|synonymous_variant|upstream_gene_variant|non_coding_transcript_exon_variant|upstream_gene_variant	LOW|LOW|MODIFIER|MODIFIER|MODIFIER	WFS1|WFS1|WFS1|WFS1|WFS1	ENSG00000109501|ENSG00000109501|ENSG00000109501|ENSG00000109501|ENSG00000109501	.	.	.	synonymous_variant|synonymous_variant	LOW|LOW	WFS1|WFS1	WFS1|WFS1	.	.	.	rs377328309	WFS1	.	.	9.53	noncoding	8.2097e-07	.	.	.	.	.	.	.	.	.	14.7405	10.6199	4:5947373-6587372	4:4987373-6547372	.	UKBB
4:6287187	a	g	2.3e-05	3.70136	0.375314	36.5029	0.581036	0	0	1	WFS1	Likely benign	NM_006005.3(WFS1):c.315+12G>A	4	6287187	6287187	G	A	intronic|intronic|intronic|intronic|intronic|intronic|intronic|intronic|downstream	WFS1|WFS1|WFS1|WFS1|WFS1|WFS1|WFS1|WFS1|WFS1	.|.|.|.|.|.|.|.|.	intronic|intronic	WFS1|WFS1	.|.	intronic	WFS1	Y	intron_variant|intron_variant|upstream_gene_variant|non_coding_transcript_exon_variant|upstream_gene_variant	MODIFIER|MODIFIER|MODIFIER|MODIFIER|MODIFIER	WFS1|WFS1|WFS1|WFS1|WFS1	ENSG00000109501|ENSG00000109501|ENSG00000109501|ENSG00000109501|ENSG00000109501	.	.	.	intron_variant|intron_variant	MODIFIER|MODIFIER	WFS1|WFS1	WFS1|WFS1	.	.	.	rs370922505	WFS1	.	.	0.891	noncoding	1.26682e-07	.	.	.	.	.	.	.	.	.	0.187615	7.251	4:5947373-6587372	4:4987373-6547372	.	UKBB
4:6287192	t	c	0.000131268	1.74665	0.700162	4.35726	0.634887	0	0	1	WFS1	Likely benign	NM_006005.3(WFS1):c.315+17C>T	4	6287192	6287192	C	T	intronic|intronic|intronic|intronic|intronic|intronic|intronic|intronic|downstream	WFS1|WFS1|WFS1|WFS1|WFS1|WFS1|WFS1|WFS1|WFS1	.|.|.|.|.|.|.|.|.	intronic|intronic	WFS1|WFS1	.|.	intronic	WFS1	Y	intron_variant|intron_variant|upstream_gene_variant|non_coding_transcript_exon_variant|upstream_gene_variant	MODIFIER|MODIFIER|MODIFIER|MODIFIER|MODIFIER	WFS1|WFS1|WFS1|WFS1|WFS1	ENSG00000109501|ENSG00000109501|ENSG00000109501|ENSG00000109501|ENSG00000109501	.	.	.	intron_variant|intron_variant	MODIFIER|MODIFIER	WFS1|WFS1	WFS1|WFS1	.	.	.	rs766977344	WFS1	.	.	0.947	noncoding	8.57734e-08	.	.	.	.	.	.	.	.	.	0.675813	7.78654	4:5947373-6587372	4:4987373-6547372	.	UKBB
4:6287204	t	c	7.69e-05	0.509411	0.225095	1.15284	0.976336	0	1	0	WFS1	Likely benign	NM_006005.3(WFS1):c.315+29C>T	4	6287204	6287204	C	T	intronic|intronic|intronic|intronic|intronic|intronic|intronic|intronic|downstream	WFS1|WFS1|WFS1|WFS1|WFS1|WFS1|WFS1|WFS1|WFS1	.|.|.|.|.|.|.|.|.	intronic|intronic	WFS1|WFS1	.|.	intronic	WFS1	Y	intron_variant|intron_variant|upstream_gene_variant|non_coding_transcript_exon_variant|upstream_gene_variant	MODIFIER|MODIFIER|MODIFIER|MODIFIER|MODIFIER	WFS1|WFS1|WFS1|WFS1|WFS1	ENSG00000109501|ENSG00000109501|ENSG00000109501|ENSG00000109501|ENSG00000109501	.	.	.	intron_variant|intron_variant	MODIFIER|MODIFIER	WFS1|WFS1	WFS1|WFS1	.	.	.	rs377022385	WFS1	.	.	3.924	noncoding	8.58641e-08	.	.	.	.	.	.	.	.	.	3.84967	8.46575	4:5947373-6587372	4:4987373-6547372	.	UKBB
4:6288762	a	g	0.000660438	1.04624	0.860526	1.27203	0.187087	0	1	0	WFS1	Benign	NM_006005.3(WFS1):c.316-225G>A	4	6288762	6288762	G	A	intronic|intronic|intronic|intronic|intronic|intronic|intronic|intronic	WFS1|WFS1|WFS1|WFS1|WFS1|WFS1|WFS1|WFS1	.|.|.|.|.|.|.|.	intronic|intronic	WFS1|WFS1	.|.	intronic	WFS1	Y	intron_variant|intron_variant|upstream_gene_variant|downstream_gene_variant|non_coding_transcript_exon_variant	MODIFIER|MODIFIER|MODIFIER|MODIFIER|MODIFIER	WFS1|WFS1|WFS1|WFS1|WFS1	ENSG00000109501|ENSG00000109501|ENSG00000109501|ENSG00000109501|ENSG00000109501	.	.	.	intron_variant|intron_variant	MODIFIER|MODIFIER	WFS1|WFS1	WFS1|WFS1	.	.	.	rs113708310	WFS1	.	.	0.834	noncoding	1.98146e-07	.	.	.	.	.	GH04I006290	Enhancer	WFS1;PIR36021	38.93;0.44	0.174333	9.42347	4:5947373-6587372	4:4987373-6547372	.	UKBB
4:6288996	t	c	2.13e-05	0.641401	0.211391	1.94614	0.363512	0	1	0	WFS1	Conflicting interpretations of pathogenicity	NM_006005.3(WFS1):c.325C>T (p.His109Tyr)	4	6288996	6288996	C	T	exonic|exonic|exonic|exonic|exonic|exonic|exonic|exonic	WFS1|WFS1|WFS1|WFS1|WFS1|WFS1|WFS1|WFS1	.|.|.|.|.|.|.|.	exonic|exonic	WFS1|WFS1	.|.	exonic	WFS1	Y	missense_variant|missense_variant|upstream_gene_variant|downstream_gene_variant|non_coding_transcript_exon_variant	MODERATE|MODERATE|MODIFIER|MODIFIER|MODIFIER	WFS1|WFS1|WFS1|WFS1|WFS1	ENSG00000109501|ENSG00000109501|ENSG00000109501|ENSG00000109501|ENSG00000109501	.	.	.	missense_variant|missense_variant	MODERATE|MODERATE	WFS1|WFS1	WFS1|WFS1	.	.	.	rs112871383	WFS1	.	.	14.84	missense_variant	0.0270466	.	.	.	.	.	GH04I006290	Enhancer	WFS1;PIR36021	38.93;0.44	1.39012	1.61102	4:5947373-6587372	4:4987373-6547372	.	UKBB
4:6289014	a	g	1.59e-05	4.71241	0.50479	43.9922	0.75995	0	0	1	WFS1	Uncertain significance	NM_006005.3(WFS1):c.343G>A (p.Gly115Ser)	4	6289014	6289014	G	A	exonic|exonic|exonic|exonic|exonic|exonic|exonic|exonic	WFS1|WFS1|WFS1|WFS1|WFS1|WFS1|WFS1|WFS1	.|.|.|.|.|.|.|.	exonic|exonic	WFS1|WFS1	.|.	exonic	WFS1	Y	missense_variant|missense_variant|upstream_gene_variant|downstream_gene_variant|non_coding_transcript_exon_variant	MODERATE|MODERATE|MODIFIER|MODIFIER|MODIFIER	WFS1|WFS1|WFS1|WFS1|WFS1	ENSG00000109501|ENSG00000109501|ENSG00000109501|ENSG00000109501|ENSG00000109501	.	.	.	missense_variant|missense_variant	MODERATE|MODERATE	WFS1|WFS1	WFS1|WFS1	.	.	.	rs780727054	WFS1	.	.	0.759	missense_variant	0.00672546	.	.	.	.	.	GH04I006290	Enhancer	WFS1;PIR36021	38.93;0.44	0.0583951	0.0587552	4:5947373-6587372	4:4987373-6547372	.	UKBB
4:6289016	t	c	4.52e-05	1.04603	0.271479	4.03043	0.0232833	0	0	1	WFS1	Conflicting interpretations of pathogenicity	NM_006005.3(WFS1):c.345C>T (p.Gly115=)	4	6289016	6289016	C	T	exonic|exonic|exonic|exonic|exonic|exonic|exonic|exonic	WFS1|WFS1|WFS1|WFS1|WFS1|WFS1|WFS1|WFS1	.|.|.|.|.|.|.|.	exonic|exonic	WFS1|WFS1	.|.	exonic	WFS1	Y	synonymous_variant|synonymous_variant|upstream_gene_variant|downstream_gene_variant|non_coding_transcript_exon_variant	LOW|LOW|MODIFIER|MODIFIER|MODIFIER	WFS1|WFS1|WFS1|WFS1|WFS1	ENSG00000109501|ENSG00000109501|ENSG00000109501|ENSG00000109501|ENSG00000109501	.	.	.	synonymous_variant|synonymous_variant	LOW|LOW	WFS1|WFS1	WFS1|WFS1	.	.	.	rs200385504	WFS1	.	.	0.434	noncoding	4.091e-08	.	.	.	.	.	GH04I006290	Enhancer	WFS1;PIR36021	38.93;0.44	3.75525	10.1565	4:5947373-6587372	4:4987373-6547372	.	UKBB
4:6289024	a	c	0.000101606	0.66631	0.371401	1.19539	0.760951	0	1	0	WFS1	Conflicting interpretations of pathogenicity	NM_006005.3(WFS1):c.353A>C (p.Asp118Ala)	4	6289024	6289024	A	C	exonic|exonic|exonic|exonic|exonic|exonic|exonic|exonic	WFS1|WFS1|WFS1|WFS1|WFS1|WFS1|WFS1|WFS1	.|.|.|.|.|.|.|.	exonic|exonic	WFS1|WFS1	.|.	exonic	WFS1	Y	missense_variant|missense_variant|upstream_gene_variant|downstream_gene_variant|non_coding_transcript_exon_variant	MODERATE|MODERATE|MODIFIER|MODIFIER|MODIFIER	WFS1|WFS1|WFS1|WFS1|WFS1	ENSG00000109501|ENSG00000109501|ENSG00000109501|ENSG00000109501|ENSG00000109501	.	.	.	missense_variant|missense_variant	MODERATE|MODERATE	WFS1|WFS1	WFS1|WFS1	.	.	.	rs71524349	WFS1	.	.	24.6	missense_variant	0.941912	.	.	.	.	.	GH04I006290	Enhancer	WFS1;PIR36021	38.93;0.44	5.28217	4.39195	4:5947373-6587372	4:4987373-6547372	.	UKBB
4:6289064	t	c	2.25e-05	0.200048	0.008678	4.61155	0.501965	0	0	1	WFS1	Likely benign	NM_006005.3(WFS1):c.393C>T (p.Val131=)	4	6289064	6289064	C	T	exonic|exonic|exonic|exonic|exonic|exonic|exonic|exonic	WFS1|WFS1|WFS1|WFS1|WFS1|WFS1|WFS1|WFS1	.|.|.|.|.|.|.|.	exonic|exonic	WFS1|WFS1	.|.	exonic	WFS1	Y	synonymous_variant|synonymous_variant|upstream_gene_variant|downstream_gene_variant|non_coding_transcript_exon_variant	LOW|LOW|MODIFIER|MODIFIER|MODIFIER	WFS1|WFS1|WFS1|WFS1|WFS1	ENSG00000109501|ENSG00000109501|ENSG00000109501|ENSG00000109501|ENSG00000109501	.	.	.	synonymous_variant|synonymous_variant	LOW|LOW	WFS1|WFS1	WFS1|WFS1	.	.	.	rs758199900	WFS1	.	.	6.087	noncoding	6.20317e-08	.	.	.	328	3	GH04I006290	Enhancer	WFS1;PIR36021	38.93;0.44	12.8149	11.275	4:5947373-6587372	4:4987373-6547372	.	UKBB
4:6289068	a	g	3.77e-05	5.22262	1.50529	18.1199	2.03588	0	0	1	WFS1	Conflicting interpretations of pathogenicity	NM_006005.3(WFS1):c.397G>A (p.Ala133Thr)	4	6289068	6289068	G	A	exonic|exonic|exonic|exonic|exonic|exonic|exonic|exonic	WFS1|WFS1|WFS1|WFS1|WFS1|WFS1|WFS1|WFS1	.|.|.|.|.|.|.|.	exonic|exonic	WFS1|WFS1	.|.	exonic	WFS1	Y	missense_variant|missense_variant|upstream_gene_variant|downstream_gene_variant|non_coding_transcript_exon_variant	MODERATE|MODERATE|MODIFIER|MODIFIER|MODIFIER	WFS1|WFS1|WFS1|WFS1|WFS1	ENSG00000109501|ENSG00000109501|ENSG00000109501|ENSG00000109501|ENSG00000109501	.	.	.	missense_variant|missense_variant	MODERATE|MODERATE	WFS1|WFS1	WFS1|WFS1	.	.	.	rs372249044	WFS1	.	.	22.2	missense_variant	0.925873	.	.	.	328	3	GH04I006290	Enhancer	WFS1;PIR36021	38.93;0.44	3.58746	2.68992	4:5947373-6587372	4:4987373-6547372	.	UKBB
4:6289071	a	g	0.000502859	1.00803	0.681131	1.49182	0.0140798	0	1	0	WFS1	Uncertain significance	NM_006005.3(WFS1):c.400G>A (p.Ala134Thr)	4	6289071	6289071	G	A	exonic|exonic|exonic|exonic|exonic|exonic|exonic|exonic	WFS1|WFS1|WFS1|WFS1|WFS1|WFS1|WFS1|WFS1	.|.|.|.|.|.|.|.	exonic|exonic	WFS1|WFS1	.|.	exonic	WFS1	Y	missense_variant|missense_variant|upstream_gene_variant|downstream_gene_variant|non_coding_transcript_exon_variant	MODERATE|MODERATE|MODIFIER|MODIFIER|MODIFIER	WFS1|WFS1|WFS1|WFS1|WFS1	ENSG00000109501|ENSG00000109501|ENSG00000109501|ENSG00000109501|ENSG00000109501	.	.	.	missense_variant|missense_variant	MODERATE|MODERATE	WFS1|WFS1	WFS1|WFS1	.	.	.	rs147724970	WFS1	.	.	23.1	missense_variant	0.921742	.	.	.	328	3	GH04I006290	Enhancer	WFS1;PIR36021	38.93;0.44	4.87605	3.97495	4:5947373-6587372	4:4987373-6547372	.	UKBB
4:6289087	a	g	0.0001	1.61478	0.575146	4.53367	0.440093	0	0	1	WFS1	Uncertain significance	NM_006005.3(WFS1):c.416G>A (p.Arg139His)	4	6289087	6289087	G	A	exonic|exonic|exonic|exonic|exonic|exonic|exonic|exonic	WFS1|WFS1|WFS1|WFS1|WFS1|WFS1|WFS1|WFS1	.|.|.|.|.|.|.|.	exonic|exonic	WFS1|WFS1	.|.	exonic	WFS1	Y	missense_variant|missense_variant|missense_variant|downstream_gene_variant|non_coding_transcript_exon_variant	MODERATE|MODERATE|MODERATE|MODIFIER|MODIFIER	WFS1|WFS1|WFS1|WFS1|WFS1	ENSG00000109501|ENSG00000109501|ENSG00000109501|ENSG00000109501|ENSG00000109501	.	.	.	missense_variant|missense_variant	MODERATE|MODERATE	WFS1|WFS1	WFS1|WFS1	.	.	.	rs374642910	WFS1	.	.	26.4	missense_variant	0.884561	.	.	.	328	3	GH04I006290	Enhancer	WFS1;PIR36021	38.93;0.44	4.31281	3.92492	4:5947373-6587372	4:4987373-6547372	.	UKBB
4:6289088	c	g	1.21e-05	0.541452	0.0157532	18.6102	0.134363	0	0	1	WFS1	Likely benign	NM_006005.3(WFS1):c.417C>G (p.Arg139=)	4	6289088	6289088	C	G	exonic|exonic|exonic|exonic|exonic|exonic|exonic|exonic	WFS1|WFS1|WFS1|WFS1|WFS1|WFS1|WFS1|WFS1	.|.|.|.|.|.|.|.	exonic|exonic	WFS1|WFS1	.|.	exonic	WFS1	Y	synonymous_variant|synonymous_variant|synonymous_variant|downstream_gene_variant|non_coding_transcript_exon_variant	LOW|LOW|LOW|MODIFIER|MODIFIER	WFS1|WFS1|WFS1|WFS1|WFS1	ENSG00000109501|ENSG00000109501|ENSG00000109501|ENSG00000109501|ENSG00000109501	.	.	.	synonymous_variant|synonymous_variant	LOW|LOW	WFS1|WFS1	WFS1|WFS1	.	.	.	rs377209139	WFS1	.	.	9.447	noncoding	1.3914e-07	.	.	.	328	3	GH04I006290	Enhancer	WFS1;PIR36021	38.93;0.44	1.46096	1.37421	4:5947373-6587372	4:4987373-6547372	.	UKBB
4:6289089	a	g	1.26e-05	0.276706	0.00205728	37.2171	0.216525	0	0	1	WFS1	Uncertain significance	NM_006005.3(WFS1):c.418G>A (p.Glu140Lys)	4	6289089	6289089	G	A	exonic|exonic|exonic|exonic|exonic|exonic|exonic|exonic	WFS1|WFS1|WFS1|WFS1|WFS1|WFS1|WFS1|WFS1	.|.|.|.|.|.|.|.	exonic|exonic	WFS1|WFS1	.|.	exonic	WFS1	Y	missense_variant|missense_variant|missense_variant|downstream_gene_variant|non_coding_transcript_exon_variant	MODERATE|MODERATE|MODERATE|MODIFIER|MODIFIER	WFS1|WFS1|WFS1|WFS1|WFS1	ENSG00000109501|ENSG00000109501|ENSG00000109501|ENSG00000109501|ENSG00000109501	.	.	.	missense_variant|missense_variant	MODERATE|MODERATE	WFS1|WFS1	WFS1|WFS1	.	.	.	rs948101237	WFS1	.	.	24.7	missense_variant	0.90358	.	.	.	328	3	GH04I006290	Enhancer	WFS1;PIR36021	38.93;0.44	5.20654	4.96696	4:5947373-6587372	4:4987373-6547372	.	UKBB
4:6289108	a	g	0.000114522	0.909828	0.417692	1.98181	0.090444	0	1	0	WFS1	Uncertain significance	NM_006005.3(WFS1):c.437G>A (p.Arg146His)	4	6289108	6289108	G	A	exonic|exonic|exonic|exonic|exonic|exonic|exonic|exonic	WFS1|WFS1|WFS1|WFS1|WFS1|WFS1|WFS1|WFS1	.|.|.|.|.|.|.|.	exonic|exonic	WFS1|WFS1	.|.	exonic	WFS1	Y	missense_variant|missense_variant|missense_variant|downstream_gene_variant|non_coding_transcript_exon_variant	MODERATE|MODERATE|MODERATE|MODIFIER|MODIFIER	WFS1|WFS1|WFS1|WFS1|WFS1	ENSG00000109501|ENSG00000109501|ENSG00000109501|ENSG00000109501|ENSG00000109501	.	.	.	missense_variant|missense_variant	MODERATE|MODERATE	WFS1|WFS1	WFS1|WFS1	.	.	.	rs34446752	WFS1	.	.	25.4	missense_variant	0.938675	.	.	.	328	3	GH04I006290	Enhancer	WFS1;PIR36021	38.93;0.44	5.71399	5.41249	4:5947373-6587372	4:4987373-6547372	.	UKBB
4:6289111	a	g	1.47e-05	0.185074	0.00507115	6.75436	0.446117	0	0	1	WFS1	Uncertain significance	NM_006005.3(WFS1):c.440G>A (p.Arg147Gln)	4	6289111	6289111	G	A	exonic|exonic|exonic|exonic|exonic|exonic|exonic|exonic	WFS1|WFS1|WFS1|WFS1|WFS1|WFS1|WFS1|WFS1	.|.|.|.|.|.|.|.	exonic|exonic	WFS1|WFS1	.|.	exonic	WFS1	Y	missense_variant|missense_variant|missense_variant|downstream_gene_variant|non_coding_transcript_exon_variant	MODERATE|MODERATE|MODERATE|MODIFIER|MODIFIER	WFS1|WFS1|WFS1|WFS1|WFS1	ENSG00000109501|ENSG00000109501|ENSG00000109501|ENSG00000109501|ENSG00000109501	.	.	.	missense_variant|missense_variant	MODERATE|MODERATE	WFS1|WFS1	WFS1|WFS1	.	.	.	rs887901169	WFS1	.	.	22.7	missense_variant	0.369959	.	.	.	328	3	GH04I006290	Enhancer	WFS1;PIR36021	38.93;0.44	2.68396	2.70811	4:5947373-6587372	4:4987373-6547372	.	UKBB
4:6290953	t	c	0.000169208	1.19208	0.69989	2.0304	0.285754	0	0	1	WFS1	Likely benign	NM_006005.3(WFS1):c.461-244C>T	4	6290953	6290953	C	T	intronic|intronic|intronic|intronic|intronic|intronic|intronic|downstream	WFS1|WFS1|WFS1|WFS1|WFS1|WFS1|WFS1|WFS1	.|.|.|.|.|.|.|.	intronic|intronic	WFS1|WFS1	.|.	intronic	WFS1	Y	intron_variant|intron_variant|intron_variant|downstream_gene_variant|intron_variant|upstream_gene_variant	MODIFIER|MODIFIER|MODIFIER|MODIFIER|MODIFIER|MODIFIER	WFS1|WFS1|WFS1|WFS1|WFS1|WFS1	ENSG00000109501|ENSG00000109501|ENSG00000109501|ENSG00000109501|ENSG00000109501|ENSG00000109501	.	.	.	intron_variant|intron_variant	MODIFIER|MODIFIER	WFS1|WFS1	WFS1|WFS1	.	.	.	rs181472323	WFS1	.	.	0.364	noncoding	3.45889e-07	CTCF;CEBPB	191;500	H1-hESC;HepG2,H1-hESC,IMR90	535	14	GH04I006292	Enhancer	WFS1;PIR36021	39.25;0.44	1.609	14.7024	4:5947373-6587372	4:4987373-6547372	.	UKBB
4:6291106	a	g	0.000957576	0.927094	0.76283	1.12673	0.349692	0	1	0	WFS1	Likely benign	NM_006005.3(WFS1):c.461-91G>A	4	6291106	6291106	G	A	intronic|intronic|intronic|intronic|intronic|intronic|intronic|downstream	WFS1|WFS1|WFS1|WFS1|WFS1|WFS1|WFS1|WFS1	.|.|.|.|.|.|.|.	intronic|intronic	WFS1|WFS1	.|.	intronic	WFS1	Y	intron_variant|intron_variant|intron_variant|downstream_gene_variant|intron_variant|upstream_gene_variant	MODIFIER|MODIFIER|MODIFIER|MODIFIER|MODIFIER|MODIFIER	WFS1|WFS1|WFS1|WFS1|WFS1|WFS1	ENSG00000109501|ENSG00000109501|ENSG00000109501|ENSG00000109501|ENSG00000109501|ENSG00000109501	.	.	.	intron_variant|intron_variant	MODIFIER|MODIFIER	WFS1|WFS1	WFS1|WFS1	.	.	.	rs71539642	WFS1	.	.	0.738	noncoding	1.92017e-06	CEBPB	500	HepG2,H1-hESC,IMR90	535	14	GH04I006292	Enhancer	WFS1;PIR36021	39.25;0.44	3.92419	14.7392	4:5947373-6587372	4:4987373-6547372	.	UKBB
4:6291207	t	c	0.000117532	0.782157	0.349908	1.74837	0.26019	0	1	0	WFS1	Likely benign	NM_006005.3(WFS1):c.471C>T (p.Ser157=)	4	6291207	6291207	C	T	exonic|exonic|exonic|exonic|exonic|exonic|exonic	WFS1|WFS1|WFS1|WFS1|WFS1|WFS1|WFS1	.|.|.|.|.|.|.	exonic|exonic	WFS1|WFS1	.|.	exonic	WFS1	Y	sequence_feature|synonymous_variant|synonymous_variant|synonymous_variant|downstream_gene_variant|non_coding_transcript_exon_variant|upstream_gene_variant	MODERATE|LOW|LOW|LOW|MODIFIER|MODIFIER|MODIFIER	WFS1|WFS1|WFS1|WFS1|WFS1|WFS1|WFS1	ENSG00000109501|ENSG00000109501|ENSG00000109501|ENSG00000109501|ENSG00000109501|ENSG00000109501|ENSG00000109501	.	.	.	synonymous_variant|synonymous_variant	LOW|LOW	WFS1|WFS1	WFS1|WFS1	.	.	.	rs71524347	WFS1	.	.	0.327	noncoding	1.36996e-06	.	.	.	.	.	GH04I006292	Enhancer	WFS1;PIR36021	39.25;0.44	0.107396	0.0549323	4:5947373-6587372	4:4987373-6547372	.	UKBB
4:6291213	t	c	7.9e-05	2.09887	0.515839	8.53999	0.5223	0	0	1	WFS1	Likely benign	NM_006005.3(WFS1):c.477C>T (p.Asn159=)	4	6291213	6291213	C	T	exonic|exonic|exonic|exonic|exonic|exonic|exonic	WFS1|WFS1|WFS1|WFS1|WFS1|WFS1|WFS1	.|.|.|.|.|.|.	exonic|exonic	WFS1|WFS1	.|.	exonic	WFS1	Y	synonymous_variant|synonymous_variant|synonymous_variant|downstream_gene_variant|non_coding_transcript_exon_variant|upstream_gene_variant	LOW|LOW|LOW|MODIFIER|MODIFIER|MODIFIER	WFS1|WFS1|WFS1|WFS1|WFS1|WFS1	ENSG00000109501|ENSG00000109501|ENSG00000109501|ENSG00000109501|ENSG00000109501|ENSG00000109501	.	.	.	synonymous_variant|synonymous_variant	LOW|LOW	WFS1|WFS1	WFS1|WFS1	.	.	.	rs753964845	WFS1	.	.	0.054	noncoding	1.50754e-06	.	.	.	.	.	GH04I006292	Enhancer	WFS1;PIR36021	39.25;0.44	0.0995613	0.0537598	4:5947373-6587372	4:4987373-6547372	.	UKBB
4:6291246	c	g	3.03e-05	2.22198	0.414073	11.9235	0.453828	0	0	1	WFS1	Benign	NM_006005.3(WFS1):c.510C>G (p.Thr170=)	4	6291246	6291246	C	G	exonic|exonic|exonic|exonic|exonic|exonic|exonic	WFS1|WFS1|WFS1|WFS1|WFS1|WFS1|WFS1	.|.|.|.|.|.|.	exonic|exonic	WFS1|WFS1	.|.	exonic	WFS1	Y	synonymous_variant|synonymous_variant|synonymous_variant|downstream_gene_variant|non_coding_transcript_exon_variant|upstream_gene_variant	LOW|LOW|LOW|MODIFIER|MODIFIER|MODIFIER	WFS1|WFS1|WFS1|WFS1|WFS1|WFS1	ENSG00000109501|ENSG00000109501|ENSG00000109501|ENSG00000109501|ENSG00000109501|ENSG00000109501	.	.	.	synonymous_variant|synonymous_variant	LOW|LOW	WFS1|WFS1	WFS1|WFS1	.	.	.	rs151277039	WFS1	.	.	0.75	noncoding	3.28491e-07	.	.	.	.	.	GH04I006292	Enhancer	WFS1;PIR36021	39.25;0.44	0.24865	0.177757	4:5947373-6587372	4:4987373-6547372	.	UKBB
4:6291247	a	g	3.52e-05	1.24234	0.206556	7.47216	0.0901232	0	0	1	WFS1	Conflicting interpretations of pathogenicity	NM_006005.3(WFS1):c.511G>A (p.Asp171Asn)	4	6291247	6291247	G	A	exonic|exonic|exonic|exonic|exonic|exonic|exonic	WFS1|WFS1|WFS1|WFS1|WFS1|WFS1|WFS1	.|.|.|.|.|.|.	exonic|exonic	WFS1|WFS1	.|.	exonic	WFS1	Y	missense_variant|missense_variant|missense_variant|downstream_gene_variant|non_coding_transcript_exon_variant|upstream_gene_variant	MODERATE|MODERATE|MODERATE|MODIFIER|MODIFIER|MODIFIER	WFS1|WFS1|WFS1|WFS1|WFS1|WFS1	ENSG00000109501|ENSG00000109501|ENSG00000109501|ENSG00000109501|ENSG00000109501|ENSG00000109501	.	.	.	missense_variant|missense_variant	MODERATE|MODERATE	WFS1|WFS1	WFS1|WFS1	.	.	.	rs758281375	WFS1	.	.	23.8	missense_variant	0.830877	.	.	.	.	.	GH04I006292	Enhancer	WFS1;PIR36021	39.25;0.44	4.15534	4.08105	4:5947373-6587372	4:4987373-6547372	.	UKBB
4:6291250	t	c	1.86e-05	0.568588	0.0734872	4.39929	0.23018	0	0	1	WFS1	Likely benign	NM_006005.3(WFS1):c.514C>T (p.Leu172=)	4	6291250	6291250	C	T	exonic|exonic|exonic|exonic|exonic|exonic|exonic	WFS1|WFS1|WFS1|WFS1|WFS1|WFS1|WFS1	.|.|.|.|.|.|.	exonic|exonic	WFS1|WFS1	.|.	exonic	WFS1	Y	synonymous_variant|synonymous_variant|synonymous_variant|downstream_gene_variant|non_coding_transcript_exon_variant|upstream_gene_variant	LOW|LOW|LOW|MODIFIER|MODIFIER|MODIFIER	WFS1|WFS1|WFS1|WFS1|WFS1|WFS1	ENSG00000109501|ENSG00000109501|ENSG00000109501|ENSG00000109501|ENSG00000109501|ENSG00000109501	.	.	.	synonymous_variant|synonymous_variant	LOW|LOW	WFS1|WFS1	WFS1|WFS1	.	.	.	rs371632935	WFS1	.	.	9.782	noncoding	1.62361e-06	.	.	.	.	.	GH04I006292	Enhancer	WFS1;PIR36021	39.25;0.44	20.6743	12.646	4:5947373-6587372	4:4987373-6547372	.	UKBB
4:6291308	a	g	1.86e-05	0.568588	0.0734872	4.39929	0.23018	0	0	1	WFS1	Uncertain significance	NM_006005.3(WFS1):c.572A>G (p.Lys191Arg)	4	6291308	6291308	A	G	exonic|exonic|exonic|exonic|exonic|exonic|exonic	WFS1|WFS1|WFS1|WFS1|WFS1|WFS1|WFS1	.|.|.|.|.|.|.	exonic|exonic	WFS1|WFS1	.|.	exonic	WFS1	Y	missense_variant|missense_variant|missense_variant|downstream_gene_variant|non_coding_transcript_exon_variant|upstream_gene_variant	MODERATE|MODERATE|MODERATE|MODIFIER|MODIFIER|MODIFIER	WFS1|WFS1|WFS1|WFS1|WFS1|WFS1	ENSG00000109501|ENSG00000109501|ENSG00000109501|ENSG00000109501|ENSG00000109501|ENSG00000109501	.	.	.	missense_variant|missense_variant	MODERATE|MODERATE	WFS1|WFS1	WFS1|WFS1	.	.	.	rs369135542	WFS1	.	.	16.83	missense_variant	0.596223	.	.	.	202	4	GH04I006292	Enhancer	WFS1;PIR36021	39.25;0.44	2.3052	2.30127	4:5947373-6587372	4:4987373-6547372	.	UKBB
4:6291324	t	c	8.15e-05	1.25496	0.468054	3.36481	0.185886	0	0	1	WFS1	Likely benign	NM_006005.3(WFS1):c.588C>T (p.Ala196=)	4	6291324	6291324	C	T	exonic|exonic|exonic|exonic|exonic|exonic|exonic	WFS1|WFS1|WFS1|WFS1|WFS1|WFS1|WFS1	.|.|.|.|.|.|.	exonic|exonic	WFS1|WFS1	.|.	exonic	WFS1	Y	synonymous_variant|synonymous_variant|synonymous_variant|downstream_gene_variant|non_coding_transcript_exon_variant|upstream_gene_variant	LOW|LOW|LOW|MODIFIER|MODIFIER|MODIFIER	WFS1|WFS1|WFS1|WFS1|WFS1|WFS1	ENSG00000109501|ENSG00000109501|ENSG00000109501|ENSG00000109501|ENSG00000109501|ENSG00000109501	.	.	.	synonymous_variant|synonymous_variant	LOW|LOW	WFS1|WFS1	WFS1|WFS1	.	.	.	rs544230639	WFS1	.	.	5.381	noncoding	5.79684e-07	.	.	.	202	4	GH04I006292	Enhancer	WFS1;PIR36021	39.25;0.44	0.194568	0.132767	4:5947373-6587372	4:4987373-6547372	.	UKBB
4:6291329	t	c	3.74e-05	1.04592	0.175267	6.24165	0.0174122	0	0	1	WFS1	Uncertain significance	NM_006005.3(WFS1):c.593C>T (p.Ala198Val)	4	6291329	6291329	C	T	exonic|exonic|exonic|exonic|exonic|exonic|exonic	WFS1|WFS1|WFS1|WFS1|WFS1|WFS1|WFS1	.|.|.|.|.|.|.	exonic|exonic	WFS1|WFS1	.|.	exonic	WFS1	Y	missense_variant|missense_variant|missense_variant|downstream_gene_variant|non_coding_transcript_exon_variant|upstream_gene_variant	MODERATE|MODERATE|MODERATE|MODIFIER|MODIFIER|MODIFIER	WFS1|WFS1|WFS1|WFS1|WFS1|WFS1	ENSG00000109501|ENSG00000109501|ENSG00000109501|ENSG00000109501|ENSG00000109501|ENSG00000109501	.	.	.	missense_variant|missense_variant	MODERATE|MODERATE	WFS1|WFS1	WFS1|WFS1	.	.	.	rs142687752	WFS1	.	.	22.9	missense_variant	0.521213	.	.	.	202	4	GH04I006292	Enhancer	WFS1;PIR36021	39.25;0.44	2.28812	2.28365	4:5947373-6587372	4:4987373-6547372	.	UKBB
4:6291359	a	g	8.05e-05	1.09352	0.375983	3.18042	0.0606305	0	0	1	WFS1	Uncertain significance	NM_006005.3(WFS1):c.623A>G (p.Asn208Ser)	4	6291359	6291359	A	G	exonic|exonic|exonic|exonic|exonic|exonic|exonic	WFS1|WFS1|WFS1|WFS1|WFS1|WFS1|WFS1	.|.|.|.|.|.|.	exonic|exonic	WFS1|WFS1	.|.	exonic	WFS1	Y	missense_variant|missense_variant|missense_variant|downstream_gene_variant|non_coding_transcript_exon_variant|upstream_gene_variant	MODERATE|MODERATE|MODERATE|MODIFIER|MODIFIER|MODIFIER	WFS1|WFS1|WFS1|WFS1|WFS1|WFS1	ENSG00000109501|ENSG00000109501|ENSG00000109501|ENSG00000109501|ENSG00000109501|ENSG00000109501	.	.	.	missense_variant|missense_variant	MODERATE|MODERATE	WFS1|WFS1	WFS1|WFS1	.	.	.	rs776488772	WFS1	.	.	21.4	missense_variant	0.68989	.	.	.	202	4	GH04I006292	Enhancer	WFS1;PIR36021	39.25;0.44	3.42567	3.41856	4:5947373-6587372	4:4987373-6547372	.	UKBB
4:6291379	t	c	2.27e-05	0.357507	0.146721	0.87112	1.62746	0	1	0	WFS1	Benign	NM_006005.3(WFS1):c.631+12C>T	4	6291379	6291379	C	T	exonic	WFS1	.	intronic|intronic	WFS1|WFS1	.|.	intronic	WFS1	Y	intron_variant|intron_variant|intron_variant|downstream_gene_variant|intron_variant|upstream_gene_variant	MODIFIER|MODIFIER|MODIFIER|MODIFIER|MODIFIER|MODIFIER	WFS1|WFS1|WFS1|WFS1|WFS1|WFS1	ENSG00000109501|ENSG00000109501|ENSG00000109501|ENSG00000109501|ENSG00000109501|ENSG00000109501	.	.	.	intron_variant|intron_variant	MODIFIER|MODIFIER	WFS1|WFS1	WFS1|WFS1	.	.	.	rs183980454	WFS1	.	.	1.807	noncoding	7.98158e-08	.	.	.	202	4	GH04I006292	Enhancer	WFS1;PIR36021	39.25;0.44	6.33899	11.1695	4:5947373-6587372	4:4987373-6547372	.	UKBB
4:6291823	a	g	0.000923027	1.05243	0.88431	1.25251	0.248182	0	1	0	WFS1	Benign	NM_006005.3(WFS1):c.632-94G>A	4	6291823	6291823	G	A	intronic|intronic|intronic|intronic|intronic|intronic|downstream|downstream	WFS1|WFS1|WFS1|WFS1|WFS1|WFS1|WFS1|WFS1	.|.|.|.|.|.|.|.	intronic|intronic	WFS1|WFS1	.|.	intronic	WFS1	Y	intron_variant|intron_variant|intron_variant|downstream_gene_variant|intron_variant|upstream_gene_variant	MODIFIER|MODIFIER|MODIFIER|MODIFIER|MODIFIER|MODIFIER	WFS1|WFS1|WFS1|WFS1|WFS1|WFS1	ENSG00000109501|ENSG00000109501|ENSG00000109501|ENSG00000109501|ENSG00000109501|ENSG00000109501	.	.	.	intron_variant|intron_variant	MODIFIER|MODIFIER	WFS1|WFS1	WFS1|WFS1	.	.	.	rs115561055	WFS1	S100P	Whole_Blood	0.612	noncoding	3.99018e-06	.	.	.	.	.	GH04I006293	Enhancer	WFS1;PIR36021	38.93;0.44	1.34945	10.8567	4:5947373-6587372	4:4987373-6547372	.	UKBB
4:6291927	a	g	1.18e-05	0.885945	0.0375607	20.8968	0.0268259	0	0	1	WFS1	Likely benign	NM_006005.3(WFS1):c.642G>A (p.Ala214=)	4	6291927	6291927	G	A	exonic|exonic|exonic|exonic|exonic|exonic	WFS1|WFS1|WFS1|WFS1|WFS1|WFS1	.|.|.|.|.|.	exonic|exonic	WFS1|WFS1	.|.	exonic	WFS1	Y	synonymous_variant|synonymous_variant|synonymous_variant|downstream_gene_variant|non_coding_transcript_exon_variant|upstream_gene_variant	LOW|LOW|LOW|MODIFIER|MODIFIER|MODIFIER	WFS1|WFS1|WFS1|WFS1|WFS1|WFS1	ENSG00000109501|ENSG00000109501|ENSG00000109501|ENSG00000109501|ENSG00000109501|ENSG00000109501	.	.	.	synonymous_variant|synonymous_variant	LOW|LOW	WFS1|WFS1	WFS1|WFS1	.	.	.	rs761245713	WFS1	.	.	0.235	noncoding	5.23623e-05	.	.	.	456	12	GH04I006293	Enhancer	WFS1;PIR36021	38.93;0.44	0.412495	0.283368	4:5947373-6587372	4:4987373-6547372	.	UKBB
4:6291932	c	g	1.12e-05	0.26583	0.0437924	1.61365	0.824198	0	1	0	WFS1	Conflicting interpretations of pathogenicity	NM_006005.3(WFS1):c.647C>G (p.Pro216Arg)	4	6291932	6291932	C	G	exonic|exonic|exonic|exonic|exonic|exonic	WFS1|WFS1|WFS1|WFS1|WFS1|WFS1	.|.|.|.|.|.	exonic|exonic	WFS1|WFS1	.|.	exonic	WFS1	Y	missense_variant|missense_variant|missense_variant|downstream_gene_variant|non_coding_transcript_exon_variant|upstream_gene_variant	MODERATE|MODERATE|MODERATE|MODIFIER|MODIFIER|MODIFIER	WFS1|WFS1|WFS1|WFS1|WFS1|WFS1	ENSG00000109501|ENSG00000109501|ENSG00000109501|ENSG00000109501|ENSG00000109501|ENSG00000109501	.	.	.	missense_variant|missense_variant	MODERATE|MODERATE	WFS1|WFS1	WFS1|WFS1	.	.	.	rs141233896	WFS1	.	.	19.34	missense_variant	0.59074	.	.	.	456	12	GH04I006293	Enhancer	WFS1;PIR36021	38.93;0.44	1.9204	1.87113	4:5947373-6587372	4:4987373-6547372	.	UKBB
4:6291971	t	c	2.64e-05	1.10749	0.131853	9.30236	0.0338113	0	0	1	WFS1	Uncertain significance	NM_006005.3(WFS1):c.686T>C (p.Met229Thr)	4	6291971	6291971	T	C	exonic|exonic|exonic|exonic|exonic|exonic	WFS1|WFS1|WFS1|WFS1|WFS1|WFS1	.|.|.|.|.|.	exonic|exonic	WFS1|WFS1	.|.	exonic	WFS1	Y	missense_variant|missense_variant|missense_variant|downstream_gene_variant|non_coding_transcript_exon_variant|upstream_gene_variant	MODERATE|MODERATE|MODERATE|MODIFIER|MODIFIER|MODIFIER	WFS1|WFS1|WFS1|WFS1|WFS1|WFS1	ENSG00000109501|ENSG00000109501|ENSG00000109501|ENSG00000109501|ENSG00000109501|ENSG00000109501	.	.	.	missense_variant|missense_variant	MODERATE|MODERATE	WFS1|WFS1	WFS1|WFS1	.	.	.	rs774525063	WFS1	.	.	23.3	missense_variant	0.125878	.	.	.	456	12	GH04I006293	Enhancer	WFS1;PIR36021	38.93;0.44	1.79672	2.14766	4:5947373-6587372	4:4987373-6547372	.	UKBB
4:6291980	a	g	0.000161897	1.40439	0.616439	3.1995	0.377993	0	0	1	WFS1	Conflicting interpretations of pathogenicity	NM_006005.3(WFS1):c.695G>A (p.Arg232His)	4	6291980	6291980	G	A	exonic|exonic|exonic|exonic|exonic|exonic	WFS1|WFS1|WFS1|WFS1|WFS1|WFS1	.|.|.|.|.|.	exonic|exonic	WFS1|WFS1	.|.	exonic	WFS1	Y	missense_variant|missense_variant|missense_variant|downstream_gene_variant|non_coding_transcript_exon_variant|upstream_gene_variant	MODERATE|MODERATE|MODERATE|MODIFIER|MODIFIER|MODIFIER	WFS1|WFS1|WFS1|WFS1|WFS1|WFS1	ENSG00000109501|ENSG00000109501|ENSG00000109501|ENSG00000109501|ENSG00000109501|ENSG00000109501	.	.	.	missense_variant|missense_variant	MODERATE|MODERATE	WFS1|WFS1	WFS1|WFS1	.	.	.	rs375904080	WFS1	.	.	23.4	missense_variant	0.343611	.	.	.	456	12	GH04I006293	Enhancer	WFS1;PIR36021	38.93;0.44	2.78821	3.13828	4:5947373-6587372	4:4987373-6547372	.	UKBB
4:6291994	a	g	2.17e-05	6.07147	0.64948	56.7573	0.943858	0	0	1	WFS1	Uncertain significance	NM_006005.3(WFS1):c.709G>A (p.Glu237Lys)	4	6291994	6291994	G	A	exonic|exonic|exonic|exonic|exonic|exonic	WFS1|WFS1|WFS1|WFS1|WFS1|WFS1	.|.|.|.|.|.	exonic|exonic	WFS1|WFS1	.|.	exonic	WFS1	Y	missense_variant|missense_variant|missense_variant|downstream_gene_variant|non_coding_transcript_exon_variant|upstream_gene_variant	MODERATE|MODERATE|MODERATE|MODIFIER|MODIFIER|MODIFIER	WFS1|WFS1|WFS1|WFS1|WFS1|WFS1	ENSG00000109501|ENSG00000109501|ENSG00000109501|ENSG00000109501|ENSG00000109501|ENSG00000109501	.	.	.	missense_variant|missense_variant	MODERATE|MODERATE	WFS1|WFS1	WFS1|WFS1	.	.	.	rs763480468	WFS1	.	.	25.3	missense_variant	0.881885	.	.	.	456	12	GH04I006293	Enhancer	WFS1;PIR36021	38.93;0.44	4.71279	4.32686	4:5947373-6587372	4:4987373-6547372	.	UKBB
4:6291997	t	c	0.000100442	1.24895	0.354586	4.39912	0.137094	0	0	1	WFS1	Uncertain significance	NM_006005.3(WFS1):c.712T>C (p.Ser238Pro)	4	6291997	6291997	T	C	exonic|exonic|exonic|exonic|exonic|exonic	WFS1|WFS1|WFS1|WFS1|WFS1|WFS1	.|.|.|.|.|.	exonic|exonic	WFS1|WFS1	.|.	exonic	WFS1	Y	missense_variant&splice_region_variant|missense_variant&splice_region_variant|splice_region_variant&synonymous_variant|downstream_gene_variant|splice_region_variant&non_coding_transcript_exon_variant|upstream_gene_variant	MODERATE|MODERATE|LOW|MODIFIER|LOW|MODIFIER	WFS1|WFS1|WFS1|WFS1|WFS1|WFS1	ENSG00000109501|ENSG00000109501|ENSG00000109501|ENSG00000109501|ENSG00000109501|ENSG00000109501	.	.	.	missense_variant&splice_region_variant|missense_variant&splice_region_variant	MODERATE|MODERATE	WFS1|WFS1	WFS1|WFS1	.	.	.	rs1221281593	WFS1	.	.	24.4	missense_variant	0.819999	.	.	.	456	12	GH04I006293	Enhancer	WFS1;PIR36021	38.93;0.44	3.09734	2.66477	4:5947373-6587372	4:4987373-6547372	.	UKBB
4:6292005	t	c	5.45e-05	2.63874	0.439413	15.846	0.539553	0	0	1	WFS1	Likely benign	NM_006005.3(WFS1):c.712+8C>T	4	6292005	6292005	C	T	intronic|intronic|intronic|intronic|intronic|intronic|downstream|downstream	WFS1|WFS1|WFS1|WFS1|WFS1|WFS1|WFS1|WFS1	.|.|.|.|.|.|.|.	intronic|intronic	WFS1|WFS1	.|.	intronic	WFS1	Y	splice_region_variant&intron_variant|splice_region_variant&intron_variant|splice_region_variant&intron_variant|downstream_gene_variant|splice_region_variant&intron_variant|upstream_gene_variant	LOW|LOW|LOW|MODIFIER|LOW|MODIFIER	WFS1|WFS1|WFS1|WFS1|WFS1|WFS1	ENSG00000109501|ENSG00000109501|ENSG00000109501|ENSG00000109501|ENSG00000109501|ENSG00000109501	.	.	.	splice_region_variant&intron_variant|splice_region_variant&intron_variant	LOW|LOW	WFS1|WFS1	WFS1|WFS1	.	.	.	rs369185545	WFS1	.	.	0.249	noncoding	8.21267e-05	.	.	.	456	12	GH04I006293	Enhancer	WFS1;PIR36021	38.93;0.44	3.64477	11.3653	4:5947373-6587372	4:4987373-6547372	.	UKBB
4:6292044	t	c	1.51e-05	0.730592	0.216731	2.4628	0.212823	0	0	1	WFS1	Likely benign	NM_006005.3(WFS1):c.712+47C>T	4	6292044	6292044	C	T	intronic|intronic|intronic|intronic|intronic|intronic|downstream|downstream	WFS1|WFS1|WFS1|WFS1|WFS1|WFS1|WFS1|WFS1	.|.|.|.|.|.|.|.	intronic|intronic	WFS1|WFS1	.|.	intronic	WFS1	Y	intron_variant|intron_variant|intron_variant|downstream_gene_variant|intron_variant|upstream_gene_variant	MODIFIER|MODIFIER|MODIFIER|MODIFIER|MODIFIER|MODIFIER	WFS1|WFS1|WFS1|WFS1|WFS1|WFS1	ENSG00000109501|ENSG00000109501|ENSG00000109501|ENSG00000109501|ENSG00000109501|ENSG00000109501	.	.	.	intron_variant|intron_variant	MODIFIER|MODIFIER	WFS1|WFS1	WFS1|WFS1	.	.	.	rs201476662	WFS1	.	.	8.113	noncoding	8.84682e-05	.	.	.	456	12	GH04I006293	Enhancer	WFS1;PIR36021	38.93;0.44	7.65011	11.73	4:5947373-6587372	4:4987373-6547372	.	UKBB
4:6292179	a	g	0.00066297	1.07069	0.88029	1.30226	0.306185	0	1	0	WFS1	Benign	NM_006005.3(WFS1):c.712+182G>A	4	6292179	6292179	G	A	intronic|intronic|intronic|intronic|intronic|intronic|downstream|downstream	WFS1|WFS1|WFS1|WFS1|WFS1|WFS1|WFS1|WFS1	.|.|.|.|.|.|.|.	intronic|intronic	WFS1|WFS1	.|.	intronic	WFS1	Y	intron_variant|intron_variant|intron_variant|downstream_gene_variant|intron_variant|upstream_gene_variant	MODIFIER|MODIFIER|MODIFIER|MODIFIER|MODIFIER|MODIFIER	WFS1|WFS1|WFS1|WFS1|WFS1|WFS1	ENSG00000109501|ENSG00000109501|ENSG00000109501|ENSG00000109501|ENSG00000109501|ENSG00000109501	.	.	.	intron_variant|intron_variant	MODIFIER|MODIFIER	WFS1|WFS1	WFS1|WFS1	.	.	.	rs71524370	WFS1	.	.	0.08	noncoding	5.29399e-06	.	.	.	456	12	GH04I006293	Enhancer	WFS1;PIR36021	38.93;0.44	0.0528821	10.6945	4:5947373-6587372	4:4987373-6547372	.	UKBB
4:6293835	t	c	0.000420525	1.21921	0.933192	1.59288	0.835647	0	1	0	WFS1	Likely benign	NM_006005.3(WFS1):c.713-1206C>T	4	6293835	6293835	C	T	intronic|intronic|intronic|intronic|intronic|intronic|downstream|downstream	WFS1|WFS1|WFS1|WFS1|WFS1|WFS1|WFS1|WFS1	.|.|.|.|.|.|.|.	intronic|intronic	WFS1|WFS1	.|.	intronic	WFS1	Y	intron_variant|intron_variant|intron_variant|intron_variant|upstream_gene_variant	MODIFIER|MODIFIER|MODIFIER|MODIFIER|MODIFIER	WFS1|WFS1|WFS1|WFS1|WFS1	ENSG00000109501|ENSG00000109501|ENSG00000109501|ENSG00000109501|ENSG00000109501	.	.	.	intron_variant|intron_variant	MODIFIER|MODIFIER	WFS1|WFS1	WFS1|WFS1	.	.	.	rs151328278	WFS1	.	.	0.845	noncoding	0.00242251	.	.	.	.	.	GH04I006295	Enhancer	WFS1;PIR36021	37.67;0.77	0.25997	10.4843	4:5947373-6587372	4:4987373-6547372	.	UKBB
4:6294962	a	c	1.14e-05	7.55417	0.960586	59.407	1.26257	0	0	1	WFS1	Likely benign	NM_006005.3(WFS1):c.713-79C>A	4	6294962	6294962	C	A	intronic|intronic|intronic|intronic|intronic|intronic|downstream	WFS1|WFS1|WFS1|WFS1|WFS1|WFS1|WFS1	.|.|.|.|.|.|.	intronic|intronic	WFS1|WFS1	.|.	intronic	WFS1	Y	intron_variant|intron_variant|intron_variant|intron_variant|non_coding_transcript_exon_variant	MODIFIER|MODIFIER|MODIFIER|MODIFIER|MODIFIER	WFS1|WFS1|WFS1|WFS1|WFS1	ENSG00000109501|ENSG00000109501|ENSG00000109501|ENSG00000109501|ENSG00000109501	.	.	.	intron_variant|intron_variant	MODIFIER|MODIFIER	WFS1|WFS1	WFS1|WFS1	.	.	.	rs118039460	WFS1	.	.	6.688	noncoding	1.06077e-07	.	.	.	.	.	GH04I006295	Enhancer	WFS1;PIR36021	37.67;0.77	7.95499	11.3791	4:5947373-6587372	4:4987373-6547372	.	UKBB
4:6295054	t	c	3.02e-05	2.27186	0.625087	8.25702	0.672437	0	0	1	WFS1	Conflicting interpretations of pathogenicity	NM_006005.3(WFS1):c.726C>T (p.Ile242=)	4	6295054	6295054	C	T	exonic|exonic|exonic|exonic|exonic|exonic	WFS1|WFS1|WFS1|WFS1|WFS1|WFS1	.|.|.|.|.|.	exonic|exonic	WFS1|WFS1	.|.	exonic	WFS1	Y	synonymous_variant|synonymous_variant|synonymous_variant|non_coding_transcript_exon_variant|non_coding_transcript_exon_variant	LOW|LOW|LOW|MODIFIER|MODIFIER	WFS1|WFS1|WFS1|WFS1|WFS1	ENSG00000109501|ENSG00000109501|ENSG00000109501|ENSG00000109501|ENSG00000109501	.	.	.	synonymous_variant|synonymous_variant	LOW|LOW	WFS1|WFS1	WFS1|WFS1	.	.	.	rs71524381	WFS1	.	.	4.562	noncoding	1.84619e-07	.	.	.	512	7	.	.	.	.	0.789927	0.705418	4:5947373-6587372	4:4987373-6547372	.	UKBB
4:6295056	t	c	0.000504541	0.973848	0.651616	1.45543	0.0472076	0	1	0	WFS1	Conflicting interpretations of pathogenicity	NM_006005.3(WFS1):c.728C>T (p.Ala243Val)	4	6295056	6295056	C	T	exonic|exonic|exonic|exonic|exonic|exonic	WFS1|WFS1|WFS1|WFS1|WFS1|WFS1	.|.|.|.|.|.	exonic|exonic	WFS1|WFS1	.|.	exonic	WFS1	Y	missense_variant|missense_variant|missense_variant|non_coding_transcript_exon_variant|non_coding_transcript_exon_variant	MODERATE|MODERATE|MODERATE|MODIFIER|MODIFIER	WFS1|WFS1|WFS1|WFS1|WFS1	ENSG00000109501|ENSG00000109501|ENSG00000109501|ENSG00000109501|ENSG00000109501	.	.	.	missense_variant|missense_variant	MODERATE|MODERATE	WFS1|WFS1	WFS1|WFS1	.	.	.	rs147147660	WFS1	.	.	23	missense_variant	0.145238	.	.	.	512	7	.	.	.	.	2.07988	1.85354	4:5947373-6587372	4:4987373-6547372	.	UKBB
4:6295075	a	g	6.19e-05	1.89971	0.0754072	47.8587	0.156954	0	0	1	WFS1	Likely benign	NM_006005.3(WFS1):c.747G>A (p.Glu249=)	4	6295075	6295075	G	A	exonic|exonic|exonic|exonic|exonic|exonic	WFS1|WFS1|WFS1|WFS1|WFS1|WFS1	.|.|.|.|.|.	exonic|exonic	WFS1|WFS1	.|.	exonic	WFS1	Y	synonymous_variant|synonymous_variant|synonymous_variant|non_coding_transcript_exon_variant|non_coding_transcript_exon_variant	LOW|LOW|LOW|MODIFIER|MODIFIER	WFS1|WFS1|WFS1|WFS1|WFS1	ENSG00000109501|ENSG00000109501|ENSG00000109501|ENSG00000109501|ENSG00000109501	.	.	.	synonymous_variant|synonymous_variant	LOW|LOW	WFS1|WFS1	WFS1|WFS1	.	.	.	rs752638064	WFS1	.	.	9.31	noncoding	3.09852e-07	.	.	.	512	7	.	.	.	.	2.24932	2.06604	4:5947373-6587372	4:4987373-6547372	.	MGB
4:6295090	t	c	1.16e-05	0.844256	0.157083	4.53752	0.0738634	0	0	1	WFS1	Likely benign	NM_006005.3(WFS1):c.762C>T (p.Tyr254=)	4	6295090	6295090	C	T	exonic|exonic|exonic|exonic|exonic|exonic	WFS1|WFS1|WFS1|WFS1|WFS1|WFS1	.|.|.|.|.|.	exonic|exonic	WFS1|WFS1	.|.	exonic	WFS1	Y	synonymous_variant|synonymous_variant|synonymous_variant|non_coding_transcript_exon_variant|non_coding_transcript_exon_variant	LOW|LOW|LOW|MODIFIER|MODIFIER	WFS1|WFS1|WFS1|WFS1|WFS1	ENSG00000109501|ENSG00000109501|ENSG00000109501|ENSG00000109501|ENSG00000109501	.	.	.	synonymous_variant|synonymous_variant	LOW|LOW	WFS1|WFS1	WFS1|WFS1	.	.	.	rs140266808	WFS1	.	.	0.097	noncoding	1.98075e-07	.	.	.	512	7	.	.	.	.	0.104946	0.0758819	4:5947373-6587372	4:4987373-6547372	.	UKBB
4:6295127	a	g	0.00049388	1.3291	0.858322	2.05809	0.694434	0	0	1	WFS1	Conflicting interpretations of pathogenicity	NM_006005.3(WFS1):c.799G>A (p.Asp267Asn)	4	6295127	6295127	G	A	exonic|exonic|exonic|exonic|exonic|exonic	WFS1|WFS1|WFS1|WFS1|WFS1|WFS1	.|.|.|.|.|.	exonic|exonic	WFS1|WFS1	.|.	exonic	WFS1	Y	missense_variant|missense_variant|missense_variant|non_coding_transcript_exon_variant|non_coding_transcript_exon_variant	MODERATE|MODERATE|MODERATE|MODIFIER|MODIFIER	WFS1|WFS1|WFS1|WFS1|WFS1	ENSG00000109501|ENSG00000109501|ENSG00000109501|ENSG00000109501|ENSG00000109501	.	.	.	missense_variant|missense_variant	MODERATE|MODERATE	WFS1|WFS1	WFS1|WFS1	.	.	.	rs145677667	WFS1	.	.	24.7	missense_variant	0.834659	.	.	.	512	7	.	.	.	.	3.58316	3.45654	4:5947373-6587372	4:4987373-6547372	.	UKBB
4:6295129	t	c	8.74e-05	2.50302	0.909697	6.88706	1.12154	0	0	1	WFS1	Likely benign	NM_006005.3(WFS1):c.801C>T (p.Asp267=)	4	6295129	6295129	C	T	exonic|exonic|exonic|exonic|exonic|exonic	WFS1|WFS1|WFS1|WFS1|WFS1|WFS1	.|.|.|.|.|.	exonic|exonic	WFS1|WFS1	.|.	exonic	WFS1	Y	synonymous_variant|synonymous_variant|synonymous_variant|non_coding_transcript_exon_variant|non_coding_transcript_exon_variant	LOW|LOW|LOW|MODIFIER|MODIFIER	WFS1|WFS1|WFS1|WFS1|WFS1	ENSG00000109501|ENSG00000109501|ENSG00000109501|ENSG00000109501|ENSG00000109501	.	.	.	synonymous_variant|synonymous_variant	LOW|LOW	WFS1|WFS1	WFS1|WFS1	.	.	.	rs147734431	WFS1	.	.	0.232	noncoding	1.40276e-07	.	.	.	512	7	.	.	.	.	0.390424	0.272385	4:5947373-6587372	4:4987373-6547372	.	UKBB
4:6295145	a	g	6.18e-05	1.33202	0.317327	5.59137	0.157828	0	0	1	WFS1	Conflicting interpretations of pathogenicity	NM_006005.3(WFS1):c.817G>A (p.Glu273Lys)	4	6295145	6295145	G	A	exonic|exonic|exonic|exonic|exonic|exonic	WFS1|WFS1|WFS1|WFS1|WFS1|WFS1	.|.|.|.|.|.	exonic|exonic	WFS1|WFS1	.|.	exonic	WFS1	Y	missense_variant|missense_variant|missense_variant|non_coding_transcript_exon_variant|non_coding_transcript_exon_variant	MODERATE|MODERATE|MODERATE|MODIFIER|MODIFIER	WFS1|WFS1|WFS1|WFS1|WFS1	ENSG00000109501|ENSG00000109501|ENSG00000109501|ENSG00000109501|ENSG00000109501	.	.	.	missense_variant|missense_variant	MODERATE|MODERATE	WFS1|WFS1	WFS1|WFS1	.	.	.	rs142428158	WFS1	.	.	23.7	missense_variant	0.738413	.	.	.	512	7	.	.	.	.	4.09459	4.25075	4:5947373-6587372	4:4987373-6547372	.	UKBB
4:6295393	a	g	0.000663188	1.07799	0.891348	1.30372	0.357832	0	1	0	WFS1	Benign	NM_006005.3(WFS1):c.861+204G>A	4	6295393	6295393	G	A	intronic|intronic|intronic|intronic|intronic|intronic|downstream	WFS1|WFS1|WFS1|WFS1|WFS1|WFS1|WFS1	.|.|.|.|.|.|.	intronic|intronic	WFS1|WFS1	.|.	intronic	WFS1	Y	intron_variant|intron_variant|intron_variant|intron_variant|intron_variant	MODIFIER|MODIFIER|MODIFIER|MODIFIER|MODIFIER	WFS1|WFS1|WFS1|WFS1|WFS1	ENSG00000109501|ENSG00000109501|ENSG00000109501|ENSG00000109501|ENSG00000109501	.	.	.	intron_variant|intron_variant	MODIFIER|MODIFIER	WFS1|WFS1	WFS1|WFS1	.	.	.	rs116145444	WFS1	.	.	0.917	noncoding	7.43209e-07	.	.	.	512	7	GH04I006297	Enhancer	WFS1;PIR36021	25.38;0.77	2.42339	10.9811	4:5947373-6587372	4:4987373-6547372	.	UKBB
4:6295455	t	c	0.000395138	0.889229	0.690298	1.14549	0.439376	0	1	0	WFS1	Likely benign	NM_006005.3(WFS1):c.861+266C>T	4	6295455	6295455	C	T	intronic|intronic|intronic|intronic|intronic|intronic|downstream	WFS1|WFS1|WFS1|WFS1|WFS1|WFS1|WFS1	.|.|.|.|.|.|.	intronic|intronic	WFS1|WFS1	.|.	intronic	WFS1	Y	intron_variant|intron_variant|intron_variant|intron_variant|intron_variant	MODIFIER|MODIFIER|MODIFIER|MODIFIER|MODIFIER	WFS1|WFS1|WFS1|WFS1|WFS1	ENSG00000109501|ENSG00000109501|ENSG00000109501|ENSG00000109501|ENSG00000109501	.	.	.	intron_variant|intron_variant	MODIFIER|MODIFIER	WFS1|WFS1	WFS1|WFS1	.	.	.	rs115292641	WFS1	.	.	1.031	noncoding	2.21319e-06	.	.	.	512	7	GH04I006297	Enhancer	WFS1;PIR36021	25.38;0.77	0.69344	10.779	4:5947373-6587372	4:4987373-6547372	.	UKBB
4:6300325	a	t	0.000673187	0.987479	0.815547	1.19566	0.0472076	0	1	0	WFS1	Benign	NM_006005.3(WFS1):c.862-332A>T	4	6300325	6300325	A	T	intronic|intronic|intronic|intronic|intronic|intronic|downstream	WFS1|WFS1|WFS1|WFS1|WFS1|WFS1|RP11-1406H17.2	.|.|.|.|.|.|.	intronic|intronic	WFS1|WFS1	.|.	intronic	WFS1	Y	intron_variant|intron_variant|intron_variant|intron_variant|intron_variant	MODIFIER|MODIFIER|MODIFIER|MODIFIER|MODIFIER	WFS1|WFS1|WFS1|WFS1|WFS1	ENSG00000109501|ENSG00000109501|ENSG00000109501|ENSG00000109501|ENSG00000109501	.	.	.	intron_variant|intron_variant	MODIFIER|MODIFIER	WFS1|WFS1	WFS1|WFS1	.	.	.	rs74889336	WFS1	.	.	0.213	noncoding	2.16731e-08	.	.	.	179	2	.	.	.	.	0.351393	8.3065	4:5947373-6587372	4:4987373-6547372	.	UKBB
4:6300354	t	c	0.000200536	1.31416	0.916274	1.88483	0.861382	0	1	0	WFS1	Likely benign	NM_006005.3(WFS1):c.862-303C>T	4	6300354	6300354	C	T	intronic|intronic|intronic|intronic|intronic|intronic|downstream	WFS1|WFS1|WFS1|WFS1|WFS1|WFS1|RP11-1406H17.2	.|.|.|.|.|.|.	intronic|intronic	WFS1|WFS1	.|.	intronic	WFS1	Y	intron_variant|intron_variant|intron_variant|intron_variant|intron_variant	MODIFIER|MODIFIER|MODIFIER|MODIFIER|MODIFIER	WFS1|WFS1|WFS1|WFS1|WFS1	ENSG00000109501|ENSG00000109501|ENSG00000109501|ENSG00000109501|ENSG00000109501	.	.	.	intron_variant|intron_variant	MODIFIER|MODIFIER	WFS1|WFS1	WFS1|WFS1	.	.	.	rs188104345	WFS1	.	.	7.719	noncoding	1.44091e-08	.	.	.	179	2	.	.	.	.	3.80764	9.10509	4:5947373-6587372	4:4987373-6547372	.	UKBB
4:6300433	c	g	0.000180045	0.950754	0.645837	1.39963	0.0979427	0	1	0	WFS1	Likely benign	NM_006005.3(WFS1):c.862-224G>C	4	6300433	6300433	G	C	intronic|intronic|intronic|intronic|intronic|intronic|downstream	WFS1|WFS1|WFS1|WFS1|WFS1|WFS1|RP11-1406H17.2	.|.|.|.|.|.|.	intronic|intronic	WFS1|WFS1	.|.	intronic	WFS1	Y	intron_variant|intron_variant|intron_variant|intron_variant|intron_variant	MODIFIER|MODIFIER|MODIFIER|MODIFIER|MODIFIER	WFS1|WFS1|WFS1|WFS1|WFS1	ENSG00000109501|ENSG00000109501|ENSG00000109501|ENSG00000109501|ENSG00000109501	.	.	.	intron_variant|intron_variant	MODIFIER|MODIFIER	WFS1|WFS1	WFS1|WFS1	.	.	.	rs111561640	WFS1	.	.	0.488	noncoding	6.25599e-08	.	.	.	.	.	.	.	.	.	0.188573	8.03523	4:5947373-6587372	4:4987373-6547372	.	UKBB
4:6300501	a	g	0.000211468	1.32498	0.92418	1.89961	0.90101	0	1	0	WFS1	Likely benign	NM_006005.3(WFS1):c.862-156G>A	4	6300501	6300501	G	A	intronic|intronic|intronic|intronic|intronic|intronic|downstream	WFS1|WFS1|WFS1|WFS1|WFS1|WFS1|RP11-1406H17.2	.|.|.|.|.|.|.	intronic|intronic	WFS1|WFS1	.|.	intronic	WFS1	Y	intron_variant|intron_variant|intron_variant|intron_variant|intron_variant	MODIFIER|MODIFIER|MODIFIER|MODIFIER|MODIFIER	WFS1|WFS1|WFS1|WFS1|WFS1	ENSG00000109501|ENSG00000109501|ENSG00000109501|ENSG00000109501|ENSG00000109501	.	.	.	intron_variant|intron_variant	MODIFIER|MODIFIER	WFS1|WFS1	WFS1|WFS1	.	.	.	rs184496110	WFS1	.	.	1.981	noncoding	3.04132e-08	.	.	.	129	2	.	.	.	.	5.39159	9.55967	4:5947373-6587372	4:4987373-6547372	.	UKBB
4:6300638	t	c	6.91e-05	0.336149	0.0487526	2.31775	0.571217	0	0	1	WFS1	Likely benign	NM_006005.3(WFS1):c.862-19C>T	4	6300638	6300638	C	T	intronic|intronic|intronic|intronic|intronic|intronic|downstream	WFS1|WFS1|WFS1|WFS1|WFS1|WFS1|RP11-1406H17.2	.|.|.|.|.|.|.	intronic|intronic	WFS1|WFS1	.|.	intronic	WFS1	Y	intron_variant|intron_variant|intron_variant|intron_variant|intron_variant	MODIFIER|MODIFIER|MODIFIER|MODIFIER|MODIFIER	WFS1|WFS1|WFS1|WFS1|WFS1	ENSG00000109501|ENSG00000109501|ENSG00000109501|ENSG00000109501|ENSG00000109501	.	.	.	intron_variant|intron_variant	MODIFIER|MODIFIER	WFS1|WFS1	WFS1|WFS1	.	.	.	rs370767782	WFS1	.	.	0.122	noncoding	2.72801e-08	.	.	.	129	2	.	.	.	.	3.04085	8.92071	4:5947373-6587372	4:4987373-6547372	.	UKBB
4:6300639	a	g	1.02e-05	17.8054	1.49344	212.283	1.64264	0	0	1	WFS1	Likely benign	NM_006005.3(WFS1):c.862-18G>A	4	6300639	6300639	G	A	intronic|intronic|intronic|intronic|intronic|intronic|downstream	WFS1|WFS1|WFS1|WFS1|WFS1|WFS1|RP11-1406H17.2	.|.|.|.|.|.|.	intronic|intronic	WFS1|WFS1	.|.	intronic	WFS1	Y	intron_variant|intron_variant|intron_variant|intron_variant|intron_variant	MODIFIER|MODIFIER|MODIFIER|MODIFIER|MODIFIER	WFS1|WFS1|WFS1|WFS1|WFS1	ENSG00000109501|ENSG00000109501|ENSG00000109501|ENSG00000109501|ENSG00000109501	.	.	.	intron_variant|intron_variant	MODIFIER|MODIFIER	WFS1|WFS1	WFS1|WFS1	.	.	.	rs763167503	WFS1	.	.	0.003	noncoding	2.73327e-08	.	.	.	129	2	.	.	.	.	0.0454957	7.52309	4:5947373-6587372	4:4987373-6547372	.	UKBB
4:6300654	c	g	9.21e-05	1.31653	0.452572	3.82978	0.212044	0	0	1	WFS1	Uncertain significance	NM_006005.3(WFS1):c.862-3C>G	4	6300654	6300654	C	G	intronic|intronic|intronic|intronic|intronic|intronic|downstream	WFS1|WFS1|WFS1|WFS1|WFS1|WFS1|RP11-1406H17.2	.|.|.|.|.|.|.	intronic|intronic	WFS1|WFS1	.|.	intronic	WFS1	Y	splice_region_variant&intron_variant|splice_region_variant&intron_variant|splice_region_variant&intron_variant|splice_region_variant&intron_variant|splice_region_variant&intron_variant	LOW|LOW|LOW|LOW|LOW	WFS1|WFS1|WFS1|WFS1|WFS1	ENSG00000109501|ENSG00000109501|ENSG00000109501|ENSG00000109501|ENSG00000109501	.	.	.	splice_region_variant&intron_variant|splice_region_variant&intron_variant	LOW|LOW	WFS1|WFS1	WFS1|WFS1	.	.	.	rs201889635	WFS1	.	.	11.43	noncoding	2.64244e-08	.	.	.	129	2	.	.	.	.	1.55399	8.76346	4:5947373-6587372	4:4987373-6547372	.	UKBB
4:6300678	a	g	6.69e-05	1.05834	0.406819	2.75327	0.0422012	0	0	1	WFS1	Uncertain significance	NM_006005.3(WFS1):c.883G>A (p.Ala295Thr)	4	6300678	6300678	G	A	exonic|exonic|exonic|exonic|exonic|exonic	WFS1|WFS1|WFS1|WFS1|WFS1|WFS1	.|.|.|.|.|.	exonic|exonic	WFS1|WFS1	.|.	exonic	WFS1	Y	missense_variant|missense_variant|missense_variant|non_coding_transcript_exon_variant|non_coding_transcript_exon_variant	MODERATE|MODERATE|MODERATE|MODIFIER|MODIFIER	WFS1|WFS1|WFS1|WFS1|WFS1	ENSG00000109501|ENSG00000109501|ENSG00000109501|ENSG00000109501|ENSG00000109501	.	.	.	missense_variant|missense_variant	MODERATE|MODERATE	WFS1|WFS1	WFS1|WFS1	.	.	.	rs537052067	WFS1	.	.	18.23	missense_variant	0.432943	.	.	.	129	2	.	.	.	.	3.04816	3.2615	4:5947373-6587372	4:4987373-6547372	.	UKBB
4:6300683	a	c	6.97e-05	0.723467	0.179206	2.92069	0.187488	0	0	1	WFS1	Uncertain significance	NM_006005.3(WFS1):c.888C>A (p.Ile296=)	4	6300683	6300683	C	A	exonic|exonic|exonic|exonic|exonic|exonic	WFS1|WFS1|WFS1|WFS1|WFS1|WFS1	.|.|.|.|.|.	exonic|exonic	WFS1|WFS1	.|.	exonic	WFS1	Y	synonymous_variant|synonymous_variant|synonymous_variant|non_coding_transcript_exon_variant|non_coding_transcript_exon_variant	LOW|LOW|LOW|MODIFIER|MODIFIER	WFS1|WFS1|WFS1|WFS1|WFS1	ENSG00000109501|ENSG00000109501|ENSG00000109501|ENSG00000109501|ENSG00000109501	.	.	.	synonymous_variant|synonymous_variant	LOW|LOW	WFS1|WFS1	WFS1|WFS1	.	.	.	rs772556132	WFS1	.	.	6.643	noncoding	8.30584e-08	.	.	.	129	2	.	.	.	.	3.11266	3.18303	4:5947373-6587372	4:4987373-6547372	.	UKBB
4:6300712	t	c	0.000187584	1.04019	0.693689	1.55976	0.0711435	0	1	0	WFS1	Benign	NM_006005.3(WFS1):c.917T>C (p.Met306Thr)	4	6300712	6300712	T	C	exonic|exonic|exonic|exonic|exonic|exonic	WFS1|WFS1|WFS1|WFS1|WFS1|WFS1	.|.|.|.|.|.	exonic|exonic	WFS1|WFS1	.|.	exonic	WFS1	Y	missense_variant|missense_variant|missense_variant|non_coding_transcript_exon_variant|non_coding_transcript_exon_variant	MODERATE|MODERATE|MODERATE|MODIFIER|MODIFIER	WFS1|WFS1|WFS1|WFS1|WFS1	ENSG00000109501|ENSG00000109501|ENSG00000109501|ENSG00000109501|ENSG00000109501	.	.	.	missense_variant|missense_variant	MODERATE|MODERATE	WFS1|WFS1	WFS1|WFS1	.	.	.	rs146114074	WFS1	.	.	17.56	missense_variant	0.392969	.	.	.	129	2	.	.	.	.	2.44623	2.73586	4:5947373-6587372	4:4987373-6547372	.	UKBB
4:6300725	a	g	0.000543813	1.26301	1.00458	1.58792	1.34065	0	1	0	WFS1	Benign	NM_006005.3(WFS1):c.930A>G (p.Ala310=)	4	6300725	6300725	A	G	exonic|exonic|exonic|exonic|exonic|exonic	WFS1|WFS1|WFS1|WFS1|WFS1|WFS1	.|.|.|.|.|.	exonic|exonic	WFS1|WFS1	.|.	exonic	WFS1	Y	synonymous_variant|synonymous_variant|synonymous_variant|non_coding_transcript_exon_variant|non_coding_transcript_exon_variant	LOW|LOW|LOW|MODIFIER|MODIFIER	WFS1|WFS1|WFS1|WFS1|WFS1	ENSG00000109501|ENSG00000109501|ENSG00000109501|ENSG00000109501|ENSG00000109501	.	.	.	synonymous_variant|synonymous_variant	LOW|LOW	WFS1|WFS1	WFS1|WFS1	.	.	.	rs115561278	WFS1	.	.	1.082	noncoding	7.52411e-08	.	.	.	129	2	.	.	.	.	0.646902	0.564053	4:5947373-6587372	4:4987373-6547372	.	UKBB
4:6300746	t	c	1.69e-05	8.93968	0.885056	90.297	1.19812	0	0	1	WFS1	Likely benign	NM_006005.3(WFS1):c.951C>T (p.Thr317=)	4	6300746	6300746	C	T	exonic|exonic|exonic|exonic|exonic|exonic	WFS1|WFS1|WFS1|WFS1|WFS1|WFS1	.|.|.|.|.|.	exonic|exonic	WFS1|WFS1	.|.	exonic	WFS1	Y	synonymous_variant|synonymous_variant|synonymous_variant|non_coding_transcript_exon_variant|non_coding_transcript_exon_variant	LOW|LOW|LOW|MODIFIER|MODIFIER	WFS1|WFS1|WFS1|WFS1|WFS1	ENSG00000109501|ENSG00000109501|ENSG00000109501|ENSG00000109501|ENSG00000109501	.	.	.	synonymous_variant|synonymous_variant	LOW|LOW	WFS1|WFS1	WFS1|WFS1	.	.	.	rs751224260	WFS1	.	.	7.578	noncoding	1.36763e-07	.	.	.	.	.	.	.	.	.	1.9559	1.90645	4:5947373-6587372	4:4987373-6547372	.	UKBB
4:6300761	t	c	3.87e-05	0.478883	0.19878	1.15368	0.996971	0	1	0	WFS1	Conflicting interpretations of pathogenicity	NM_006005.3(WFS1):c.966C>T (p.His322=)	4	6300761	6300761	C	T	exonic|exonic|exonic|exonic|exonic|exonic	WFS1|WFS1|WFS1|WFS1|WFS1|WFS1	.|.|.|.|.|.	exonic|exonic	WFS1|WFS1	.|.	exonic	WFS1	Y	synonymous_variant|synonymous_variant|synonymous_variant|non_coding_transcript_exon_variant|non_coding_transcript_exon_variant	LOW|LOW|LOW|MODIFIER|MODIFIER	WFS1|WFS1|WFS1|WFS1|WFS1	ENSG00000109501|ENSG00000109501|ENSG00000109501|ENSG00000109501|ENSG00000109501	.	.	.	synonymous_variant|synonymous_variant	LOW|LOW	WFS1|WFS1	WFS1|WFS1	.	.	.	rs140196582	WFS1	.	.	5.044	noncoding	9.99545e-08	.	.	.	.	.	.	.	.	.	2.34708	2.22573	4:5947373-6587372	4:4987373-6547372	.	UKBB
4:6300770	t	c	0.000175865	0.820616	0.37644	1.78889	0.208239	0	1	0	WFS1	Conflicting interpretations of pathogenicity	NM_006005.3(WFS1):c.975C>T (p.Asn325=)	4	6300770	6300770	C	T	exonic|exonic|exonic|exonic|exonic|exonic	WFS1|WFS1|WFS1|WFS1|WFS1|WFS1	.|.|.|.|.|.	exonic|exonic	WFS1|WFS1	.|.	exonic	WFS1	Y	synonymous_variant|synonymous_variant|synonymous_variant|non_coding_transcript_exon_variant|non_coding_transcript_exon_variant	LOW|LOW|LOW|MODIFIER|MODIFIER	WFS1|WFS1|WFS1|WFS1|WFS1	ENSG00000109501|ENSG00000109501|ENSG00000109501|ENSG00000109501|ENSG00000109501	.	.	.	synonymous_variant|synonymous_variant	LOW|LOW	WFS1|WFS1	WFS1|WFS1	.	.	.	rs141177727	WFS1	.	.	3.621	noncoding	1.10929e-07	.	.	.	.	.	.	.	.	.	1.76781	1.73126	4:5947373-6587372	4:4987373-6547372	.	UKBB
4:6300771	a	g	2.17e-05	2.96062	0.394372	22.2259	0.53566	0	0	1	WFS1	Likely benign	NM_006005.3(WFS1):c.976G>A (p.Ala326Thr)	4	6300771	6300771	G	A	exonic|exonic|exonic|exonic|exonic|exonic	WFS1|WFS1|WFS1|WFS1|WFS1|WFS1	.|.|.|.|.|.	exonic|exonic	WFS1|WFS1	.|.	exonic	WFS1	Y	missense_variant|missense_variant|missense_variant|non_coding_transcript_exon_variant|non_coding_transcript_exon_variant	MODERATE|MODERATE|MODERATE|MODIFIER|MODIFIER	WFS1|WFS1|WFS1|WFS1|WFS1	ENSG00000109501|ENSG00000109501|ENSG00000109501|ENSG00000109501|ENSG00000109501	.	.	.	missense_variant|missense_variant	MODERATE|MODERATE	WFS1|WFS1	WFS1|WFS1	.	.	.	rs200790641	WFS1	.	.	22.1	missense_variant	0.367347	.	.	.	.	.	.	.	.	.	2.8453	3.29678	4:5947373-6587372	4:4987373-6547372	.	UKBB
4:6300772	t	c	6.01e-05	2.02628	0.510649	8.04035	0.501414	0	0	1	WFS1	Conflicting interpretations of pathogenicity	NM_006005.3(WFS1):c.977C>T (p.Ala326Val)	4	6300772	6300772	C	T	exonic|exonic|exonic|exonic|exonic|exonic	WFS1|WFS1|WFS1|WFS1|WFS1|WFS1	.|.|.|.|.|.	exonic|exonic	WFS1|WFS1	.|.	exonic	WFS1	Y	missense_variant|missense_variant|missense_variant|non_coding_transcript_exon_variant|non_coding_transcript_exon_variant	MODERATE|MODERATE|MODERATE|MODIFIER|MODIFIER	WFS1|WFS1|WFS1|WFS1|WFS1	ENSG00000109501|ENSG00000109501|ENSG00000109501|ENSG00000109501|ENSG00000109501	.	.	.	missense_variant|missense_variant	MODERATE|MODERATE	WFS1|WFS1	WFS1|WFS1	.	.	.	rs369795224	WFS1	.	.	23.4	missense_variant	0.732977	.	.	.	.	.	.	.	.	.	4.20251	4.54399	4:5947373-6587372	4:4987373-6547372	.	UKBB
4:6300810	a	g	1.18e-05	25.3861	0.206713	3117.62	0.726767	0	0	1	WFS1	Conflicting interpretations of pathogenicity	NM_006005.3(WFS1):c.1015G>A (p.Asp339Asn)	4	6300810	6300810	G	A	exonic|exonic|exonic|exonic|exonic|exonic	WFS1|WFS1|WFS1|WFS1|WFS1|WFS1	.|.|.|.|.|.	exonic|exonic	WFS1|WFS1	.|.	exonic	WFS1	Y	missense_variant|missense_variant|missense_variant|non_coding_transcript_exon_variant|downstream_gene_variant	MODERATE|MODERATE|MODERATE|MODIFIER|MODIFIER	WFS1|WFS1|WFS1|WFS1|WFS1	ENSG00000109501|ENSG00000109501|ENSG00000109501|ENSG00000109501|ENSG00000109501	.	.	.	missense_variant|missense_variant	MODERATE|MODERATE	WFS1|WFS1	WFS1|WFS1	.	.	.	rs772392224	WFS1	.	.	25.8	missense_variant	0.84254	.	.	.	.	.	.	.	.	.	5.50625	5.99057	4:5947373-6587372	4:4987373-6547372	.	UKBB
4:6300819	a	g	0.0002219	0.746918	0.299879	1.86037	0.275069	0	1	0	WFS1	Conflicting interpretations of pathogenicity	NM_006005.3(WFS1):c.1024G>A (p.Ala342Thr)	4	6300819	6300819	G	A	exonic|exonic|exonic|exonic|exonic|exonic	WFS1|WFS1|WFS1|WFS1|WFS1|WFS1	.|.|.|.|.|.	exonic|exonic	WFS1|WFS1	.|.	exonic	WFS1	Y	missense_variant|missense_variant|missense_variant|non_coding_transcript_exon_variant|downstream_gene_variant	MODERATE|MODERATE|MODERATE|MODIFIER|MODIFIER	WFS1|WFS1|WFS1|WFS1|WFS1	ENSG00000109501|ENSG00000109501|ENSG00000109501|ENSG00000109501|ENSG00000109501	.	.	.	missense_variant|missense_variant	MODERATE|MODERATE	WFS1|WFS1	WFS1|WFS1	.	.	.	rs148028521	WFS1	.	.	23.1	missense_variant	0.887257	.	.	.	.	.	.	.	.	.	4.78621	4.97889	4:5947373-6587372	4:4987373-6547372	.	UKBB
4:6300847	a	g	6.69e-05	1.86284	0.578093	6.00276	0.526513	0	0	1	WFS1	Uncertain significance	NM_006005.3(WFS1):c.1052A>G (p.Tyr351Cys)	4	6300847	6300847	A	G	exonic|exonic|exonic|exonic|exonic|exonic	WFS1|WFS1|WFS1|WFS1|WFS1|WFS1	.|.|.|.|.|.	exonic|exonic	WFS1|WFS1	.|.	exonic	WFS1	Y	missense_variant|missense_variant|missense_variant|non_coding_transcript_exon_variant|downstream_gene_variant	MODERATE|MODERATE|MODERATE|MODIFIER|MODIFIER	WFS1|WFS1|WFS1|WFS1|WFS1	ENSG00000109501|ENSG00000109501|ENSG00000109501|ENSG00000109501|ENSG00000109501	.	.	.	missense_variant|missense_variant	MODERATE|MODERATE	WFS1|WFS1	WFS1|WFS1	.	.	.	rs181988441	WFS1	.	.	27.3	missense_variant	0.960004	.	.	.	.	.	.	.	.	.	7.5914	7.67007	4:5947373-6587372	4:4987373-6547372	.	UKBB
4:6300867	c	g	1.93e-05	0.847555	0.0485654	14.7914	0.0411018	0	0	1	WFS1	Uncertain significance	NM_006005.3(WFS1):c.1072G>C (p.Val358Leu)	4	6300867	6300867	G	C	exonic|exonic|exonic|exonic|exonic|exonic	WFS1|WFS1|WFS1|WFS1|WFS1|WFS1	.|.|.|.|.|.	exonic|exonic	WFS1|WFS1	.|.	exonic	WFS1	Y	missense_variant|missense_variant|missense_variant|non_coding_transcript_exon_variant|downstream_gene_variant	MODERATE|MODERATE|MODERATE|MODIFIER|MODIFIER	WFS1|WFS1|WFS1|WFS1|WFS1	ENSG00000109501|ENSG00000109501|ENSG00000109501|ENSG00000109501|ENSG00000109501	.	.	.	missense_variant|missense_variant	MODERATE|MODERATE	WFS1|WFS1	WFS1|WFS1	.	.	.	rs969150051	WFS1	.	.	21.6	missense_variant	0.744816	.	.	.	.	.	.	.	.	.	3.81334	4.07206	4:5947373-6587372	4:4987373-6547372	.	UKBB
4:6300874	a	g	0.000224024	1.23974	0.644583	2.38441	0.284414	0	0	1	WFS1	Uncertain significance	NM_006005.3(WFS1):c.1079G>A (p.Cys360Tyr)	4	6300874	6300874	G	A	exonic|exonic|exonic|exonic|exonic|exonic	WFS1|WFS1|WFS1|WFS1|WFS1|WFS1	.|.|.|.|.|.	exonic|exonic	WFS1|WFS1	.|.	exonic	WFS1	Y	missense_variant|missense_variant|missense_variant|non_coding_transcript_exon_variant|downstream_gene_variant	MODERATE|MODERATE|MODERATE|MODIFIER|MODIFIER	WFS1|WFS1|WFS1|WFS1|WFS1	ENSG00000109501|ENSG00000109501|ENSG00000109501|ENSG00000109501|ENSG00000109501	.	.	.	missense_variant|missense_variant	MODERATE|MODERATE	WFS1|WFS1	WFS1|WFS1	.	.	.	rs147157374	WFS1	.	.	26.9	missense_variant	0.957056	.	.	.	.	.	.	.	.	.	8.1133	8.2924	4:5947373-6587372	4:4987373-6547372	.	UKBB
4:6300891	t	c	6.64e-05	1.10098	0.128106	9.46215	0.0314237	0	0	1	WFS1	Pathogenic	NM_006005.3(WFS1):c.1096C>T (p.Gln366Ter)	4	6300891	6300891	C	T	exonic|exonic|exonic|exonic|exonic|exonic	WFS1|WFS1|WFS1|WFS1|WFS1|WFS1	.|.|.|.|.|.	exonic|exonic	WFS1|WFS1	.|.	exonic	WFS1	Y	stop_gained|stop_gained|stop_gained|non_coding_transcript_exon_variant|downstream_gene_variant	HIGH|HIGH|HIGH|MODIFIER|MODIFIER	WFS1|WFS1|WFS1|WFS1|WFS1	ENSG00000109501|ENSG00000109501|ENSG00000109501|ENSG00000109501|ENSG00000109501	.	.	.	stop_gained|stop_gained	HIGH|HIGH	WFS1|WFS1	WFS1|WFS1	.	.	.	rs761320763	WFS1	.	.	46	stop_gained	0.997794	.	.	.	.	.	.	.	.	.	15.6729	12.6005	4:5947373-6587372	4:4987373-6547372	.	UKBB
4:6300917	c	g	1.11e-05	1.31903	0.104768	16.6067	0.080765	0	0	1	WFS1	Uncertain significance	NM_006005.3(WFS1):c.1122C>G (p.Phe374Leu)	4	6300917	6300917	C	G	exonic|exonic|exonic|exonic|exonic|exonic	WFS1|WFS1|WFS1|WFS1|WFS1|WFS1	.|.|.|.|.|.	exonic|exonic	WFS1|WFS1	.|.	exonic	WFS1	Y	missense_variant|missense_variant|missense_variant&splice_region_variant|non_coding_transcript_exon_variant|downstream_gene_variant	MODERATE|MODERATE|MODERATE|MODIFIER|MODIFIER	WFS1|WFS1|WFS1|WFS1|WFS1	ENSG00000109501|ENSG00000109501|ENSG00000109501|ENSG00000109501|ENSG00000109501	.	.	.	missense_variant|missense_variant	MODERATE|MODERATE	WFS1|WFS1	WFS1|WFS1	.	.	.	rs1235126935	WFS1	.	.	23.3	missense_variant	0.795753	.	.	.	.	.	.	.	.	.	3.90627	4.03494	4:5947373-6587372	4:4987373-6547372	.	UKBB
4:6300918	t	c	6.22e-05	1.7409	0.575786	5.26363	0.486649	0	0	1	WFS1	Uncertain significance	NM_006005.3(WFS1):c.1123C>T (p.Arg375Cys)	4	6300918	6300918	C	T	exonic|exonic|exonic|exonic|exonic|exonic	WFS1|WFS1|WFS1|WFS1|WFS1|WFS1	.|.|.|.|.|.	exonic|exonic	WFS1|WFS1	.|.	exonic	WFS1	Y	missense_variant|missense_variant|downstream_gene_variant|non_coding_transcript_exon_variant|downstream_gene_variant	MODERATE|MODERATE|MODIFIER|MODIFIER|MODIFIER	WFS1|WFS1|WFS1|WFS1|WFS1	ENSG00000109501|ENSG00000109501|ENSG00000109501|ENSG00000109501|ENSG00000109501	.	.	.	missense_variant|missense_variant	MODERATE|MODERATE	WFS1|WFS1	WFS1|WFS1	.	.	.	rs200095753	WFS1	.	.	25.7	missense_variant	0.947988	.	.	.	.	.	.	.	.	.	4.80069	4.50879	4:5947373-6587372	4:4987373-6547372	.	UKBB
4:6300919	a	g	0.00031984	1.64938	1.01582	2.6781	1.36613	0	0	1	WFS1	Uncertain significance	NM_006005.3(WFS1):c.1124G>A (p.Arg375His)	4	6300919	6300919	G	A	exonic|exonic|exonic|exonic|exonic|exonic	WFS1|WFS1|WFS1|WFS1|WFS1|WFS1	.|.|.|.|.|.	exonic|exonic	WFS1|WFS1	.|.	exonic	WFS1	Y	missense_variant|missense_variant|downstream_gene_variant|non_coding_transcript_exon_variant|downstream_gene_variant	MODERATE|MODERATE|MODIFIER|MODIFIER|MODIFIER	WFS1|WFS1|WFS1|WFS1|WFS1	ENSG00000109501|ENSG00000109501|ENSG00000109501|ENSG00000109501|ENSG00000109501	.	.	.	missense_variant|missense_variant	MODERATE|MODERATE	WFS1|WFS1	WFS1|WFS1	.	.	.	rs142671083	WFS1	.	.	25.5	missense_variant	0.947884	.	.	.	.	.	.	.	.	.	5.08821	4.82389	4:5947373-6587372	4:4987373-6547372	.	UKBB
4:6300920	t	c	8.28e-05	0.523039	0.0791227	3.45754	0.299989	0	0	1	WFS1	Likely benign	NM_006005.3(WFS1):c.1125C>T (p.Arg375=)	4	6300920	6300920	C	T	exonic|exonic|exonic|exonic|exonic|exonic	WFS1|WFS1|WFS1|WFS1|WFS1|WFS1	.|.|.|.|.|.	exonic|exonic	WFS1|WFS1	.|.	exonic	WFS1	Y	synonymous_variant|synonymous_variant|downstream_gene_variant|non_coding_transcript_exon_variant|downstream_gene_variant	LOW|LOW|MODIFIER|MODIFIER|MODIFIER	WFS1|WFS1|WFS1|WFS1|WFS1	ENSG00000109501|ENSG00000109501|ENSG00000109501|ENSG00000109501|ENSG00000109501	.	.	.	synonymous_variant|synonymous_variant	LOW|LOW	WFS1|WFS1	WFS1|WFS1	.	.	.	rs778100722	WFS1	.	.	5.566	noncoding	4.79048e-08	.	.	.	.	.	.	.	.	.	15.4217	10.991	4:5947373-6587372	4:4987373-6547372	.	UKBB
4:6300943	a	g	5.38e-05	0.859246	0.276387	2.67126	0.100617	0	0	1	WFS1	Benign	NM_006005.3(WFS1):c.1148G>A (p.Arg383His)	4	6300943	6300943	G	A	exonic|exonic|exonic|exonic|exonic|exonic	WFS1|WFS1|WFS1|WFS1|WFS1|WFS1	.|.|.|.|.|.	exonic|exonic	WFS1|WFS1	.|.	exonic	WFS1	Y	missense_variant|missense_variant|downstream_gene_variant|non_coding_transcript_exon_variant|downstream_gene_variant	MODERATE|MODERATE|MODIFIER|MODIFIER|MODIFIER	WFS1|WFS1|WFS1|WFS1|WFS1	ENSG00000109501|ENSG00000109501|ENSG00000109501|ENSG00000109501|ENSG00000109501	.	.	.	missense_variant|missense_variant	MODERATE|MODERATE	WFS1|WFS1	WFS1|WFS1	.	.	.	rs369450642	WFS1	.	.	22.5	missense_variant	0.0814216	.	.	.	.	.	.	.	.	.	1.74798	2.22938	4:5947373-6587372	4:4987373-6547372	.	UKBB
4:6300947	t	c	0.000186639	0.563719	0.266257	1.1935	0.872247	0	1	0	WFS1	Conflicting interpretations of pathogenicity	NM_006005.3(WFS1):c.1152C>T (p.Phe384=)	4	6300947	6300947	C	T	exonic|exonic|exonic|exonic|exonic|exonic	WFS1|WFS1|WFS1|WFS1|WFS1|WFS1	.|.|.|.|.|.	exonic|exonic	WFS1|WFS1	.|.	exonic	WFS1	Y	synonymous_variant|synonymous_variant|downstream_gene_variant|non_coding_transcript_exon_variant|downstream_gene_variant	LOW|LOW|MODIFIER|MODIFIER|MODIFIER	WFS1|WFS1|WFS1|WFS1|WFS1	ENSG00000109501|ENSG00000109501|ENSG00000109501|ENSG00000109501|ENSG00000109501	.	.	.	synonymous_variant|synonymous_variant	LOW|LOW	WFS1|WFS1	WFS1|WFS1	.	.	.	rs149846741	WFS1	.	.	8.289	noncoding	2.53174e-08	.	.	.	.	.	.	.	.	.	17.7454	11.3819	4:5947373-6587372	4:4987373-6547372	.	UKBB
4:6300948	a	g	0.000433741	1.14214	0.793838	1.64325	0.324222	0	1	0	WFS1	Conflicting interpretations of pathogenicity	NM_006005.3(WFS1):c.1153G>A (p.Glu385Lys)	4	6300948	6300948	G	A	exonic|exonic|exonic|exonic|exonic|exonic	WFS1|WFS1|WFS1|WFS1|WFS1|WFS1	.|.|.|.|.|.	exonic|exonic	WFS1|WFS1	.|.	exonic	WFS1	Y	missense_variant|missense_variant|downstream_gene_variant|non_coding_transcript_exon_variant|downstream_gene_variant	MODERATE|MODERATE|MODIFIER|MODIFIER|MODIFIER	WFS1|WFS1|WFS1|WFS1|WFS1	ENSG00000109501|ENSG00000109501|ENSG00000109501|ENSG00000109501|ENSG00000109501	.	.	.	missense_variant|missense_variant	MODERATE|MODERATE	WFS1|WFS1	WFS1|WFS1	.	.	.	rs71524353	WFS1	.	.	24.5	missense_variant	0.822189	.	.	.	.	.	.	.	.	.	5.36821	6.0187	4:5947373-6587372	4:4987373-6547372	.	UKBB
4:6300953	t	c	0.000115352	1.17963	0.745402	1.86681	0.318216	0	1	0	WFS1	Benign	NM_006005.3(WFS1):c.1158C>T (p.Pro386=)	4	6300953	6300953	C	T	exonic|exonic|exonic|exonic|exonic|exonic	WFS1|WFS1|WFS1|WFS1|WFS1|WFS1	.|.|.|.|.|.	exonic|exonic	WFS1|WFS1	.|.	exonic	WFS1	Y	synonymous_variant|synonymous_variant|downstream_gene_variant|non_coding_transcript_exon_variant|downstream_gene_variant	LOW|LOW|MODIFIER|MODIFIER|MODIFIER	WFS1|WFS1|WFS1|WFS1|WFS1	ENSG00000109501|ENSG00000109501|ENSG00000109501|ENSG00000109501|ENSG00000109501	.	.	.	synonymous_variant|synonymous_variant	LOW|LOW	WFS1|WFS1	WFS1|WFS1	.	.	.	rs71524354	WFS1	.	.	8.271	noncoding	4.13848e-08	.	.	.	.	.	.	.	.	.	18.2411	11.4509	4:5947373-6587372	4:4987373-6547372	.	UKBB
4:6300962	t	g	0.000103359	0.643714	0.239378	1.73102	0.417028	0	1	0	WFS1	Uncertain significance	NM_006005.3(WFS1):c.1167T>G (p.Asp389Glu)	4	6300962	6300962	T	G	exonic|exonic|exonic|exonic|exonic|exonic	WFS1|WFS1|WFS1|WFS1|WFS1|WFS1	.|.|.|.|.|.	exonic|exonic	WFS1|WFS1	.|.	exonic	WFS1	Y	missense_variant|missense_variant|downstream_gene_variant|non_coding_transcript_exon_variant|downstream_gene_variant	MODERATE|MODERATE|MODIFIER|MODIFIER|MODIFIER	WFS1|WFS1|WFS1|WFS1|WFS1	ENSG00000109501|ENSG00000109501|ENSG00000109501|ENSG00000109501|ENSG00000109501	.	.	.	missense_variant|missense_variant	MODERATE|MODERATE	WFS1|WFS1	WFS1|WFS1	.	.	.	rs201282601	WFS1	.	.	21.4	missense_variant	0.887264	.	.	.	.	.	.	.	.	.	1.867	1.52684	4:5947373-6587372	4:4987373-6547372	.	UKBB
4:6300974	t	c	1.45e-05	1.57287	0.351234	7.04349	0.256647	0	0	1	WFS1	Likely benign	NM_006005.3(WFS1):c.1179C>T (p.Ala393=)	4	6300974	6300974	C	T	exonic|exonic|exonic|exonic|exonic|exonic	WFS1|WFS1|WFS1|WFS1|WFS1|WFS1	.|.|.|.|.|.	exonic|exonic	WFS1|WFS1	.|.	exonic	WFS1	Y	synonymous_variant|synonymous_variant|downstream_gene_variant|non_coding_transcript_exon_variant|downstream_gene_variant	LOW|LOW|MODIFIER|MODIFIER|MODIFIER	WFS1|WFS1|WFS1|WFS1|WFS1	ENSG00000109501|ENSG00000109501|ENSG00000109501|ENSG00000109501|ENSG00000109501	.	.	.	synonymous_variant|synonymous_variant	LOW|LOW	WFS1|WFS1	WFS1|WFS1	.	.	.	rs746433560	WFS1	.	.	2.223	noncoding	2.75114e-08	.	.	.	.	.	.	.	.	.	12.9819	10.4832	4:5947373-6587372	4:4987373-6547372	.	UKBB
4:6300975	a	g	6.15e-05	0.434917	0.13627	1.38807	0.796695	0	1	0	WFS1	Uncertain significance	NM_006005.3(WFS1):c.1180G>A (p.Glu394Lys)	4	6300975	6300975	G	A	exonic|exonic|exonic|exonic|exonic|exonic	WFS1|WFS1|WFS1|WFS1|WFS1|WFS1	.|.|.|.|.|.	exonic|exonic	WFS1|WFS1	.|.	exonic	WFS1	Y	missense_variant|missense_variant|downstream_gene_variant|non_coding_transcript_exon_variant|downstream_gene_variant	MODERATE|MODERATE|MODIFIER|MODIFIER|MODIFIER	WFS1|WFS1|WFS1|WFS1|WFS1	ENSG00000109501|ENSG00000109501|ENSG00000109501|ENSG00000109501|ENSG00000109501	.	.	.	missense_variant|missense_variant	MODERATE|MODERATE	WFS1|WFS1	WFS1|WFS1	.	.	.	rs373146435	WFS1	.	.	27.3	missense_variant	0.960364	.	.	.	.	.	.	.	.	.	8.48231	8.70254	4:5947373-6587372	4:4987373-6547372	.	UKBB
4:6300976	a	t	0.000120154	1.12412	0.442215	2.85754	0.0937188	0	0	1	WFS1	Conflicting interpretations of pathogenicity	NM_006005.3(WFS1):c.1181A>T (p.Glu394Val)	4	6300976	6300976	A	T	exonic|exonic|exonic|exonic|exonic|exonic	WFS1|WFS1|WFS1|WFS1|WFS1|WFS1	.|.|.|.|.|.	exonic|exonic	WFS1|WFS1	.|.	exonic	WFS1	Y	missense_variant|missense_variant|downstream_gene_variant|non_coding_transcript_exon_variant|downstream_gene_variant	MODERATE|MODERATE|MODIFIER|MODIFIER|MODIFIER	WFS1|WFS1|WFS1|WFS1|WFS1	ENSG00000109501|ENSG00000109501|ENSG00000109501|ENSG00000109501|ENSG00000109501	.	.	.	missense_variant|missense_variant	MODERATE|MODERATE	WFS1|WFS1	WFS1|WFS1	.	.	.	rs146563951	WFS1	.	.	26.8	missense_variant	0.960143	.	.	.	.	.	.	.	.	.	7.41607	7.37332	4:5947373-6587372	4:4987373-6547372	.	UKBB
4:6300986	t	c	7.84e-05	1.11561	0.314504	3.95729	0.0627329	0	0	1	WFS1	Likely benign	NM_006005.3(WFS1):c.1191C>T (p.Phe397=)	4	6300986	6300986	C	T	exonic|exonic|exonic|exonic|exonic|exonic	WFS1|WFS1|WFS1|WFS1|WFS1|WFS1	.|.|.|.|.|.	exonic|exonic	WFS1|WFS1	.|.	exonic	WFS1	Y	synonymous_variant|synonymous_variant|downstream_gene_variant|non_coding_transcript_exon_variant|downstream_gene_variant	LOW|LOW|MODIFIER|MODIFIER|MODIFIER	WFS1|WFS1|WFS1|WFS1|WFS1	ENSG00000109501|ENSG00000109501|ENSG00000109501|ENSG00000109501|ENSG00000109501	.	.	.	synonymous_variant|synonymous_variant	LOW|LOW	WFS1|WFS1	WFS1|WFS1	.	.	.	rs201394228	WFS1	.	.	7.418	noncoding	2.84163e-08	.	.	.	.	.	.	.	.	.	16.6033	11.2586	4:5947373-6587372	4:4987373-6547372	.	UKBB
4:6301006	t	c	1.83e-05	1.98179	0.226828	17.3148	0.270673	0	0	1	WFS1	Uncertain significance	NM_006005.3(WFS1):c.1211C>T (p.Pro404Leu)	4	6301006	6301006	C	T	exonic|exonic|exonic|exonic|exonic|exonic	WFS1|WFS1|WFS1|WFS1|WFS1|WFS1	.|.|.|.|.|.	exonic|exonic	WFS1|WFS1	.|.	exonic	WFS1	Y	missense_variant|missense_variant|downstream_gene_variant|non_coding_transcript_exon_variant|downstream_gene_variant	MODERATE|MODERATE|MODIFIER|MODIFIER|MODIFIER	WFS1|WFS1|WFS1|WFS1|WFS1	ENSG00000109501|ENSG00000109501|ENSG00000109501|ENSG00000109501|ENSG00000109501	.	.	.	missense_variant|missense_variant	MODERATE|MODERATE	WFS1|WFS1	WFS1|WFS1	.	.	.	rs935411471	WFS1	.	.	25.2	missense_variant	0.965259	.	.	.	.	.	.	.	.	.	6.82808	6.48332	4:5947373-6587372	4:4987373-6547372	.	UKBB
4:6301027	t	c	4.68e-05	1.45995	0.322712	6.6048	0.205373	0	0	1	WFS1	Uncertain significance	NM_006005.3(WFS1):c.1232C>T (p.Ser411Phe)	4	6301027	6301027	C	T	exonic|exonic|exonic|exonic|exonic|exonic	WFS1|WFS1|WFS1|WFS1|WFS1|WFS1	.|.|.|.|.|.	exonic|exonic	WFS1|WFS1	.|.	exonic	WFS1	Y	missense_variant|missense_variant|downstream_gene_variant|non_coding_transcript_exon_variant|downstream_gene_variant	MODERATE|MODERATE|MODIFIER|MODIFIER|MODIFIER	WFS1|WFS1|WFS1|WFS1|WFS1	ENSG00000109501|ENSG00000109501|ENSG00000109501|ENSG00000109501|ENSG00000109501	.	.	.	missense_variant|missense_variant	MODERATE|MODERATE	WFS1|WFS1	WFS1|WFS1	.	.	.	rs961779757	WFS1	.	.	23.7	missense_variant	0.956348	.	.	.	.	.	.	.	.	.	5.62151	4.72932	4:5947373-6587372	4:4987373-6547372	.	UKBB
4:6301032	t	g	8.84e-06	1.1768	0.301789	4.58884	0.0890556	0	0	1	WFS1	Conflicting interpretations of pathogenicity	NM_006005.3(WFS1):c.1237T>G (p.Phe413Val)	4	6301032	6301032	T	G	exonic|exonic|exonic|exonic|exonic|exonic	WFS1|WFS1|WFS1|WFS1|WFS1|WFS1	.|.|.|.|.|.	exonic|exonic	WFS1|WFS1	.|.	exonic	WFS1	Y	missense_variant|missense_variant|downstream_gene_variant|non_coding_transcript_exon_variant|downstream_gene_variant	MODERATE|MODERATE|MODIFIER|MODIFIER|MODIFIER	WFS1|WFS1|WFS1|WFS1|WFS1	ENSG00000109501|ENSG00000109501|ENSG00000109501|ENSG00000109501|ENSG00000109501	.	.	.	missense_variant|missense_variant	MODERATE|MODERATE	WFS1|WFS1	WFS1|WFS1	.	.	.	rs71524356	WFS1	.	.	0.085	missense_variant	0.00392065	.	.	.	.	.	.	.	.	.	0.0207181	0.0241792	4:5947373-6587372	4:4987373-6547372	.	UKBB
4:6301060	t	c	0.000655392	0.980885	0.664609	1.44767	0.0350336	0	1	0	WFS1	Conflicting interpretations of pathogenicity	NM_006005.3(WFS1):c.1265C>T (p.Ala422Val)	4	6301060	6301060	C	T	exonic|exonic|exonic|exonic|exonic|exonic	WFS1|WFS1|WFS1|WFS1|WFS1|WFS1	.|.|.|.|.|.	exonic|exonic	WFS1|WFS1	.|.	exonic	WFS1	Y	missense_variant|missense_variant|downstream_gene_variant|non_coding_transcript_exon_variant|downstream_gene_variant	MODERATE|MODERATE|MODIFIER|MODIFIER|MODIFIER	WFS1|WFS1|WFS1|WFS1|WFS1	ENSG00000109501|ENSG00000109501|ENSG00000109501|ENSG00000109501|ENSG00000109501	.	.	.	missense_variant|missense_variant	MODERATE|MODERATE	WFS1|WFS1	WFS1|WFS1	.	.	.	rs150368988	WFS1	.	.	17.52	missense_variant	0.506288	.	.	.	.	.	.	.	.	.	1.68339	1.70781	4:5947373-6587372	4:4987373-6547372	.	UKBB
4:6301085	a	g	1.25e-05	2.12697	0.200586	22.554	0.274905	0	0	1	WFS1	Conflicting interpretations of pathogenicity	NM_006005.3(WFS1):c.1290G>A (p.Ser430=)	4	6301085	6301085	G	A	exonic|exonic|exonic|exonic|exonic|exonic	WFS1|WFS1|WFS1|WFS1|WFS1|WFS1	.|.|.|.|.|.	exonic|exonic	WFS1|WFS1	.|.	exonic	WFS1	Y	synonymous_variant|synonymous_variant|downstream_gene_variant|non_coding_transcript_exon_variant|downstream_gene_variant	LOW|LOW|MODIFIER|MODIFIER|MODIFIER	WFS1|WFS1|WFS1|WFS1|WFS1	ENSG00000109501|ENSG00000109501|ENSG00000109501|ENSG00000109501|ENSG00000109501	.	.	.	synonymous_variant|synonymous_variant	LOW|LOW	WFS1|WFS1	WFS1|WFS1	.	.	.	rs752100338	WFS1	.	.	0.039	noncoding	7.05764e-09	.	.	.	.	.	.	.	.	.	7.47115	9.22008	4:5947373-6587372	4:4987373-6547372	.	UKBB
4:6301092	a	g	0.00031714	1.06162	0.594074	1.89715	0.0757207	0	1	0	WFS1	Uncertain significance	NM_006005.3(WFS1):c.1297G>A (p.Ala433Thr)	4	6301092	6301092	G	A	exonic|exonic|exonic|exonic|exonic|exonic	WFS1|WFS1|WFS1|WFS1|WFS1|WFS1	.|.|.|.|.|.	exonic|exonic	WFS1|WFS1	.|.	exonic	WFS1	Y	missense_variant|missense_variant|downstream_gene_variant|non_coding_transcript_exon_variant|downstream_gene_variant	MODERATE|MODERATE|MODIFIER|MODIFIER|MODIFIER	WFS1|WFS1|WFS1|WFS1|WFS1	ENSG00000109501|ENSG00000109501|ENSG00000109501|ENSG00000109501|ENSG00000109501	.	.	.	missense_variant|missense_variant	MODERATE|MODERATE	WFS1|WFS1	WFS1|WFS1	.	.	.	rs138771366	WFS1	.	.	17.79	missense_variant	0.317629	.	.	.	.	.	.	.	.	.	2.35556	2.60036	4:5947373-6587372	4:4987373-6547372	.	UKBB
4:6301097	t	c	1.65e-05	0.796682	0.125878	5.04221	0.0919441	0	0	1	WFS1	Likely benign	NM_006005.3(WFS1):c.1302C>T (p.Val434=)	4	6301097	6301097	C	T	exonic|exonic|exonic|exonic|exonic|exonic	WFS1|WFS1|WFS1|WFS1|WFS1|WFS1	.|.|.|.|.|.	exonic|exonic	WFS1|WFS1	.|.	exonic	WFS1	Y	synonymous_variant|synonymous_variant|downstream_gene_variant|non_coding_transcript_exon_variant|downstream_gene_variant	LOW|LOW|MODIFIER|MODIFIER|MODIFIER	WFS1|WFS1|WFS1|WFS1|WFS1	ENSG00000109501|ENSG00000109501|ENSG00000109501|ENSG00000109501|ENSG00000109501	.	.	.	synonymous_variant|synonymous_variant	LOW|LOW	WFS1|WFS1	WFS1|WFS1	.	.	.	rs142745931	WFS1	.	.	0.125	noncoding	5.13633e-09	.	.	.	.	.	.	.	.	.	9.43379	9.6103	4:5947373-6587372	4:4987373-6547372	.	UKBB
4:6301111	t	g	9.43e-05	0.876429	0.32135	2.39031	0.0987597	0	0	1	WFS1	Conflicting interpretations of pathogenicity	NM_006005.3(WFS1):c.1316T>G (p.Phe439Cys)	4	6301111	6301111	T	G	exonic|exonic|exonic|exonic|exonic|exonic	WFS1|WFS1|WFS1|WFS1|WFS1|WFS1	.|.|.|.|.|.	exonic|exonic	WFS1|WFS1	.|.	exonic	WFS1	Y	missense_variant|missense_variant|downstream_gene_variant|non_coding_transcript_exon_variant|downstream_gene_variant	MODERATE|MODERATE|MODIFIER|MODIFIER|MODIFIER	WFS1|WFS1|WFS1|WFS1|WFS1	ENSG00000109501|ENSG00000109501|ENSG00000109501|ENSG00000109501|ENSG00000109501	.	.	.	missense_variant|missense_variant	MODERATE|MODERATE	WFS1|WFS1	WFS1|WFS1	.	.	.	rs141585847	WFS1	.	.	24.3	missense_variant	0.922073	.	.	.	.	.	.	.	.	.	4.8724	4.42192	4:5947373-6587372	4:4987373-6547372	.	UKBB
4:6301115	t	c	2.66e-05	5.54169	1.01247	30.3321	1.3156	0	0	1	WFS1	Likely benign	NM_006005.3(WFS1):c.1320C>T (p.Thr440=)	4	6301115	6301115	C	T	exonic|exonic|exonic|exonic|exonic|exonic	WFS1|WFS1|WFS1|WFS1|WFS1|WFS1	.|.|.|.|.|.	exonic|exonic	WFS1|WFS1	.|.	exonic	WFS1	Y	synonymous_variant|synonymous_variant|downstream_gene_variant|non_coding_transcript_exon_variant|downstream_gene_variant	LOW|LOW|MODIFIER|MODIFIER|MODIFIER	WFS1|WFS1|WFS1|WFS1|WFS1	ENSG00000109501|ENSG00000109501|ENSG00000109501|ENSG00000109501|ENSG00000109501	.	.	.	synonymous_variant|synonymous_variant	LOW|LOW	WFS1|WFS1	WFS1|WFS1	.	.	.	rs762339922	WFS1	.	.	0.05	noncoding	1.82936e-08	.	.	.	278	4	.	.	.	.	7.15476	9.45227	4:5947373-6587372	4:4987373-6547372	.	UKBB
4:6301128	c	g	8.28e-05	1.54666	0.50606	4.72704	0.352421	0	0	1	WFS1	Uncertain significance	NM_006005.3(WFS1):c.1333C>G (p.Leu445Val)	4	6301128	6301128	C	G	exonic|exonic|exonic|exonic|exonic|exonic	WFS1|WFS1|WFS1|WFS1|WFS1|WFS1	.|.|.|.|.|.	exonic|exonic	WFS1|WFS1	.|.	exonic	WFS1	Y	missense_variant|missense_variant|downstream_gene_variant|non_coding_transcript_exon_variant|downstream_gene_variant	MODERATE|MODERATE|MODIFIER|MODIFIER|MODIFIER	WFS1|WFS1|WFS1|WFS1|WFS1	ENSG00000109501|ENSG00000109501|ENSG00000109501|ENSG00000109501|ENSG00000109501	.	.	.	missense_variant|missense_variant	MODERATE|MODERATE	WFS1|WFS1	WFS1|WFS1	.	.	.	rs764932308	WFS1	.	.	0.199	missense_variant	0.0704497	.	.	.	278	4	.	.	.	.	0.655747	0.872761	4:5947373-6587372	4:4987373-6547372	.	UKBB
4:6301159	t	c	1.03e-05	1.1827	0.053713	26.0417	0.0384365	0	0	1	WFS1	Uncertain significance	NM_006005.3(WFS1):c.1364C>T (p.Thr455Met)	4	6301159	6301159	C	T	exonic|exonic|exonic|exonic|exonic|exonic	WFS1|WFS1|WFS1|WFS1|WFS1|WFS1	.|.|.|.|.|.	exonic|exonic	WFS1|WFS1	.|.	exonic	WFS1	Y	missense_variant|missense_variant|downstream_gene_variant|non_coding_transcript_exon_variant|downstream_gene_variant	MODERATE|MODERATE|MODIFIER|MODIFIER|MODIFIER	WFS1|WFS1|WFS1|WFS1|WFS1	ENSG00000109501|ENSG00000109501|ENSG00000109501|ENSG00000109501|ENSG00000109501	.	.	.	missense_variant|missense_variant	MODERATE|MODERATE	WFS1|WFS1	WFS1|WFS1	.	.	.	rs139361521	WFS1	.	.	23.6	missense_variant	0.960304	.	.	.	278	4	.	.	.	.	7.16615	7.02061	4:5947373-6587372	4:4987373-6547372	.	UKBB
4:6301160	a	g	3.22e-05	0.990149	0.212692	4.60947	0.00436481	0	0	1	WFS1	Likely benign	NM_006005.3(WFS1):c.1365G>A (p.Thr455=)	4	6301160	6301160	G	A	exonic|exonic|exonic|exonic|exonic|exonic	WFS1|WFS1|WFS1|WFS1|WFS1|WFS1	.|.|.|.|.|.	exonic|exonic	WFS1|WFS1	.|.	exonic	WFS1	Y	synonymous_variant|synonymous_variant|downstream_gene_variant|non_coding_transcript_exon_variant|downstream_gene_variant	LOW|LOW|MODIFIER|MODIFIER|MODIFIER	WFS1|WFS1|WFS1|WFS1|WFS1	ENSG00000109501|ENSG00000109501|ENSG00000109501|ENSG00000109501|ENSG00000109501	.	.	.	synonymous_variant|synonymous_variant	LOW|LOW	WFS1|WFS1	WFS1|WFS1	.	.	.	rs769749907	WFS1	.	.	0.12	noncoding	1.7848e-08	.	.	.	278	4	.	.	.	.	11.813	10.341	4:5947373-6587372	4:4987373-6547372	.	UKBB
4:6301161	t	c	4.27e-05	6.15645	0.538074	70.4399	0.842241	0	0	1	WFS1	Uncertain significance	NM_006005.3(WFS1):c.1366C>T (p.Arg456Cys)	4	6301161	6301161	C	T	exonic|exonic|exonic|exonic|exonic|exonic	WFS1|WFS1|WFS1|WFS1|WFS1|WFS1	.|.|.|.|.|.	exonic|exonic	WFS1|WFS1	.|.	exonic	WFS1	Y	missense_variant|missense_variant|downstream_gene_variant|non_coding_transcript_exon_variant|downstream_gene_variant	MODERATE|MODERATE|MODIFIER|MODIFIER|MODIFIER	WFS1|WFS1|WFS1|WFS1|WFS1	ENSG00000109501|ENSG00000109501|ENSG00000109501|ENSG00000109501|ENSG00000109501	.	.	.	missense_variant|missense_variant	MODERATE|MODERATE	WFS1|WFS1	WFS1|WFS1	.	.	.	rs144452795	WFS1	.	.	13.51	missense_variant	0.202688	.	.	.	278	4	.	.	.	.	1.45642	1.26162	4:5947373-6587372	4:4987373-6547372	.	UKBB
4:6301166	t	g	0.00059821	1.05739	0.732201	1.52699	0.115658	0	1	0	WFS1	Conflicting interpretations of pathogenicity	NM_006005.3(WFS1):c.1371G>T (p.Arg457Ser)	4	6301166	6301166	G	T	exonic|exonic|exonic|exonic|exonic|exonic	WFS1|WFS1|WFS1|WFS1|WFS1|WFS1	.|.|.|.|.|.	exonic|exonic	WFS1|WFS1	.|.	exonic	WFS1	Y	missense_variant|missense_variant|downstream_gene_variant|non_coding_transcript_exon_variant|downstream_gene_variant	MODERATE|MODERATE|MODIFIER|MODIFIER|MODIFIER	WFS1|WFS1|WFS1|WFS1|WFS1	ENSG00000109501|ENSG00000109501|ENSG00000109501|ENSG00000109501|ENSG00000109501	.	.	.	missense_variant|missense_variant	MODERATE|MODERATE	WFS1|WFS1	WFS1|WFS1	.	.	.	rs113446173	WFS1	.	.	21.6	missense_variant	0.839908	.	.	.	278	4	.	.	.	.	2.92352	2.52949	4:5947373-6587372	4:4987373-6547372	.	UKBB
4:6301172	a	g	1.76e-05	1.24957	0.323036	4.8336	0.126738	0	0	1	WFS1	Likely benign	NM_006005.3(WFS1):c.1377G>A (p.Leu459=)	4	6301172	6301172	G	A	exonic|exonic|exonic|exonic|exonic|exonic	WFS1|WFS1|WFS1|WFS1|WFS1|WFS1	.|.|.|.|.|.	exonic|exonic	WFS1|WFS1	.|.	exonic	WFS1	Y	synonymous_variant|synonymous_variant|downstream_gene_variant|non_coding_transcript_exon_variant|downstream_gene_variant	LOW|LOW|MODIFIER|MODIFIER|MODIFIER	WFS1|WFS1|WFS1|WFS1|WFS1	ENSG00000109501|ENSG00000109501|ENSG00000109501|ENSG00000109501|ENSG00000109501	.	.	.	synonymous_variant|synonymous_variant	LOW|LOW	WFS1|WFS1	WFS1|WFS1	.	.	.	rs143672793	WFS1	.	.	5.242	noncoding	3.45421e-08	.	.	.	278	4	.	.	.	.	18.5372	11.5645	4:5947373-6587372	4:4987373-6547372	.	UKBB
4:6301173	a	g	1.32e-05	1.316	0.0609859	28.3978	0.0650473	0	0	1	WFS1	Uncertain significance	NM_006005.3(WFS1):c.1378G>A (p.Ala460Thr)	4	6301173	6301173	G	A	exonic|exonic|exonic|exonic|exonic|exonic	WFS1|WFS1|WFS1|WFS1|WFS1|WFS1	.|.|.|.|.|.	exonic|exonic	WFS1|WFS1	.|.	exonic	WFS1	Y	missense_variant|missense_variant|downstream_gene_variant|non_coding_transcript_exon_variant|downstream_gene_variant	MODERATE|MODERATE|MODIFIER|MODIFIER|MODIFIER	WFS1|WFS1|WFS1|WFS1|WFS1	ENSG00000109501|ENSG00000109501|ENSG00000109501|ENSG00000109501|ENSG00000109501	.	.	.	missense_variant|missense_variant	MODERATE|MODERATE	WFS1|WFS1	WFS1|WFS1	.	.	.	rs767998582	WFS1	.	.	18.57	missense_variant	0.106919	.	.	.	278	4	.	.	.	.	1.0044	1.24085	4:5947373-6587372	4:4987373-6547372	.	UKBB
4:6301186	c	g	0.00012458	4.28448	1.13598	16.1595	1.49894	0	0	1	WFS1	Uncertain significance	NM_006005.3(WFS1):c.1391C>G (p.Thr464Ser)	4	6301186	6301186	C	G	exonic|exonic|exonic|exonic|exonic|exonic	WFS1|WFS1|WFS1|WFS1|WFS1|WFS1	.|.|.|.|.|.	exonic|exonic	WFS1|WFS1	.|.	exonic	WFS1	Y	missense_variant|missense_variant|downstream_gene_variant|non_coding_transcript_exon_variant|downstream_gene_variant	MODERATE|MODERATE|MODIFIER|MODIFIER|MODIFIER	WFS1|WFS1|WFS1|WFS1|WFS1	ENSG00000109501|ENSG00000109501|ENSG00000109501|ENSG00000109501|ENSG00000109501	.	.	.	missense_variant|missense_variant	MODERATE|MODERATE	WFS1|WFS1	WFS1|WFS1	.	.	.	rs148919878	WFS1	.	.	14.6	missense_variant	0.105575	.	.	.	278	4	.	.	.	.	1.27079	1.45071	4:5947373-6587372	4:4987373-6547372	.	MGB
4:6301194	t	c	0.000191731	1.25332	0.635502	2.47178	0.28853	0	0	1	WFS1	Conflicting interpretations of pathogenicity	NM_006005.3(WFS1):c.1399C>T (p.Leu467=)	4	6301194	6301194	C	T	exonic|exonic|exonic|exonic|exonic|exonic	WFS1|WFS1|WFS1|WFS1|WFS1|WFS1	.|.|.|.|.|.	exonic|exonic	WFS1|WFS1	.|.	exonic	WFS1	Y	synonymous_variant|synonymous_variant|downstream_gene_variant|non_coding_transcript_exon_variant|downstream_gene_variant	LOW|LOW|MODIFIER|MODIFIER|MODIFIER	WFS1|WFS1|WFS1|WFS1|WFS1	ENSG00000109501|ENSG00000109501|ENSG00000109501|ENSG00000109501|ENSG00000109501	.	.	.	synonymous_variant|synonymous_variant	LOW|LOW	WFS1|WFS1	WFS1|WFS1	.	.	.	rs142700542	WFS1	.	.	0.923	noncoding	2.5307e-08	.	.	.	278	4	.	.	.	.	13.7037	10.7199	4:5947373-6587372	4:4987373-6547372	.	UKBB
4:6301201	t	c	1.78e-05	0.0975393	0.00196703	4.8367	0.615109	0	0	1	WFS1	Likely benign	NM_006005.3(WFS1):c.1406C>T (p.Ser469Leu)	4	6301201	6301201	C	T	exonic|exonic|exonic|exonic|exonic|exonic	WFS1|WFS1|WFS1|WFS1|WFS1|WFS1	.|.|.|.|.|.	exonic|exonic	WFS1|WFS1	.|.	exonic	WFS1	Y	missense_variant|missense_variant|downstream_gene_variant|non_coding_transcript_exon_variant|downstream_gene_variant	MODERATE|MODERATE|MODIFIER|MODIFIER|MODIFIER	WFS1|WFS1|WFS1|WFS1|WFS1	ENSG00000109501|ENSG00000109501|ENSG00000109501|ENSG00000109501|ENSG00000109501	.	.	.	missense_variant|missense_variant	MODERATE|MODERATE	WFS1|WFS1	WFS1|WFS1	.	.	.	rs571306161	WFS1	.	.	22.4	missense_variant	0.801417	.	.	.	278	4	.	.	.	.	3.67077	3.45241	4:5947373-6587372	4:4987373-6547372	.	UKBB
4:6301214	t	c	1.37e-05	1.21495	0.346696	4.25761	0.118729	0	0	1	WFS1	Likely benign	NM_006005.3(WFS1):c.1419C>T (p.Ser473=)	4	6301214	6301214	C	T	exonic|exonic|exonic|exonic|exonic|exonic	WFS1|WFS1|WFS1|WFS1|WFS1|WFS1	.|.|.|.|.|.	exonic|exonic	WFS1|WFS1	.|.	exonic	WFS1	Y	synonymous_variant|synonymous_variant|downstream_gene_variant|non_coding_transcript_exon_variant|downstream_gene_variant	LOW|LOW|MODIFIER|MODIFIER|MODIFIER	WFS1|WFS1|WFS1|WFS1|WFS1	ENSG00000109501|ENSG00000109501|ENSG00000109501|ENSG00000109501|ENSG00000109501	.	.	.	synonymous_variant|synonymous_variant	LOW|LOW	WFS1|WFS1	WFS1|WFS1	.	.	.	rs150997327	WFS1	.	.	1.268	noncoding	8.5521e-09	.	.	.	278	4	.	.	.	.	5.95427	9.30487	4:5947373-6587372	4:4987373-6547372	.	UKBB
4:6301220	t	c	6.81e-05	1.56659	0.390875	6.27873	0.278767	0	0	1	WFS1	Likely benign	NM_006005.3(WFS1):c.1425C>T (p.Pro475=)	4	6301220	6301220	C	T	exonic|exonic|exonic|exonic|exonic|exonic	WFS1|WFS1|WFS1|WFS1|WFS1|WFS1	.|.|.|.|.|.	exonic|exonic	WFS1|WFS1	.|.	exonic	WFS1	Y	synonymous_variant|synonymous_variant|downstream_gene_variant|non_coding_transcript_exon_variant|downstream_gene_variant	LOW|LOW|MODIFIER|MODIFIER|MODIFIER	WFS1|WFS1|WFS1|WFS1|WFS1	ENSG00000109501|ENSG00000109501|ENSG00000109501|ENSG00000109501|ENSG00000109501	.	.	.	synonymous_variant|synonymous_variant	LOW|LOW	WFS1|WFS1	WFS1|WFS1	.	.	.	rs370846103	WFS1	.	.	0.396	noncoding	8.50267e-09	.	.	.	278	4	.	.	.	.	7.24704	9.50679	4:5947373-6587372	4:4987373-6547372	.	UKBB
4:6301228	a	g	4.35e-05	0.866754	0.197616	3.80162	0.0707344	0	0	1	WFS1	Likely pathogenic	NM_006005.3(WFS1):c.1433G>A (p.Trp478Ter)	4	6301228	6301228	G	A	exonic|exonic|exonic|exonic|exonic|exonic	WFS1|WFS1|WFS1|WFS1|WFS1|WFS1	.|.|.|.|.|.	exonic|exonic	WFS1|WFS1	.|.	exonic	WFS1	Y	stop_gained|stop_gained|downstream_gene_variant|non_coding_transcript_exon_variant|downstream_gene_variant	HIGH|HIGH|MODIFIER|MODIFIER|MODIFIER	WFS1|WFS1|WFS1|WFS1|WFS1	ENSG00000109501|ENSG00000109501|ENSG00000109501|ENSG00000109501|ENSG00000109501	.	.	.	stop_gained|stop_gained	HIGH|HIGH	WFS1|WFS1	WFS1|WFS1	.	.	.	rs377726402	WFS1	.	.	41	stop_gained	0.954727	.	.	.	278	4	.	.	.	.	4.47815	3.02022	4:5947373-6587372	4:4987373-6547372	.	UKBB
4:6301247	t	g	5.53e-06	0.660869	0.09551	4.57279	0.170889	0	0	1	WFS1	Likely benign	NM_006005.3(WFS1):c.1452T>G (p.Leu484=)	4	6301247	6301247	T	G	exonic|exonic|exonic|exonic|exonic|exonic	WFS1|WFS1|WFS1|WFS1|WFS1|WFS1	.|.|.|.|.|.	exonic|exonic	WFS1|WFS1	.|.	exonic	WFS1	Y	synonymous_variant|synonymous_variant|downstream_gene_variant|non_coding_transcript_exon_variant|downstream_gene_variant	LOW|LOW|MODIFIER|MODIFIER|MODIFIER	WFS1|WFS1|WFS1|WFS1|WFS1	ENSG00000109501|ENSG00000109501|ENSG00000109501|ENSG00000109501|ENSG00000109501	.	.	.	synonymous_variant|synonymous_variant	LOW|LOW	WFS1|WFS1	WFS1|WFS1	.	.	.	rs371470711	WFS1	.	.	0.084	noncoding	1.38713e-08	.	.	.	278	4	.	.	.	.	1.88814	8.6249	4:5947373-6587372	4:4987373-6547372	.	UKBB
4:6301262	c	g	2.06e-05	0.803402	0.0730961	8.83022	0.0665633	0	0	1	WFS1	Uncertain significance	NM_006005.3(WFS1):c.1467C>G (p.Ile489Met)	4	6301262	6301262	C	G	exonic|exonic|exonic|exonic|exonic|exonic	WFS1|WFS1|WFS1|WFS1|WFS1|WFS1	.|.|.|.|.|.	exonic|exonic	WFS1|WFS1	.|.	exonic	WFS1	Y	missense_variant|missense_variant|downstream_gene_variant|non_coding_transcript_exon_variant|downstream_gene_variant	MODERATE|MODERATE|MODIFIER|MODIFIER|MODIFIER	WFS1|WFS1|WFS1|WFS1|WFS1	ENSG00000109501|ENSG00000109501|ENSG00000109501|ENSG00000109501|ENSG00000109501	.	.	.	missense_variant|missense_variant	MODERATE|MODERATE	WFS1|WFS1	WFS1|WFS1	.	.	.	rs768029820	WFS1	.	.	10.02	missense_variant	0.0264241	.	.	.	278	4	.	.	.	.	1.2425	1.25608	4:5947373-6587372	4:4987373-6547372	.	UKBB
4:6301265	t	c	0.000479772	1.57114	1.00316	2.4607	1.31524	0	0	1	WFS1	Likely benign	NM_006005.3(WFS1):c.1470C>T (p.Thr490=)	4	6301265	6301265	C	T	exonic|exonic|exonic|exonic|exonic|exonic	WFS1|WFS1|WFS1|WFS1|WFS1|WFS1	.|.|.|.|.|.	exonic|exonic	WFS1|WFS1	.|.	exonic	WFS1	Y	synonymous_variant|synonymous_variant|downstream_gene_variant|non_coding_transcript_exon_variant|downstream_gene_variant	LOW|LOW|MODIFIER|MODIFIER|MODIFIER	WFS1|WFS1|WFS1|WFS1|WFS1	ENSG00000109501|ENSG00000109501|ENSG00000109501|ENSG00000109501|ENSG00000109501	.	.	.	synonymous_variant|synonymous_variant	LOW|LOW	WFS1|WFS1	WFS1|WFS1	.	.	.	rs146027767	WFS1	.	.	1.053	noncoding	7.09412e-09	.	.	.	278	4	.	.	.	.	2.71474	8.66745	4:5947373-6587372	4:4987373-6547372	.	UKBB
4:6301274	t	c	2.4e-05	2.1865	0.374013	12.7823	0.414314	0	0	1	WFS1	Likely benign	NM_006005.3(WFS1):c.1479C>T (p.Val493=)	4	6301274	6301274	C	T	exonic|exonic|exonic|exonic|exonic|exonic	WFS1|WFS1|WFS1|WFS1|WFS1|WFS1	.|.|.|.|.|.	exonic|exonic	WFS1|WFS1	.|.	exonic	WFS1	Y	synonymous_variant|synonymous_variant|downstream_gene_variant|non_coding_transcript_exon_variant|downstream_gene_variant	LOW|LOW|MODIFIER|MODIFIER|MODIFIER	WFS1|WFS1|WFS1|WFS1|WFS1	ENSG00000109501|ENSG00000109501|ENSG00000109501|ENSG00000109501|ENSG00000109501	.	.	.	synonymous_variant|synonymous_variant	LOW|LOW	WFS1|WFS1	WFS1|WFS1	.	.	.	rs750126396	WFS1	.	.	0.49	noncoding	6.22379e-09	.	.	.	278	4	.	.	.	.	8.23073	9.37429	4:5947373-6587372	4:4987373-6547372	.	UKBB
4:6301275	a	g	1.56e-05	1.16149	0.144035	9.36613	0.0514892	0	0	1	WFS1	Uncertain significance	NM_006005.3(WFS1):c.1480G>A (p.Gly494Ser)	4	6301275	6301275	G	A	exonic|exonic|exonic|exonic|exonic|exonic	WFS1|WFS1|WFS1|WFS1|WFS1|WFS1	.|.|.|.|.|.	exonic|exonic	WFS1|WFS1	.|.	exonic	WFS1	Y	missense_variant|missense_variant|downstream_gene_variant|non_coding_transcript_exon_variant|downstream_gene_variant	MODERATE|MODERATE|MODIFIER|MODIFIER|MODIFIER	WFS1|WFS1|WFS1|WFS1|WFS1	ENSG00000109501|ENSG00000109501|ENSG00000109501|ENSG00000109501|ENSG00000109501	.	.	.	missense_variant|missense_variant	MODERATE|MODERATE	WFS1|WFS1	WFS1|WFS1	.	.	.	rs760692398	WFS1	.	.	24.2	missense_variant	0.948471	.	.	.	278	4	.	.	.	.	6.2203	5.74232	4:5947373-6587372	4:4987373-6547372	.	UKBB
4:6301287	a	g	6.4e-06	1.14168	0.114434	11.3902	0.0409109	0	0	1	WFS1	Uncertain significance	NM_006005.3(WFS1):c.1492G>A (p.Val498Ile)	4	6301287	6301287	G	A	exonic|exonic|exonic|exonic|exonic|exonic	WFS1|WFS1|WFS1|WFS1|WFS1|WFS1	.|.|.|.|.|.	exonic|exonic	WFS1|WFS1	.|.	exonic	WFS1	Y	missense_variant|missense_variant|downstream_gene_variant|non_coding_transcript_exon_variant|downstream_gene_variant	MODERATE|MODERATE|MODIFIER|MODIFIER|MODIFIER	WFS1|WFS1|WFS1|WFS1|WFS1	ENSG00000109501|ENSG00000109501|ENSG00000109501|ENSG00000109501|ENSG00000109501	.	.	.	missense_variant|missense_variant	MODERATE|MODERATE	WFS1|WFS1	WFS1|WFS1	.	.	.	rs71524358	WFS1	.	.	1.043	missense_variant	0.00610281	.	.	.	278	4	.	.	.	.	0.267607	0.328284	4:5947373-6587372	4:4987373-6547372	.	UKBB
4:6301289	t	c	1.27e-05	0.0503327	0.00308586	0.820964	1.44539	0	1	0	WFS1	Likely benign	NM_006005.3(WFS1):c.1494C>T (p.Val498=)	4	6301289	6301289	C	T	exonic|exonic|exonic|exonic|exonic|exonic	WFS1|WFS1|WFS1|WFS1|WFS1|WFS1	.|.|.|.|.|.	exonic|exonic	WFS1|WFS1	.|.	exonic	WFS1	Y	synonymous_variant|synonymous_variant|downstream_gene_variant|non_coding_transcript_exon_variant|downstream_gene_variant	LOW|LOW|MODIFIER|MODIFIER|MODIFIER	WFS1|WFS1|WFS1|WFS1|WFS1	ENSG00000109501|ENSG00000109501|ENSG00000109501|ENSG00000109501|ENSG00000109501	.	.	.	synonymous_variant|synonymous_variant	LOW|LOW	WFS1|WFS1	WFS1|WFS1	.	.	.	rs778206175	WFS1	.	.	0.363	noncoding	8.80799e-09	.	.	.	278	4	.	.	.	.	12.1587	10.2218	4:5947373-6587372	4:4987373-6547372	.	UKBB
4:6301296	a	g	2.26e-05	1.44224	0.185601	11.2072	0.138884	0	0	1	WFS1	Uncertain significance	NM_006005.3(WFS1):c.1501G>A (p.Val501Ile)	4	6301296	6301296	G	A	exonic|exonic|exonic|exonic|exonic|exonic	WFS1|WFS1|WFS1|WFS1|WFS1|WFS1	.|.|.|.|.|.	exonic|exonic	WFS1|WFS1	.|.	exonic	WFS1	Y	missense_variant|missense_variant|downstream_gene_variant|non_coding_transcript_exon_variant|downstream_gene_variant	MODERATE|MODERATE|MODIFIER|MODIFIER|MODIFIER	WFS1|WFS1|WFS1|WFS1|WFS1	ENSG00000109501|ENSG00000109501|ENSG00000109501|ENSG00000109501|ENSG00000109501	.	.	.	missense_variant|missense_variant	MODERATE|MODERATE	WFS1|WFS1	WFS1|WFS1	.	.	.	rs1343901456	WFS1	.	.	0.131	missense_variant	0.0121354	.	.	.	278	4	.	.	.	.	0.426991	0.52783	4:5947373-6587372	4:4987373-6547372	.	UKBB
4:6301333	a	c	7.64e-05	0.517783	0.13536	1.98064	0.473273	0	1	0	WFS1	Uncertain significance	NM_006005.3(WFS1):c.1538A>C (p.Tyr513Ser)	4	6301333	6301333	A	C	exonic|exonic|exonic|exonic|exonic|exonic	WFS1|WFS1|WFS1|WFS1|WFS1|WFS1	.|.|.|.|.|.	exonic|exonic	WFS1|WFS1	.|.	exonic	WFS1	Y	missense_variant|missense_variant|downstream_gene_variant|non_coding_transcript_exon_variant|downstream_gene_variant	MODERATE|MODERATE|MODIFIER|MODIFIER|MODIFIER	WFS1|WFS1|WFS1|WFS1|WFS1	ENSG00000109501|ENSG00000109501|ENSG00000109501|ENSG00000109501|ENSG00000109501	.	.	.	missense_variant|missense_variant	MODERATE|MODERATE	WFS1|WFS1	WFS1|WFS1	.	.	.	rs544933961	WFS1	.	.	23.2	missense_variant	0.937783	.	.	.	278	4	.	.	.	.	4.48673	4.0496	4:5947373-6587372	4:4987373-6547372	.	UKBB
4:6301344	t	c	3.27e-05	0.257226	0.00530872	12.4635	0.307329	0	0	1	WFS1	Uncertain significance	NM_006005.3(WFS1):c.1549C>T (p.Arg517Cys)	4	6301344	6301344	C	T	exonic|exonic|exonic|exonic|exonic|exonic	WFS1|WFS1|WFS1|WFS1|WFS1|WFS1	.|.|.|.|.|.	exonic|exonic	WFS1|WFS1	.|.	exonic	WFS1	Y	missense_variant|missense_variant|downstream_gene_variant|non_coding_transcript_exon_variant|downstream_gene_variant	MODERATE|MODERATE|MODIFIER|MODIFIER|MODIFIER	WFS1|WFS1|WFS1|WFS1|WFS1	ENSG00000109501|ENSG00000109501|ENSG00000109501|ENSG00000109501|ENSG00000109501	.	.	.	missense_variant|missense_variant	MODERATE|MODERATE	WFS1|WFS1	WFS1|WFS1	.	.	.	rs371911218	WFS1	.	.	21.8	missense_variant	0.199211	.	.	.	278	4	.	.	.	.	2.43574	2.67808	4:5947373-6587372	4:4987373-6547372	.	UKBB
4:6301345	a	g	3.91e-05	0.639032	0.0451963	9.03531	0.130534	0	0	1	WFS1	Uncertain significance	NM_006005.3(WFS1):c.1550G>A (p.Arg517His)	4	6301345	6301345	G	A	exonic|exonic|exonic|exonic|exonic|exonic	WFS1|WFS1|WFS1|WFS1|WFS1|WFS1	.|.|.|.|.|.	exonic|exonic	WFS1|WFS1	.|.	exonic	WFS1	Y	missense_variant|missense_variant|downstream_gene_variant|non_coding_transcript_exon_variant|downstream_gene_variant	MODERATE|MODERATE|MODIFIER|MODIFIER|MODIFIER	WFS1|WFS1|WFS1|WFS1|WFS1	ENSG00000109501|ENSG00000109501|ENSG00000109501|ENSG00000109501|ENSG00000109501	.	.	.	missense_variant|missense_variant	MODERATE|MODERATE	WFS1|WFS1	WFS1|WFS1	.	.	.	rs150394063	WFS1	.	.	25.1	missense_variant	0.928538	.	.	.	278	4	.	.	.	.	5.91109	5.85501	4:5947373-6587372	4:4987373-6547372	.	UKBB
4:6301349	a	g	6.3e-05	0.955615	0.5057	1.80581	0.0512448	0	1	0	WFS1	Conflicting interpretations of pathogenicity	NM_006005.3(WFS1):c.1554G>A (p.Met518Ile)	4	6301349	6301349	G	A	exonic|exonic|exonic|exonic|exonic|exonic	WFS1|WFS1|WFS1|WFS1|WFS1|WFS1	.|.|.|.|.|.	exonic|exonic	WFS1|WFS1	.|.	exonic	WFS1	Y	missense_variant|missense_variant|downstream_gene_variant|non_coding_transcript_exon_variant|downstream_gene_variant	MODERATE|MODERATE|MODIFIER|MODIFIER|MODIFIER	WFS1|WFS1|WFS1|WFS1|WFS1	ENSG00000109501|ENSG00000109501|ENSG00000109501|ENSG00000109501|ENSG00000109501	.	.	.	missense_variant|missense_variant	MODERATE|MODERATE	WFS1|WFS1	WFS1|WFS1	.	.	.	rs138232538	WFS1	.	.	24.2	missense_variant	0.946472	.	.	.	278	4	.	.	.	.	7.58028	7.59447	4:5947373-6587372	4:4987373-6547372	.	UKBB
4:6301355	a	g	1.21e-05	0.117902	0.0176756	0.786449	1.56495	0	1	0	WFS1	Likely benign	NM_006005.3(WFS1):c.1560G>A (p.Gln520=)	4	6301355	6301355	G	A	exonic|exonic|exonic|exonic|exonic|exonic	WFS1|WFS1|WFS1|WFS1|WFS1|WFS1	.|.|.|.|.|.	exonic|exonic	WFS1|WFS1	.|.	exonic	WFS1	Y	synonymous_variant|synonymous_variant|downstream_gene_variant|non_coding_transcript_exon_variant|downstream_gene_variant	LOW|LOW|MODIFIER|MODIFIER|MODIFIER	WFS1|WFS1|WFS1|WFS1|WFS1	ENSG00000109501|ENSG00000109501|ENSG00000109501|ENSG00000109501|ENSG00000109501	.	.	.	synonymous_variant|synonymous_variant	LOW|LOW	WFS1|WFS1	WFS1|WFS1	.	.	.	rs776513501	WFS1	.	.	2.16	noncoding	3.29433e-08	.	.	.	278	4	.	.	.	.	16.6558	11.2539	4:5947373-6587372	4:4987373-6547372	.	UKBB
4:6301375	t	c	7.74e-05	1.7498	0.673931	4.54318	0.601366	0	0	1	WFS1	Conflicting interpretations of pathogenicity	NM_006005.3(WFS1):c.1580C>T (p.Thr527Ile)	4	6301375	6301375	C	T	exonic|exonic|exonic|exonic|exonic|exonic	WFS1|WFS1|WFS1|WFS1|WFS1|WFS1	.|.|.|.|.|.	exonic|exonic	WFS1|WFS1	.|.	exonic	WFS1	Y	missense_variant|missense_variant|downstream_gene_variant|non_coding_transcript_exon_variant|downstream_gene_variant	MODERATE|MODERATE|MODIFIER|MODIFIER|MODIFIER	WFS1|WFS1|WFS1|WFS1|WFS1	ENSG00000109501|ENSG00000109501|ENSG00000109501|ENSG00000109501|ENSG00000109501	.	.	.	missense_variant|missense_variant	MODERATE|MODERATE	WFS1|WFS1	WFS1|WFS1	.	.	.	rs372663248	WFS1	.	.	20.3	missense_variant	0.359907	.	.	.	278	4	.	.	.	.	2.35539	2.4696	4:5947373-6587372	4:4987373-6547372	.	UKBB
4:6301405	a	g	6.98e-05	1.37081	0.0188228	99.8319	0.0528605	0	0	1	WFS1	Conflicting interpretations of pathogenicity	NM_006005.3(WFS1):c.1610G>A (p.Cys537Tyr)	4	6301405	6301405	G	A	exonic|exonic|exonic|exonic|exonic|exonic	WFS1|WFS1|WFS1|WFS1|WFS1|WFS1	.|.|.|.|.|.	exonic|exonic	WFS1|WFS1	.|.	exonic	WFS1	Y	missense_variant|missense_variant|downstream_gene_variant|non_coding_transcript_exon_variant|downstream_gene_variant	MODERATE|MODERATE|MODIFIER|MODIFIER|MODIFIER	WFS1|WFS1|WFS1|WFS1|WFS1	ENSG00000109501|ENSG00000109501|ENSG00000109501|ENSG00000109501|ENSG00000109501	.	.	.	missense_variant|missense_variant	MODERATE|MODERATE	WFS1|WFS1	WFS1|WFS1	.	.	.	rs199910987	WFS1	.	.	27	missense_variant	0.966138	.	.	.	278	4	.	.	.	.	8.49943	8.55064	4:5947373-6587372	4:4987373-6547372	.	UKBB
4:6301418	t	g	4.81e-05	1.28454	0.31632	5.21636	0.138944	0	0	1	WFS1	Uncertain significance	NM_006005.3(WFS1):c.1623T>G (p.Cys541Trp)	4	6301418	6301418	T	G	exonic|exonic|exonic|exonic|exonic|exonic	WFS1|WFS1|WFS1|WFS1|WFS1|WFS1	.|.|.|.|.|.	exonic|exonic	WFS1|WFS1	.|.	exonic	WFS1	Y	missense_variant|missense_variant|downstream_gene_variant|non_coding_transcript_exon_variant|downstream_gene_variant	MODERATE|MODERATE|MODIFIER|MODIFIER|MODIFIER	WFS1|WFS1|WFS1|WFS1|WFS1	ENSG00000109501|ENSG00000109501|ENSG00000109501|ENSG00000109501|ENSG00000109501	.	.	.	missense_variant|missense_variant	MODERATE|MODERATE	WFS1|WFS1	WFS1|WFS1	.	.	.	rs745712429	WFS1	.	.	7.665	missense_variant	0.0745505	.	.	.	278	4	.	.	.	.	0.47158	0.505316	4:5947373-6587372	4:4987373-6547372	.	UKBB
4:6301427	t	c	0.000295204	0.607259	0.319407	1.15452	0.892451	0	1	0	WFS1	Conflicting interpretations of pathogenicity	NM_006005.3(WFS1):c.1632C>T (p.Ser544=)	4	6301427	6301427	C	T	exonic|exonic|exonic|exonic|exonic|exonic	WFS1|WFS1|WFS1|WFS1|WFS1|WFS1	.|.|.|.|.|.	exonic|exonic	WFS1|WFS1	.|.	exonic	WFS1	Y	synonymous_variant|synonymous_variant|downstream_gene_variant|non_coding_transcript_exon_variant|downstream_gene_variant	LOW|LOW|MODIFIER|MODIFIER|MODIFIER	WFS1|WFS1|WFS1|WFS1|WFS1	ENSG00000109501|ENSG00000109501|ENSG00000109501|ENSG00000109501|ENSG00000109501	.	.	.	synonymous_variant|synonymous_variant	LOW|LOW	WFS1|WFS1	WFS1|WFS1	.	.	.	rs140115060	WFS1	.	.	0.038	noncoding	1.89643e-07	.	.	.	278	4	.	.	.	.	5.87908	8.5657	4:5947373-6587372	4:4987373-6547372	.	UKBB
4:6301452	a	g	0.000129307	0.854961	0.279027	2.61967	0.105739	0	0	1	WFS1	Conflicting interpretations of pathogenicity	NM_006005.3(WFS1):c.1657G>A (p.Gly553Ser)	4	6301452	6301452	G	A	exonic|exonic|exonic|exonic|exonic|exonic	WFS1|WFS1|WFS1|WFS1|WFS1|WFS1	.|.|.|.|.|.	exonic|exonic	WFS1|WFS1	.|.	exonic	WFS1	Y	missense_variant|missense_variant|downstream_gene_variant|non_coding_transcript_exon_variant|downstream_gene_variant	MODERATE|MODERATE|MODIFIER|MODIFIER|MODIFIER	WFS1|WFS1|WFS1|WFS1|WFS1	ENSG00000109501|ENSG00000109501|ENSG00000109501|ENSG00000109501|ENSG00000109501	.	.	.	missense_variant|missense_variant	MODERATE|MODERATE	WFS1|WFS1	WFS1|WFS1	.	.	.	rs150840308	WFS1	.	.	13.68	missense_variant	0.10953	.	.	.	.	.	.	.	.	.	1.30054	1.60595	4:5947373-6587372	4:4987373-6547372	.	UKBB
4:6301467	t	c	0.000286341	2.09573	1.49246	2.94283	4.71108	0	0	1	WFS1	Conflicting interpretations of pathogenicity	NM_006005.3(WFS1):c.1672C>T (p.Arg558Cys)	4	6301467	6301467	C	T	exonic|exonic|exonic|exonic|exonic|exonic	WFS1|WFS1|WFS1|WFS1|WFS1|WFS1	.|.|.|.|.|.	exonic|exonic	WFS1|WFS1	.|.	exonic	WFS1	Y	missense_variant|missense_variant|downstream_gene_variant|non_coding_transcript_exon_variant|downstream_gene_variant	MODERATE|MODERATE|MODIFIER|MODIFIER|MODIFIER	WFS1|WFS1|WFS1|WFS1|WFS1	ENSG00000109501|ENSG00000109501|ENSG00000109501|ENSG00000109501|ENSG00000109501	.	.	.	missense_variant|missense_variant	MODERATE|MODERATE	WFS1|WFS1	WFS1|WFS1	.	.	.	rs199946797	WFS1	.	.	25.5	missense_variant	0.966969	.	.	.	.	.	.	.	.	.	7.08319	6.6498	4:5947373-6587372	4:4987373-6547372	.	UKBB
4:6301468	a	g	4.85e-05	2.59452	0.663666	10.1429	0.768276	0	0	1	WFS1	Likely pathogenic	NM_006005.3(WFS1):c.1673G>A (p.Arg558His)	4	6301468	6301468	G	A	exonic|exonic|exonic|exonic|exonic|exonic	WFS1|WFS1|WFS1|WFS1|WFS1|WFS1	.|.|.|.|.|.	exonic|exonic	WFS1|WFS1	.|.	exonic	WFS1	Y	missense_variant|missense_variant|downstream_gene_variant|non_coding_transcript_exon_variant|downstream_gene_variant	MODERATE|MODERATE|MODIFIER|MODIFIER|MODIFIER	WFS1|WFS1|WFS1|WFS1|WFS1	ENSG00000109501|ENSG00000109501|ENSG00000109501|ENSG00000109501|ENSG00000109501	.	.	.	missense_variant|missense_variant	MODERATE|MODERATE	WFS1|WFS1	WFS1|WFS1	.	.	.	rs774265764	WFS1	.	.	25.5	missense_variant	0.967552	.	.	.	.	.	.	.	.	.	8.54432	8.17784	4:5947373-6587372	4:4987373-6547372	.	UKBB
4:6301478	t	c	0.000718546	0.96127	0.755642	1.22285	0.126156	0	1	0	WFS1	Benign	NM_006005.3(WFS1):c.1683C>T (p.Ile561=)	4	6301478	6301478	C	T	exonic|exonic|exonic|exonic|exonic|exonic	WFS1|WFS1|WFS1|WFS1|WFS1|WFS1	.|.|.|.|.|.	exonic|exonic	WFS1|WFS1	.|.	exonic	WFS1	Y	synonymous_variant|synonymous_variant|downstream_gene_variant|non_coding_transcript_exon_variant|downstream_gene_variant	LOW|LOW|MODIFIER|MODIFIER|MODIFIER	WFS1|WFS1|WFS1|WFS1|WFS1	ENSG00000109501|ENSG00000109501|ENSG00000109501|ENSG00000109501|ENSG00000109501	.	.	.	synonymous_variant|synonymous_variant	LOW|LOW	WFS1|WFS1	WFS1|WFS1	.	.	.	rs71530906	WFS1	.	.	0.248	noncoding	7.40745e-08	.	.	.	.	.	.	.	.	.	10.4989	9.21951	4:5947373-6587372	4:4987373-6547372	.	UKBB
4:6301479	a	g	0.000108691	0.880293	0.338313	2.29053	0.100234	0	0	1	WFS1	Uncertain significance	NM_006005.3(WFS1):c.1684G>A (p.Gly562Ser)	4	6301479	6301479	G	A	exonic|exonic|exonic|exonic|exonic|exonic	WFS1|WFS1|WFS1|WFS1|WFS1|WFS1	.|.|.|.|.|.	exonic|exonic	WFS1|WFS1	.|.	exonic	WFS1	Y	missense_variant|missense_variant|downstream_gene_variant|non_coding_transcript_exon_variant|downstream_gene_variant	MODERATE|MODERATE|MODIFIER|MODIFIER|MODIFIER	WFS1|WFS1|WFS1|WFS1|WFS1	ENSG00000109501|ENSG00000109501|ENSG00000109501|ENSG00000109501|ENSG00000109501	.	.	.	missense_variant|missense_variant	MODERATE|MODERATE	WFS1|WFS1	WFS1|WFS1	.	.	.	rs753237278	WFS1	.	.	25.1	missense_variant	0.961574	.	.	.	.	.	.	.	.	.	7.49025	7.21067	4:5947373-6587372	4:4987373-6547372	.	UKBB
4:6301488	c	g	0.000343836	1.96187	0.679192	5.66696	0.67162	0	0	1	WFS1	Uncertain significance	NM_006005.3(WFS1):c.1693C>G (p.Leu565Val)	4	6301488	6301488	C	G	exonic|exonic|exonic|exonic|exonic|exonic	WFS1|WFS1|WFS1|WFS1|WFS1|WFS1	.|.|.|.|.|.	exonic|exonic	WFS1|WFS1	.|.	exonic	WFS1	Y	missense_variant|missense_variant|downstream_gene_variant|non_coding_transcript_exon_variant|downstream_gene_variant	MODERATE|MODERATE|MODIFIER|MODIFIER|MODIFIER	WFS1|WFS1|WFS1|WFS1|WFS1	ENSG00000109501|ENSG00000109501|ENSG00000109501|ENSG00000109501|ENSG00000109501	.	.	.	missense_variant|missense_variant	MODERATE|MODERATE	WFS1|WFS1	WFS1|WFS1	.	.	.	rs200058166	WFS1	.	.	23.5	missense_variant	0.942933	.	.	.	.	.	.	.	.	.	5.67231	5.64891	4:5947373-6587372	4:4987373-6547372	.	MGB
4:6301501	t	c	1.43e-05	1.24421	0.419327	3.69176	0.158766	0	0	1	WFS1	Conflicting interpretations of pathogenicity	NM_006005.3(WFS1):c.1706C>T (p.Ala569Val)	4	6301501	6301501	C	T	exonic|exonic|exonic|exonic|exonic|exonic	WFS1|WFS1|WFS1|WFS1|WFS1|WFS1	.|.|.|.|.|.	exonic|exonic	WFS1|WFS1	.|.	exonic	WFS1	Y	missense_variant|missense_variant|downstream_gene_variant|non_coding_transcript_exon_variant|downstream_gene_variant	MODERATE|MODERATE|MODIFIER|MODIFIER|MODIFIER	WFS1|WFS1|WFS1|WFS1|WFS1	ENSG00000109501|ENSG00000109501|ENSG00000109501|ENSG00000109501|ENSG00000109501	.	.	.	missense_variant|missense_variant	MODERATE|MODERATE	WFS1|WFS1	WFS1|WFS1	.	.	.	rs144492050	WFS1	.	.	20.3	missense_variant	0.581047	.	.	.	.	.	.	.	.	.	3.21747	3.43958	4:5947373-6587372	4:4987373-6547372	.	UKBB
4:6301512	c	g	6.15e-05	9.07933	1.24233	66.3543	1.52695	0	0	1	WFS1	Uncertain significance	NM_006005.3(WFS1):c.1717C>G (p.Leu573Val)	4	6301512	6301512	C	G	exonic|exonic|exonic|exonic|exonic|exonic	WFS1|WFS1|WFS1|WFS1|WFS1|WFS1	.|.|.|.|.|.	exonic|exonic	WFS1|WFS1	.|.	exonic	WFS1	Y	missense_variant|missense_variant|downstream_gene_variant|non_coding_transcript_exon_variant|downstream_gene_variant	MODERATE|MODERATE|MODIFIER|MODIFIER|MODIFIER	WFS1|WFS1|WFS1|WFS1|WFS1	ENSG00000109501|ENSG00000109501|ENSG00000109501|ENSG00000109501|ENSG00000109501	.	.	.	missense_variant|missense_variant	MODERATE|MODERATE	WFS1|WFS1	WFS1|WFS1	.	.	.	rs749172015	WFS1	.	.	19.52	missense_variant	0.904947	.	.	.	.	.	.	.	.	.	2.97252	2.60448	4:5947373-6587372	4:4987373-6547372	.	MGB
4:6301519	c	g	2.72e-05	1.24396	0.142798	10.8365	0.0740179	0	0	1	WFS1	Conflicting interpretations of pathogenicity	NM_006005.3(WFS1):c.1724C>G (p.Ala575Gly)	4	6301519	6301519	C	G	exonic|exonic|exonic|exonic|exonic|exonic	WFS1|WFS1|WFS1|WFS1|WFS1|WFS1	.|.|.|.|.|.	exonic|exonic	WFS1|WFS1	.|.	exonic	WFS1	Y	missense_variant|missense_variant|downstream_gene_variant|non_coding_transcript_exon_variant|downstream_gene_variant	MODERATE|MODERATE|MODIFIER|MODIFIER|MODIFIER	WFS1|WFS1|WFS1|WFS1|WFS1	ENSG00000109501|ENSG00000109501|ENSG00000109501|ENSG00000109501|ENSG00000109501	.	.	.	missense_variant|missense_variant	MODERATE|MODERATE	WFS1|WFS1	WFS1|WFS1	.	.	.	rs71524360	WFS1	.	.	21.5	missense_variant	0.501756	.	.	.	.	.	.	.	.	.	2.39479	2.31565	4:5947373-6587372	4:4987373-6547372	.	GERA
4:6301532	a	g	5.56e-05	1.44889	0.270589	7.75824	0.177244	0	0	1	WFS1	Conflicting interpretations of pathogenicity	NM_006005.3(WFS1):c.1737G>A (p.Leu579=)	4	6301532	6301532	G	A	exonic|exonic|exonic|exonic|exonic|exonic	WFS1|WFS1|WFS1|WFS1|WFS1|WFS1	.|.|.|.|.|.	exonic|exonic	WFS1|WFS1	.|.	exonic	WFS1	Y	synonymous_variant|synonymous_variant|downstream_gene_variant|non_coding_transcript_exon_variant|downstream_gene_variant	LOW|LOW|MODIFIER|MODIFIER|MODIFIER	WFS1|WFS1|WFS1|WFS1|WFS1	ENSG00000109501|ENSG00000109501|ENSG00000109501|ENSG00000109501|ENSG00000109501	.	.	.	synonymous_variant|synonymous_variant	LOW|LOW	WFS1|WFS1	WFS1|WFS1	.	.	.	rs150970403	WFS1	.	.	0.498	noncoding	4.20761e-08	.	.	.	.	.	.	.	.	.	2.51576	7.90702	4:5947373-6587372	4:4987373-6547372	.	UKBB
4:6301534	a	t	0.000122365	0.997902	0.425494	2.34036	0.00169706	0	0	1	WFS1	Uncertain significance	NM_006005.3(WFS1):c.1739T>A (p.Val580Glu)	4	6301534	6301534	T	A	exonic|exonic|exonic|exonic|exonic|exonic	WFS1|WFS1|WFS1|WFS1|WFS1|WFS1	.|.|.|.|.|.	exonic|exonic	WFS1|WFS1	.|.	exonic	WFS1	Y	missense_variant|missense_variant|downstream_gene_variant|non_coding_transcript_exon_variant|downstream_gene_variant	MODERATE|MODERATE|MODIFIER|MODIFIER|MODIFIER	WFS1|WFS1|WFS1|WFS1|WFS1	ENSG00000109501|ENSG00000109501|ENSG00000109501|ENSG00000109501|ENSG00000109501	.	.	.	missense_variant|missense_variant	MODERATE|MODERATE	WFS1|WFS1	WFS1|WFS1	.	.	.	rs140773453	WFS1	.	.	22.9	missense_variant	0.230775	.	.	.	.	.	.	.	.	.	1.63174	1.71971	4:5947373-6587372	4:4987373-6547372	.	UKBB
4:6301538	t	c	0.000106595	2.38667	0.903149	6.30705	1.10051	0	0	1	WFS1	Conflicting interpretations of pathogenicity	NM_006005.3(WFS1):c.1743C>T (p.Gly581=)	4	6301538	6301538	C	T	exonic|exonic|exonic|exonic|exonic|exonic	WFS1|WFS1|WFS1|WFS1|WFS1|WFS1	.|.|.|.|.|.	exonic|exonic	WFS1|WFS1	.|.	exonic	WFS1	Y	synonymous_variant|synonymous_variant|downstream_gene_variant|non_coding_transcript_exon_variant|downstream_gene_variant	LOW|LOW|MODIFIER|MODIFIER|MODIFIER	WFS1|WFS1|WFS1|WFS1|WFS1	ENSG00000109501|ENSG00000109501|ENSG00000109501|ENSG00000109501|ENSG00000109501	.	.	.	synonymous_variant|synonymous_variant	LOW|LOW	WFS1|WFS1	WFS1|WFS1	.	.	.	rs377539343	WFS1	.	.	1.241	noncoding	8.86396e-08	.	.	.	.	.	.	.	.	.	10.9542	9.50235	4:5947373-6587372	4:4987373-6547372	.	UKBB
4:6301547	a	g	1.63e-05	1.49138	0.149164	14.9112	0.134541	0	0	1	WFS1	Likely benign	NM_006005.3(WFS1):c.1752G>A (p.Gln584=)	4	6301547	6301547	G	A	exonic|exonic|exonic|exonic|exonic|exonic	WFS1|WFS1|WFS1|WFS1|WFS1|WFS1	.|.|.|.|.|.	exonic|exonic	WFS1|WFS1	.|.	exonic	WFS1	Y	synonymous_variant|synonymous_variant|downstream_gene_variant|non_coding_transcript_exon_variant|downstream_gene_variant	LOW|LOW|MODIFIER|MODIFIER|MODIFIER	WFS1|WFS1|WFS1|WFS1|WFS1	ENSG00000109501|ENSG00000109501|ENSG00000109501|ENSG00000109501|ENSG00000109501	.	.	.	synonymous_variant|synonymous_variant	LOW|LOW	WFS1|WFS1	WFS1|WFS1	.	.	.	rs76577786	WFS1	.	.	1.332	noncoding	1.49583e-07	.	.	.	.	.	.	.	.	.	17.9879	11.0581	4:5947373-6587372	4:4987373-6547372	.	UKBB
4:6301550	t	c	6.76e-05	1.18708	0.426222	3.30619	0.129187	0	0	1	WFS1	Likely benign	NM_006005.3(WFS1):c.1755C>T (p.Phe585=)	4	6301550	6301550	C	T	exonic|exonic|exonic|exonic|exonic|exonic	WFS1|WFS1|WFS1|WFS1|WFS1|WFS1	.|.|.|.|.|.	exonic|exonic	WFS1|WFS1	.|.	exonic	WFS1	Y	synonymous_variant|synonymous_variant|downstream_gene_variant|non_coding_transcript_exon_variant|downstream_gene_variant	LOW|LOW|MODIFIER|MODIFIER|MODIFIER	WFS1|WFS1|WFS1|WFS1|WFS1	ENSG00000109501|ENSG00000109501|ENSG00000109501|ENSG00000109501|ENSG00000109501	.	.	.	synonymous_variant|synonymous_variant	LOW|LOW	WFS1|WFS1	WFS1|WFS1	.	.	.	rs1801210	WFS1	.	.	0.012	noncoding	1.61957e-07	.	.	.	.	.	.	.	.	.	0.869406	7.59213	4:5947373-6587372	4:4987373-6547372	.	UKBB
4:6301553	t	c	0.00031393	1.0026	0.66627	1.50872	0.00440868	0	1	0	WFS1	Conflicting interpretations of pathogenicity	NM_006005.3(WFS1):c.1758C>T (p.Ala586=)	4	6301553	6301553	C	T	exonic|exonic|exonic|exonic|exonic|exonic	WFS1|WFS1|WFS1|WFS1|WFS1|WFS1	.|.|.|.|.|.	exonic|exonic	WFS1|WFS1	.|.	exonic	WFS1	Y	synonymous_variant|synonymous_variant|downstream_gene_variant|non_coding_transcript_exon_variant|downstream_gene_variant	LOW|LOW|MODIFIER|MODIFIER|MODIFIER	WFS1|WFS1|WFS1|WFS1|WFS1	ENSG00000109501|ENSG00000109501|ENSG00000109501|ENSG00000109501|ENSG00000109501	.	.	.	synonymous_variant|synonymous_variant	LOW|LOW	WFS1|WFS1	WFS1|WFS1	.	.	.	rs145144527	WFS1	.	.	0.815	noncoding	1.25121e-07	.	.	.	.	.	.	.	.	.	12.1069	9.65233	4:5947373-6587372	4:4987373-6547372	.	UKBB
4:6301554	t	c	8.21e-05	1.858	0.533428	6.47166	0.480697	0	0	1	WFS1	Conflicting interpretations of pathogenicity	NM_006005.3(WFS1):c.1759C>T (p.Arg587Trp)	4	6301554	6301554	C	T	exonic|exonic|exonic|exonic|exonic|exonic	WFS1|WFS1|WFS1|WFS1|WFS1|WFS1	.|.|.|.|.|.	exonic|exonic	WFS1|WFS1	.|.	exonic	WFS1	Y	missense_variant|missense_variant|downstream_gene_variant|non_coding_transcript_exon_variant|downstream_gene_variant	MODERATE|MODERATE|MODIFIER|MODIFIER|MODIFIER	WFS1|WFS1|WFS1|WFS1|WFS1	ENSG00000109501|ENSG00000109501|ENSG00000109501|ENSG00000109501|ENSG00000109501	.	.	.	missense_variant|missense_variant	MODERATE|MODERATE	WFS1|WFS1	WFS1|WFS1	.	.	.	rs138968466	WFS1	.	.	23.8	missense_variant	0.90117	.	.	.	.	.	.	.	.	.	3.37572	2.72187	4:5947373-6587372	4:4987373-6547372	.	UKBB
4:6301555	a	g	0.000144546	0.544765	0.303533	0.977716	1.37851	0	1	0	WFS1	Conflicting interpretations of pathogenicity	NM_006005.3(WFS1):c.1760G>A (p.Arg587Gln)	4	6301555	6301555	G	A	exonic|exonic|exonic|exonic|exonic|exonic	WFS1|WFS1|WFS1|WFS1|WFS1|WFS1	.|.|.|.|.|.	exonic|exonic	WFS1|WFS1	.|.	exonic	WFS1	Y	missense_variant|missense_variant|downstream_gene_variant|non_coding_transcript_exon_variant|downstream_gene_variant	MODERATE|MODERATE|MODIFIER|MODIFIER|MODIFIER	WFS1|WFS1|WFS1|WFS1|WFS1	ENSG00000109501|ENSG00000109501|ENSG00000109501|ENSG00000109501|ENSG00000109501	.	.	.	missense_variant|missense_variant	MODERATE|MODERATE	WFS1|WFS1	WFS1|WFS1	.	.	.	rs71539657	WFS1	.	.	12.27	missense_variant	0.14246	.	.	.	.	.	.	.	.	.	0.894839	1.04217	4:5947373-6587372	4:4987373-6547372	.	UKBB
4:6301564	t	c	6.53e-05	1.52105	0.460512	5.02395	0.308476	0	0	1	WFS1	Likely benign	NM_006005.3(WFS1):c.1769C>T (p.Thr590Met)	4	6301564	6301564	C	T	exonic|exonic|exonic|exonic|exonic|exonic	WFS1|WFS1|WFS1|WFS1|WFS1|WFS1	.|.|.|.|.|.	exonic|exonic	WFS1|WFS1	.|.	exonic	WFS1	Y	missense_variant|missense_variant|downstream_gene_variant|non_coding_transcript_exon_variant|downstream_gene_variant	MODERATE|MODERATE|MODIFIER|MODIFIER|MODIFIER	WFS1|WFS1|WFS1|WFS1|WFS1	ENSG00000109501|ENSG00000109501|ENSG00000109501|ENSG00000109501|ENSG00000109501	.	.	.	missense_variant|missense_variant	MODERATE|MODERATE	WFS1|WFS1	WFS1|WFS1	.	.	.	rs760280308	WFS1	.	.	14.57	missense_variant	0.0907028	.	.	.	.	.	.	.	.	.	1.01386	1.32194	4:5947373-6587372	4:4987373-6547372	.	UKBB
4:6301565	a	g	2.87e-05	0.559898	0.151655	2.06709	0.415556	0	0	1	WFS1	Likely benign	NM_006005.3(WFS1):c.1770G>A (p.Thr590=)	4	6301565	6301565	G	A	exonic|exonic|exonic|exonic|exonic|exonic	WFS1|WFS1|WFS1|WFS1|WFS1|WFS1	.|.|.|.|.|.	exonic|exonic	WFS1|WFS1	.|.	exonic	WFS1	Y	synonymous_variant|synonymous_variant|downstream_gene_variant|non_coding_transcript_exon_variant|downstream_gene_variant	LOW|LOW|MODIFIER|MODIFIER|MODIFIER	WFS1|WFS1|WFS1|WFS1|WFS1	ENSG00000109501|ENSG00000109501|ENSG00000109501|ENSG00000109501|ENSG00000109501	.	.	.	synonymous_variant|synonymous_variant	LOW|LOW	WFS1|WFS1	WFS1|WFS1	.	.	.	rs71532858	WFS1	.	.	2.452	noncoding	8.95598e-06	.	.	.	.	.	.	.	.	.	17.7246	11.0057	4:5947373-6587372	4:4987373-6547372	.	UKBB
4:6301569	c	g	1.97e-05	3.08484	0.672329	14.1542	0.831797	0	0	1	WFS1	Conflicting interpretations of pathogenicity	NM_006005.3(WFS1):c.1774C>G (p.Leu592Val)	4	6301569	6301569	C	G	exonic|exonic|exonic|exonic|exonic|exonic	WFS1|WFS1|WFS1|WFS1|WFS1|WFS1	.|.|.|.|.|.	exonic|exonic	WFS1|WFS1	.|.	exonic	WFS1	Y	missense_variant|missense_variant|downstream_gene_variant|non_coding_transcript_exon_variant|downstream_gene_variant	MODERATE|MODERATE|MODIFIER|MODIFIER|MODIFIER	WFS1|WFS1|WFS1|WFS1|WFS1	ENSG00000109501|ENSG00000109501|ENSG00000109501|ENSG00000109501|ENSG00000109501	.	.	.	missense_variant|missense_variant	MODERATE|MODERATE	WFS1|WFS1	WFS1|WFS1	.	.	.	rs759136937	WFS1	.	.	16.16	missense_variant	0.569444	.	.	.	.	.	.	.	.	.	2.4043	2.39507	4:5947373-6587372	4:4987373-6547372	.	UKBB
4:6301587	a	g	2.07e-05	1.13587	0.422065	3.05688	0.0964759	0	0	1	WFS1	Conflicting interpretations of pathogenicity	NM_006005.3(WFS1):c.1792G>A (p.Ala598Thr)	4	6301587	6301587	G	A	exonic|exonic|exonic|exonic|exonic|exonic	WFS1|WFS1|WFS1|WFS1|WFS1|WFS1	.|.|.|.|.|.	exonic|exonic	WFS1|WFS1	.|.	exonic	WFS1	Y	missense_variant|missense_variant|downstream_gene_variant|non_coding_transcript_exon_variant|downstream_gene_variant	MODERATE|MODERATE|MODIFIER|MODIFIER|MODIFIER	WFS1|WFS1|WFS1|WFS1|WFS1	ENSG00000109501|ENSG00000109501|ENSG00000109501|ENSG00000109501|ENSG00000109501	.	.	.	missense_variant|missense_variant	MODERATE|MODERATE	WFS1|WFS1	WFS1|WFS1	.	.	.	rs140125843	WFS1	.	.	6.744	missense_variant	0.00720372	.	.	.	.	.	.	.	.	.	0.381956	0.452071	4:5947373-6587372	4:4987373-6547372	.	UKBB
4:6301592	a	c	0.000516206	1.07466	0.858796	1.34477	0.276298	0	1	0	WFS1	Benign	NM_006005.3(WFS1):c.1797C>A (p.Val599=)	4	6301592	6301592	C	A	exonic|exonic|exonic|exonic|exonic|exonic	WFS1|WFS1|WFS1|WFS1|WFS1|WFS1	.|.|.|.|.|.	exonic|exonic	WFS1|WFS1	.|.	exonic	WFS1	Y	synonymous_variant|synonymous_variant|downstream_gene_variant|non_coding_transcript_exon_variant|downstream_gene_variant	LOW|LOW|MODIFIER|MODIFIER|MODIFIER	WFS1|WFS1|WFS1|WFS1|WFS1	ENSG00000109501|ENSG00000109501|ENSG00000109501|ENSG00000109501|ENSG00000109501	.	.	.	synonymous_variant|synonymous_variant	LOW|LOW	WFS1|WFS1	WFS1|WFS1	.	.	.	rs71524361	WFS1	.	.	0.444	noncoding	2.52539e-06	.	.	.	.	.	.	.	.	.	13.6843	10.1676	4:5947373-6587372	4:4987373-6547372	.	UKBB
4:6301595	t	c	0.000708433	1.10263	0.889133	1.3674	0.427593	0	1	0	WFS1	Benign	NM_006005.3(WFS1):c.1800C>T (p.Thr600=)	4	6301595	6301595	C	T	exonic|exonic|exonic|exonic|exonic|exonic	WFS1|WFS1|WFS1|WFS1|WFS1|WFS1	.|.|.|.|.|.	exonic|exonic	WFS1|WFS1	.|.	exonic	WFS1	Y	synonymous_variant|synonymous_variant|downstream_gene_variant|non_coding_transcript_exon_variant|downstream_gene_variant	LOW|LOW|MODIFIER|MODIFIER|MODIFIER	WFS1|WFS1|WFS1|WFS1|WFS1	ENSG00000109501|ENSG00000109501|ENSG00000109501|ENSG00000109501|ENSG00000109501	.	.	.	synonymous_variant|synonymous_variant	LOW|LOW	WFS1|WFS1	WFS1|WFS1	.	.	.	rs71524362	WFS1	.	.	0.412	noncoding	2.23548e-06	.	.	.	.	.	.	.	.	.	10.7757	9.35557	4:5947373-6587372	4:4987373-6547372	.	UKBB
4:6301601	a	g	1.66e-05	2.35467	0.223982	24.754	0.322849	0	0	1	WFS1	Likely benign	NM_006005.3(WFS1):c.1806G>A (p.Ala602=)	4	6301601	6301601	G	A	exonic|exonic|exonic|exonic|exonic|exonic	WFS1|WFS1|WFS1|WFS1|WFS1|WFS1	.|.|.|.|.|.	exonic|exonic	WFS1|WFS1	.|.	exonic	WFS1	Y	synonymous_variant|synonymous_variant|downstream_gene_variant|non_coding_transcript_exon_variant|downstream_gene_variant	LOW|LOW|MODIFIER|MODIFIER|MODIFIER	WFS1|WFS1|WFS1|WFS1|WFS1	ENSG00000109501|ENSG00000109501|ENSG00000109501|ENSG00000109501|ENSG00000109501	.	.	.	synonymous_variant|synonymous_variant	LOW|LOW	WFS1|WFS1	WFS1|WFS1	.	.	.	rs142295878	WFS1	.	.	0.12	noncoding	2.70362e-06	.	.	.	.	.	.	.	.	.	3.52712	8.26733	4:5947373-6587372	4:4987373-6547372	.	UKBB
4:6301619	a	g	3.53e-05	2.32868	0.194822	27.8343	0.297311	0	0	1	WFS1	Likely benign	NM_006005.3(WFS1):c.1824G>A (p.Leu608=)	4	6301619	6301619	G	A	exonic|exonic|exonic|exonic|exonic|exonic	WFS1|WFS1|WFS1|WFS1|WFS1|WFS1	.|.|.|.|.|.	exonic|exonic	WFS1|WFS1	.|.	exonic	WFS1	Y	synonymous_variant|synonymous_variant|downstream_gene_variant|non_coding_transcript_exon_variant|downstream_gene_variant	LOW|LOW|MODIFIER|MODIFIER|MODIFIER	WFS1|WFS1|WFS1|WFS1|WFS1	ENSG00000109501|ENSG00000109501|ENSG00000109501|ENSG00000109501|ENSG00000109501	.	.	.	synonymous_variant|synonymous_variant	LOW|LOW	WFS1|WFS1	WFS1|WFS1	.	.	.	rs1224321509	WFS1	.	.	4.106	noncoding	4.90035e-06	.	.	.	.	.	.	.	.	.	17.901	11.0823	4:5947373-6587372	4:4987373-6547372	.	UKBB
4:6301626	t	c	7.53e-06	2.23089	0.348707	14.2723	0.401428	0	0	1	WFS1	Uncertain significance	NM_006005.3(WFS1):c.1831C>T (p.Arg611Cys)	4	6301626	6301626	C	T	exonic|exonic|exonic|exonic|exonic|exonic	WFS1|WFS1|WFS1|WFS1|WFS1|WFS1	.|.|.|.|.|.	exonic|exonic	WFS1|WFS1	.|.	exonic	WFS1	Y	missense_variant|missense_variant|downstream_gene_variant|non_coding_transcript_exon_variant|downstream_gene_variant	MODERATE|MODERATE|MODIFIER|MODIFIER|MODIFIER	WFS1|WFS1|WFS1|WFS1|WFS1	ENSG00000109501|ENSG00000109501|ENSG00000109501|ENSG00000109501|ENSG00000109501	.	.	.	missense_variant|missense_variant	MODERATE|MODERATE	WFS1|WFS1	WFS1|WFS1	.	.	.	rs144993516	WFS1	.	.	25	missense_variant	0.955024	.	.	.	.	.	.	.	.	.	5.36588	4.85239	4:5947373-6587372	4:4987373-6547372	.	UKBB
4:6301678	t	c	0.000120527	0.69274	0.24457	1.96217	0.310247	0	1	0	WFS1	Uncertain significance	NM_006005.3(WFS1):c.1883C>T (p.Thr628Met)	4	6301678	6301678	C	T	exonic|exonic|exonic|exonic|exonic|exonic	WFS1|WFS1|WFS1|WFS1|WFS1|WFS1	.|.|.|.|.|.	exonic|exonic	WFS1|WFS1	.|.	exonic	WFS1	Y	missense_variant|missense_variant|downstream_gene_variant|non_coding_transcript_exon_variant|downstream_gene_variant	MODERATE|MODERATE|MODIFIER|MODIFIER|MODIFIER	WFS1|WFS1|WFS1|WFS1|WFS1	ENSG00000109501|ENSG00000109501|ENSG00000109501|ENSG00000109501|ENSG00000109501	.	.	.	missense_variant|missense_variant	MODERATE|MODERATE	WFS1|WFS1	WFS1|WFS1	.	.	.	rs368236000	WFS1	.	.	24.8	missense_variant	0.954736	.	.	.	.	.	.	.	.	.	6.20387	6.18638	4:5947373-6587372	4:4987373-6547372	.	UKBB
4:6301679	a	g	1.03e-05	1.82339	0.0144853	229.527	0.0928037	0	0	1	WFS1	Likely benign	NM_006005.3(WFS1):c.1884G>A (p.Thr628=)	4	6301679	6301679	G	A	exonic|exonic|exonic|exonic|exonic|exonic	WFS1|WFS1|WFS1|WFS1|WFS1|WFS1	.|.|.|.|.|.	exonic|exonic	WFS1|WFS1	.|.	exonic	WFS1	Y	synonymous_variant|synonymous_variant|downstream_gene_variant|non_coding_transcript_exon_variant|downstream_gene_variant	LOW|LOW|MODIFIER|MODIFIER|MODIFIER	WFS1|WFS1|WFS1|WFS1|WFS1	ENSG00000109501|ENSG00000109501|ENSG00000109501|ENSG00000109501|ENSG00000109501	.	.	.	synonymous_variant|synonymous_variant	LOW|LOW	WFS1|WFS1	WFS1|WFS1	.	.	.	rs71532860	WFS1	.	.	1.604	noncoding	3.10785e-09	.	.	.	.	.	.	.	.	.	15.3405	10.8354	4:5947373-6587372	4:4987373-6547372	.	UKBB
4:6301680	t	c	7.9e-05	1.49421	0.544227	4.10246	0.360713	0	0	1	WFS1	Pathogenic	NM_006005.3(WFS1):c.1885C>T (p.Arg629Trp)	4	6301680	6301680	C	T	exonic|exonic|exonic|exonic|exonic|exonic	WFS1|WFS1|WFS1|WFS1|WFS1|WFS1	.|.|.|.|.|.	exonic|exonic	WFS1|WFS1	.|.	exonic	WFS1	Y	missense_variant|missense_variant|downstream_gene_variant|non_coding_transcript_exon_variant|downstream_gene_variant	MODERATE|MODERATE|MODIFIER|MODIFIER|MODIFIER	WFS1|WFS1|WFS1|WFS1|WFS1	ENSG00000109501|ENSG00000109501|ENSG00000109501|ENSG00000109501|ENSG00000109501	.	.	.	missense_variant|missense_variant	MODERATE|MODERATE	WFS1|WFS1	WFS1|WFS1	.	.	.	rs71530910	WFS1	.	.	24.3	missense_variant	0.867979	.	.	.	.	.	.	.	.	.	3.34303	2.84279	4:5947373-6587372	4:4987373-6547372	.	UKBB
4:6301681	a	g	1.99e-05	1.04112	0.164984	6.56994	0.0151128	0	0	1	WFS1	Conflicting interpretations of pathogenicity	NM_006005.3(WFS1):c.1886G>A (p.Arg629Gln)	4	6301681	6301681	G	A	exonic|exonic|exonic|exonic|exonic|exonic	WFS1|WFS1|WFS1|WFS1|WFS1|WFS1	.|.|.|.|.|.	exonic|exonic	WFS1|WFS1	.|.	exonic	WFS1	Y	missense_variant|missense_variant|downstream_gene_variant|non_coding_transcript_exon_variant|downstream_gene_variant	MODERATE|MODERATE|MODIFIER|MODIFIER|MODIFIER	WFS1|WFS1|WFS1|WFS1|WFS1	ENSG00000109501|ENSG00000109501|ENSG00000109501|ENSG00000109501|ENSG00000109501	.	.	.	missense_variant|missense_variant	MODERATE|MODERATE	WFS1|WFS1	WFS1|WFS1	.	.	.	rs146670741	WFS1	.	.	20.1	missense_variant	0.176452	.	.	.	.	.	.	.	.	.	1.59346	1.67127	4:5947373-6587372	4:4987373-6547372	.	UKBB
4:6301688	t	c	1.47e-05	1.56315	0.234434	10.4226	0.190844	0	0	1	WFS1	Likely benign	NM_006005.3(WFS1):c.1893C>T (p.Ser631=)	4	6301688	6301688	C	T	exonic|exonic|exonic|exonic|exonic|exonic	WFS1|WFS1|WFS1|WFS1|WFS1|WFS1	.|.|.|.|.|.	exonic|exonic	WFS1|WFS1	.|.	exonic	WFS1	Y	synonymous_variant|synonymous_variant|downstream_gene_variant|non_coding_transcript_exon_variant|downstream_gene_variant	LOW|LOW|MODIFIER|MODIFIER|MODIFIER	WFS1|WFS1|WFS1|WFS1|WFS1	ENSG00000109501|ENSG00000109501|ENSG00000109501|ENSG00000109501|ENSG00000109501	.	.	.	synonymous_variant|synonymous_variant	LOW|LOW	WFS1|WFS1	WFS1|WFS1	.	.	.	rs773312242	WFS1	.	.	6.178	noncoding	5.68083e-09	.	.	.	.	.	.	.	.	.	16.2842	11.0299	4:5947373-6587372	4:4987373-6547372	.	UKBB
4:6301703	t	c	1.88e-05	0.470999	0.0607909	3.64923	0.326887	0	0	1	WFS1	Likely benign	NM_006005.3(WFS1):c.1908C>T (p.Ile636=)	4	6301703	6301703	C	T	exonic|exonic|exonic|exonic|exonic|exonic	WFS1|WFS1|WFS1|WFS1|WFS1|WFS1	.|.|.|.|.|.	exonic|exonic	WFS1|WFS1	.|.	exonic	WFS1	Y	synonymous_variant|synonymous_variant|downstream_gene_variant|non_coding_transcript_exon_variant|downstream_gene_variant	LOW|LOW|MODIFIER|MODIFIER|MODIFIER	WFS1|WFS1|WFS1|WFS1|WFS1	ENSG00000109501|ENSG00000109501|ENSG00000109501|ENSG00000109501|ENSG00000109501	.	.	.	synonymous_variant|synonymous_variant	LOW|LOW	WFS1|WFS1	WFS1|WFS1	.	.	.	rs752935498	WFS1	.	.	7.203	noncoding	4.05489e-05	.	.	.	.	.	.	.	.	.	20.6482	11.564	4:5947373-6587372	4:4987373-6547372	.	UKBB
4:6301724	t	c	1.81e-05	2.41162	0.291997	19.9178	0.38321	0	0	1	WFS1	Likely benign	NM_006005.3(WFS1):c.1929C>T (p.Ile643=)	4	6301724	6301724	C	T	exonic|exonic|exonic|exonic|exonic|exonic	WFS1|WFS1|WFS1|WFS1|WFS1|WFS1	.|.|.|.|.|.	exonic|exonic	WFS1|WFS1	.|.	exonic	WFS1	Y	synonymous_variant|synonymous_variant|downstream_gene_variant|non_coding_transcript_exon_variant|downstream_gene_variant	LOW|LOW|MODIFIER|MODIFIER|MODIFIER	WFS1|WFS1|WFS1|WFS1|WFS1	ENSG00000109501|ENSG00000109501|ENSG00000109501|ENSG00000109501|ENSG00000109501	.	.	.	synonymous_variant|synonymous_variant	LOW|LOW	WFS1|WFS1	WFS1|WFS1	.	.	.	rs544473222	WFS1	.	.	3.059	noncoding	1.31632e-08	.	.	.	.	.	.	.	.	.	14.1451	10.6509	4:5947373-6587372	4:4987373-6547372	.	UKBB
4:6301730	t	g	9.29e-05	1.22409	0.421126	3.55809	0.148558	0	0	1	WFS1	Likely benign	NM_006005.3(WFS1):c.1935G>T (p.Leu645=)	4	6301730	6301730	G	T	exonic|exonic|exonic|exonic|exonic|exonic	WFS1|WFS1|WFS1|WFS1|WFS1|WFS1	.|.|.|.|.|.	exonic|exonic	WFS1|WFS1	.|.	exonic	WFS1	Y	synonymous_variant|synonymous_variant|downstream_gene_variant|non_coding_transcript_exon_variant|downstream_gene_variant	LOW|LOW|MODIFIER|MODIFIER|MODIFIER	WFS1|WFS1|WFS1|WFS1|WFS1	ENSG00000109501|ENSG00000109501|ENSG00000109501|ENSG00000109501|ENSG00000109501	.	.	.	synonymous_variant|synonymous_variant	LOW|LOW	WFS1|WFS1	WFS1|WFS1	.	.	.	rs727504912	WFS1	.	.	1.637	noncoding	1.30351e-08	.	.	.	.	.	.	.	.	.	16.3351	11.1139	4:5947373-6587372	4:4987373-6547372	.	UKBB
4:6301738	t	g	6.14e-06	3.606	0.620223	20.9655	0.814458	0	0	1	WFS1	Uncertain significance	NM_006005.3(WFS1):c.1943G>T (p.Trp648Leu)	4	6301738	6301738	G	T	exonic|exonic|exonic|exonic|exonic|exonic	WFS1|WFS1|WFS1|WFS1|WFS1|WFS1	.|.|.|.|.|.	exonic|exonic	WFS1|WFS1	.|.	exonic	WFS1	Y	missense_variant|missense_variant|downstream_gene_variant|non_coding_transcript_exon_variant|downstream_gene_variant	MODERATE|MODERATE|MODIFIER|MODIFIER|MODIFIER	WFS1|WFS1|WFS1|WFS1|WFS1	ENSG00000109501|ENSG00000109501|ENSG00000109501|ENSG00000109501|ENSG00000109501	.	.	.	missense_variant|missense_variant	MODERATE|MODERATE	WFS1|WFS1	WFS1|WFS1	.	.	.	rs150465110	WFS1	.	.	24.1	missense_variant	0.491449	.	.	.	.	.	.	.	.	.	3.86218	4.55979	4:5947373-6587372	4:4987373-6547372	.	UKBB
4:6301744	a	g	2.46e-05	1.26947	0.116615	13.8194	0.0732975	0	0	1	WFS1	Uncertain significance	NM_006005.3(WFS1):c.1949A>G (p.Tyr650Cys)	4	6301744	6301744	A	G	exonic|exonic|exonic|exonic|exonic|exonic	WFS1|WFS1|WFS1|WFS1|WFS1|WFS1	.|.|.|.|.|.	exonic|exonic	WFS1|WFS1	.|.	exonic	WFS1	Y	missense_variant|missense_variant|downstream_gene_variant|non_coding_transcript_exon_variant|downstream_gene_variant	MODERATE|MODERATE|MODIFIER|MODIFIER|MODIFIER	WFS1|WFS1|WFS1|WFS1|WFS1	ENSG00000109501|ENSG00000109501|ENSG00000109501|ENSG00000109501|ENSG00000109501	.	.	.	missense_variant|missense_variant	MODERATE|MODERATE	WFS1|WFS1	WFS1|WFS1	.	.	.	rs765322804	WFS1	.	.	28.1	missense_variant	0.972706	.	.	.	.	.	.	.	.	.	9.67439	10.2239	4:5947373-6587372	4:4987373-6547372	.	UKBB
4:6301752	t	c	8.24e-05	1.14282	0.649363	2.01127	0.191586	0	0	1	WFS1	Conflicting interpretations of pathogenicity	NM_006005.3(WFS1):c.1957C>T (p.Arg653Cys)	4	6301752	6301752	C	T	exonic|exonic|exonic|exonic|exonic|exonic	WFS1|WFS1|WFS1|WFS1|WFS1|WFS1	.|.|.|.|.|.	exonic|exonic	WFS1|WFS1	.|.	exonic	WFS1	Y	sequence_feature|missense_variant|missense_variant|downstream_gene_variant|non_coding_transcript_exon_variant|downstream_gene_variant	LOW|MODERATE|MODERATE|MODIFIER|MODIFIER|MODIFIER	WFS1|WFS1|WFS1|WFS1|WFS1|WFS1	ENSG00000109501|ENSG00000109501|ENSG00000109501|ENSG00000109501|ENSG00000109501|ENSG00000109501	.	.	.	missense_variant|missense_variant	MODERATE|MODERATE	WFS1|WFS1	WFS1|WFS1	.	.	.	rs201064551	WFS1	.	.	26.7	missense_variant	0.96167	.	.	.	.	.	.	.	.	.	6.90603	6.99093	4:5947373-6587372	4:4987373-6547372	.	UKBB
4:6301753	a	g	2.85e-05	5.29678	0.555286	50.5252	0.831503	0	0	1	WFS1	Uncertain significance	NM_006005.3(WFS1):c.1958G>A (p.Arg653His)	4	6301753	6301753	G	A	exonic|exonic|exonic|exonic|exonic|exonic	WFS1|WFS1|WFS1|WFS1|WFS1|WFS1	.|.|.|.|.|.	exonic|exonic	WFS1|WFS1	.|.	exonic	WFS1	Y	sequence_feature|missense_variant|missense_variant|downstream_gene_variant|non_coding_transcript_exon_variant|downstream_gene_variant	LOW|MODERATE|MODERATE|MODIFIER|MODIFIER|MODIFIER	WFS1|WFS1|WFS1|WFS1|WFS1|WFS1	ENSG00000109501|ENSG00000109501|ENSG00000109501|ENSG00000109501|ENSG00000109501|ENSG00000109501	.	.	.	missense_variant|missense_variant	MODERATE|MODERATE	WFS1|WFS1	WFS1|WFS1	.	.	.	rs199697430	WFS1	.	.	22.8	missense_variant	0.544103	.	.	.	.	.	.	.	.	.	3.6327	4.24411	4:5947373-6587372	4:4987373-6547372	.	UKBB
4:6301761	a	g	4.1e-05	0.552722	0.0907695	3.36569	0.283913	0	0	1	WFS1	Uncertain significance	NM_006005.3(WFS1):c.1966G>A (p.Gly656Ser)	4	6301761	6301761	G	A	exonic|exonic|exonic|exonic|exonic|exonic	WFS1|WFS1|WFS1|WFS1|WFS1|WFS1	.|.|.|.|.|.	exonic|exonic	WFS1|WFS1	.|.	exonic	WFS1	Y	missense_variant|missense_variant|downstream_gene_variant|non_coding_transcript_exon_variant|downstream_gene_variant	MODERATE|MODERATE|MODIFIER|MODIFIER|MODIFIER	WFS1|WFS1|WFS1|WFS1|WFS1	ENSG00000109501|ENSG00000109501|ENSG00000109501|ENSG00000109501|ENSG00000109501	.	.	.	missense_variant|missense_variant	MODERATE|MODERATE	WFS1|WFS1	WFS1|WFS1	.	.	.	rs751991354	WFS1	.	.	26.6	missense_variant	0.956572	.	.	.	.	.	.	.	.	.	8.23025	8.89017	4:5947373-6587372	4:4987373-6547372	.	UKBB
4:6301764	a	g	5.55e-05	1.23627	0.434159	3.52029	0.160396	0	0	1	WFS1	Uncertain significance	NM_006005.3(WFS1):c.1969A>G (p.Met657Val)	4	6301764	6301764	A	G	exonic|exonic|exonic|exonic|exonic|exonic	WFS1|WFS1|WFS1|WFS1|WFS1|WFS1	.|.|.|.|.|.	exonic|exonic	WFS1|WFS1	.|.	exonic	WFS1	Y	missense_variant|missense_variant|downstream_gene_variant|non_coding_transcript_exon_variant|downstream_gene_variant	MODERATE|MODERATE|MODIFIER|MODIFIER|MODIFIER	WFS1|WFS1|WFS1|WFS1|WFS1	ENSG00000109501|ENSG00000109501|ENSG00000109501|ENSG00000109501|ENSG00000109501	.	.	.	missense_variant|missense_variant	MODERATE|MODERATE	WFS1|WFS1	WFS1|WFS1	.	.	.	rs71532861	WFS1	.	.	20.8	missense_variant	0.639556	.	.	.	.	.	.	.	.	.	3.47068	3.84407	4:5947373-6587372	4:4987373-6547372	.	UKBB
4:6301788	a	c	3.76e-05	1.44253	0.533184	3.90278	0.327348	0	0	1	WFS1	Uncertain significance	NM_006005.3(WFS1):c.1993A>C (p.Thr665Pro)	4	6301788	6301788	A	C	exonic|exonic|exonic|exonic|exonic|exonic	WFS1|WFS1|WFS1|WFS1|WFS1|WFS1	.|.|.|.|.|.	exonic|exonic	WFS1|WFS1	.|.	exonic	WFS1	Y	missense_variant|missense_variant|downstream_gene_variant|non_coding_transcript_exon_variant|downstream_gene_variant	MODERATE|MODERATE|MODIFIER|MODIFIER|MODIFIER	WFS1|WFS1|WFS1|WFS1|WFS1	ENSG00000109501|ENSG00000109501|ENSG00000109501|ENSG00000109501|ENSG00000109501	.	.	.	missense_variant|missense_variant	MODERATE|MODERATE	WFS1|WFS1	WFS1|WFS1	.	.	.	rs369656458	WFS1	.	.	23.8	missense_variant	0.677485	.	.	.	.	.	.	.	.	.	4.22117	4.84682	4:5947373-6587372	4:4987373-6547372	.	UKBB
4:6301808	a	g	0.000388549	1.65334	1.10975	2.46321	1.8716	0	0	1	WFS1	Likely benign	NM_006005.3(WFS1):c.2013G>A (p.Ala671=)	4	6301808	6301808	G	A	exonic|exonic|exonic|exonic|exonic|exonic	WFS1|WFS1|WFS1|WFS1|WFS1|WFS1	.|.|.|.|.|.	exonic|exonic	WFS1|WFS1	.|.	exonic	WFS1	Y	synonymous_variant|synonymous_variant|downstream_gene_variant|non_coding_transcript_exon_variant|downstream_gene_variant	LOW|LOW|MODIFIER|MODIFIER|MODIFIER	WFS1|WFS1|WFS1|WFS1|WFS1	ENSG00000109501|ENSG00000109501|ENSG00000109501|ENSG00000109501|ENSG00000109501	.	.	.	synonymous_variant|synonymous_variant	LOW|LOW	WFS1|WFS1	WFS1|WFS1	.	.	.	rs147262416	WFS1	.	.	0.76	noncoding	1.00285e-08	.	.	.	.	.	.	.	.	.	11.163	10.0493	4:5947373-6587372	4:4987373-6547372	.	UKBB
4:6301814	t	c	0.000949595	0.853167	0.710306	1.02476	1.04764	0	1	0	WFS1	Benign	NM_006005.3(WFS1):c.2019C>T (p.Cys673=)	4	6301814	6301814	C	T	exonic|exonic|exonic|exonic|exonic|exonic	WFS1|WFS1|WFS1|WFS1|WFS1|WFS1	.|.|.|.|.|.	exonic|exonic	WFS1|WFS1	.|.	exonic	WFS1	Y	synonymous_variant|synonymous_variant|downstream_gene_variant|non_coding_transcript_exon_variant|downstream_gene_variant	LOW|LOW|MODIFIER|MODIFIER|MODIFIER	WFS1|WFS1|WFS1|WFS1|WFS1	ENSG00000109501|ENSG00000109501|ENSG00000109501|ENSG00000109501|ENSG00000109501	.	.	.	synonymous_variant|synonymous_variant	LOW|LOW	WFS1|WFS1	WFS1|WFS1	.	.	.	rs71524375	WFS1	.	.	0.126	noncoding	7.9078e-09	.	.	.	.	.	.	.	.	.	10.7826	9.88367	4:5947373-6587372	4:4987373-6547372	.	UKBB
4:6301815	a	g	0.00030903	1.42319	0.866262	2.33817	0.786482	0	0	1	WFS1	Conflicting interpretations of pathogenicity	NM_006005.3(WFS1):c.2020G>A (p.Gly674Arg)	4	6301815	6301815	G	A	exonic|exonic|exonic|exonic|exonic|exonic	WFS1|WFS1|WFS1|WFS1|WFS1|WFS1	.|.|.|.|.|.	exonic|exonic	WFS1|WFS1	.|.	exonic	WFS1	Y	missense_variant|missense_variant|downstream_gene_variant|non_coding_transcript_exon_variant|downstream_gene_variant	MODERATE|MODERATE|MODIFIER|MODIFIER|MODIFIER	WFS1|WFS1|WFS1|WFS1|WFS1	ENSG00000109501|ENSG00000109501|ENSG00000109501|ENSG00000109501|ENSG00000109501	.	.	.	missense_variant|missense_variant	MODERATE|MODERATE	WFS1|WFS1	WFS1|WFS1	.	.	.	rs200672755	WFS1	.	.	25.2	missense_variant	0.971872	.	.	.	.	.	.	.	.	.	9.20266	8.97551	4:5947373-6587372	4:4987373-6547372	.	UKBB
4:6301821	t	c	0.000300865	2.22888	1.26747	3.91956	2.26833	0	0	1	WFS1	Uncertain significance	NM_006005.3(WFS1):c.2026C>T (p.Arg676Cys)	4	6301821	6301821	C	T	exonic|exonic|exonic|exonic|exonic|exonic	WFS1|WFS1|WFS1|WFS1|WFS1|WFS1	.|.|.|.|.|.	exonic|exonic	WFS1|WFS1	.|.	exonic	WFS1	Y	missense_variant|missense_variant|downstream_gene_variant|non_coding_transcript_exon_variant|downstream_gene_variant	MODERATE|MODERATE|MODIFIER|MODIFIER|MODIFIER	WFS1|WFS1|WFS1|WFS1|WFS1	ENSG00000109501|ENSG00000109501|ENSG00000109501|ENSG00000109501|ENSG00000109501	.	.	.	missense_variant|missense_variant	MODERATE|MODERATE	WFS1|WFS1	WFS1|WFS1	.	.	.	rs201623184	WFS1	.	.	23.8	missense_variant	0.916515	.	.	.	.	.	.	.	.	.	4.16911	3.57998	4:5947373-6587372	4:4987373-6547372	.	UKBB
4:6301824	a	g	3.06e-05	0.83644	0.153448	4.5594	0.077586	0	0	1	WFS1	Uncertain significance	NM_006005.3(WFS1):c.2029G>A (p.Ala677Thr)	4	6301824	6301824	G	A	exonic|exonic|exonic|exonic|exonic|exonic	WFS1|WFS1|WFS1|WFS1|WFS1|WFS1	.|.|.|.|.|.	exonic|exonic	WFS1|WFS1	.|.	exonic	WFS1	Y	missense_variant|missense_variant|downstream_gene_variant|non_coding_transcript_exon_variant|downstream_gene_variant	MODERATE|MODERATE|MODIFIER|MODIFIER|MODIFIER	WFS1|WFS1|WFS1|WFS1|WFS1	ENSG00000109501|ENSG00000109501|ENSG00000109501|ENSG00000109501|ENSG00000109501	.	.	.	missense_variant|missense_variant	MODERATE|MODERATE	WFS1|WFS1	WFS1|WFS1	.	.	.	rs757027394	WFS1	.	.	22.8	missense_variant	0.89768	.	.	.	.	.	.	.	.	.	4.70562	4.81201	4:5947373-6587372	4:4987373-6547372	.	UKBB
4:6301834	a	c	1.64e-05	0.69191	0.243942	1.96251	0.310958	0	1	0	WFS1	Conflicting interpretations of pathogenicity	NM_006005.3(WFS1):c.2039A>C (p.Glu680Ala)	4	6301834	6301834	A	C	exonic|exonic|exonic|exonic|exonic|exonic	WFS1|WFS1|WFS1|WFS1|WFS1|WFS1	.|.|.|.|.|.	exonic|exonic	WFS1|WFS1	.|.	exonic	WFS1	Y	missense_variant|missense_variant|downstream_gene_variant|non_coding_transcript_exon_variant|downstream_gene_variant	MODERATE|MODERATE|MODIFIER|MODIFIER|MODIFIER	WFS1|WFS1|WFS1|WFS1|WFS1	ENSG00000109501|ENSG00000109501|ENSG00000109501|ENSG00000109501|ENSG00000109501	.	.	.	missense_variant|missense_variant	MODERATE|MODERATE	WFS1|WFS1	WFS1|WFS1	.	.	.	rs144840779	WFS1	.	.	23	missense_variant	0.242243	.	.	.	.	.	.	.	.	.	2.6725	3.20831	4:5947373-6587372	4:4987373-6547372	.	UKBB
4:6301848	t	c	9.62e-05	1.83217	0.65411	5.13192	0.603278	0	0	1	WFS1	Conflicting interpretations of pathogenicity	NM_006005.3(WFS1):c.2053C>T (p.Arg685Cys)	4	6301848	6301848	C	T	exonic|exonic|exonic|exonic|exonic|exonic	WFS1|WFS1|WFS1|WFS1|WFS1|WFS1	.|.|.|.|.|.	exonic|exonic	WFS1|WFS1	.|.	exonic	WFS1	Y	missense_variant|missense_variant|downstream_gene_variant|non_coding_transcript_exon_variant|downstream_gene_variant	MODERATE|MODERATE|MODIFIER|MODIFIER|MODIFIER	WFS1|WFS1|WFS1|WFS1|WFS1	ENSG00000109501|ENSG00000109501|ENSG00000109501|ENSG00000109501|ENSG00000109501	.	.	.	missense_variant|missense_variant	MODERATE|MODERATE	WFS1|WFS1	WFS1|WFS1	.	.	.	rs112967046	WFS1	.	.	27.7	missense_variant	0.95889	.	.	.	.	.	.	.	.	.	8.36555	8.92152	4:5947373-6587372	4:4987373-6547372	.	UKBB
4:6301849	a	g	0.000235859	1.78675	0.939064	3.39965	1.11345	0	0	1	WFS1	Conflicting interpretations of pathogenicity	NM_006005.3(WFS1):c.2054G>A (p.Arg685His)	4	6301849	6301849	G	A	exonic|exonic|exonic|exonic|exonic|exonic	WFS1|WFS1|WFS1|WFS1|WFS1|WFS1	.|.|.|.|.|.	exonic|exonic	WFS1|WFS1	.|.	exonic	WFS1	Y	missense_variant|missense_variant|downstream_gene_variant|non_coding_transcript_exon_variant|downstream_gene_variant	MODERATE|MODERATE|MODIFIER|MODIFIER|MODIFIER	WFS1|WFS1|WFS1|WFS1|WFS1	ENSG00000109501|ENSG00000109501|ENSG00000109501|ENSG00000109501|ENSG00000109501	.	.	.	missense_variant|missense_variant	MODERATE|MODERATE	WFS1|WFS1	WFS1|WFS1	.	.	.	rs142668478	WFS1	.	.	22.8	missense_variant	0.63091	.	.	.	.	.	.	.	.	.	4.13968	4.87616	4:5947373-6587372	4:4987373-6547372	.	UKBB
4:6301858	t	c	8.45e-06	1.26011	0.121402	13.0795	0.072373	0	0	1	WFS1	Uncertain significance	NM_006005.3(WFS1):c.2063T>C (p.Ile688Thr)	4	6301858	6301858	T	C	exonic|exonic|exonic|exonic|exonic|exonic	WFS1|WFS1|WFS1|WFS1|WFS1|WFS1	.|.|.|.|.|.	exonic|exonic	WFS1|WFS1	.|.	exonic	WFS1	Y	missense_variant|missense_variant|downstream_gene_variant|non_coding_transcript_exon_variant|downstream_gene_variant	MODERATE|MODERATE|MODIFIER|MODIFIER|MODIFIER	WFS1|WFS1|WFS1|WFS1|WFS1	ENSG00000109501|ENSG00000109501|ENSG00000109501|ENSG00000109501|ENSG00000109501	.	.	.	missense_variant|missense_variant	MODERATE|MODERATE	WFS1|WFS1	WFS1|WFS1	.	.	.	rs1054571318	WFS1	.	.	26.2	missense_variant	0.966166	.	.	.	.	.	.	.	.	.	7.65947	7.84755	4:5947373-6587372	4:4987373-6547372	.	UKBB
4:6301898	t	c	7.19e-05	0.758661	0.17152	3.35569	0.145208	0	0	1	WFS1	Likely benign	NM_006005.3(WFS1):c.2103C>T (p.Thr701=)	4	6301898	6301898	C	T	exonic|exonic|exonic|exonic|exonic|exonic	WFS1|WFS1|WFS1|WFS1|WFS1|WFS1	.|.|.|.|.|.	exonic|exonic	WFS1|WFS1	.|.	exonic	WFS1	Y	synonymous_variant|synonymous_variant|downstream_gene_variant|non_coding_transcript_exon_variant|downstream_gene_variant	LOW|LOW|MODIFIER|MODIFIER|MODIFIER	WFS1|WFS1|WFS1|WFS1|WFS1	ENSG00000109501|ENSG00000109501|ENSG00000109501|ENSG00000109501|ENSG00000109501	.	.	.	synonymous_variant|synonymous_variant	LOW|LOW	WFS1|WFS1	WFS1|WFS1	.	.	.	rs113800346	WFS1	.	.	1.621	noncoding	1.9893e-09	.	.	.	.	.	.	.	.	.	8.17621	9.36845	4:5947373-6587372	4:4987373-6547372	.	UKBB
4:6301902	t	c	4.57e-05	2.20097	0.516886	9.37205	0.543786	0	0	1	WFS1	Pathogenic	NM_006005.3(WFS1):c.2107C>T (p.Arg703Cys)	4	6301902	6301902	C	T	exonic|exonic|exonic|exonic|exonic|exonic	WFS1|WFS1|WFS1|WFS1|WFS1|WFS1	.|.|.|.|.|.	exonic|exonic	WFS1|WFS1	.|.	exonic	WFS1	Y	missense_variant|missense_variant|downstream_gene_variant|non_coding_transcript_exon_variant|downstream_gene_variant	MODERATE|MODERATE|MODIFIER|MODIFIER|MODIFIER	WFS1|WFS1|WFS1|WFS1|WFS1	ENSG00000109501|ENSG00000109501|ENSG00000109501|ENSG00000109501|ENSG00000109501	.	.	.	missense_variant|missense_variant	MODERATE|MODERATE	WFS1|WFS1	WFS1|WFS1	.	.	.	rs201888856	WFS1	.	.	27.1	missense_variant	0.964177	.	.	.	.	.	.	.	.	.	6.69483	6.58963	4:5947373-6587372	4:4987373-6547372	.	UKBB
4:6301913	t	c	5.81e-05	2.28394	0.774278	6.73706	0.871278	0	0	1	WFS1	Likely benign	NM_006005.3(WFS1):c.2118C>T (p.Tyr706=)	4	6301913	6301913	C	T	exonic|exonic|exonic|exonic|exonic|exonic	WFS1|WFS1|WFS1|WFS1|WFS1|WFS1	.|.|.|.|.|.	exonic|exonic	WFS1|WFS1	.|.	exonic	WFS1	Y	synonymous_variant|synonymous_variant|downstream_gene_variant|non_coding_transcript_exon_variant|downstream_gene_variant	LOW|LOW|MODIFIER|MODIFIER|MODIFIER	WFS1|WFS1|WFS1|WFS1|WFS1	ENSG00000109501|ENSG00000109501|ENSG00000109501|ENSG00000109501|ENSG00000109501	.	.	.	synonymous_variant|synonymous_variant	LOW|LOW	WFS1|WFS1	WFS1|WFS1	.	.	.	rs375408391	WFS1	.	.	0.682	noncoding	2.65082e-09	.	.	.	.	.	.	.	.	.	13.1113	10.4015	4:5947373-6587372	4:4987373-6547372	.	UKBB
4:6301914	a	g	5.78e-05	2.43952	0.784086	7.59003	0.907982	0	0	1	WFS1	Conflicting interpretations of pathogenicity	NM_006005.3(WFS1):c.2119G>A (p.Val707Ile)	4	6301914	6301914	G	A	exonic|exonic|exonic|exonic|exonic|exonic	WFS1|WFS1|WFS1|WFS1|WFS1|WFS1	.|.|.|.|.|.	exonic|exonic	WFS1|WFS1	.|.	exonic	WFS1	Y	missense_variant|missense_variant|downstream_gene_variant|non_coding_transcript_exon_variant|downstream_gene_variant	MODERATE|MODERATE|MODIFIER|MODIFIER|MODIFIER	WFS1|WFS1|WFS1|WFS1|WFS1	ENSG00000109501|ENSG00000109501|ENSG00000109501|ENSG00000109501|ENSG00000109501	.	.	.	missense_variant|missense_variant	MODERATE|MODERATE	WFS1|WFS1	WFS1|WFS1	.	.	.	rs71524377	WFS1	.	.	23	missense_variant	0.852733	.	.	.	.	.	.	.	.	.	4.373	4.48634	4:5947373-6587372	4:4987373-6547372	.	UKBB
4:6301917	t	c	7.6e-05	3.48476	1.09981	11.0415	1.47031	0	0	1	WFS1	Uncertain significance	NM_006005.3(WFS1):c.2122C>T (p.Arg708Cys)	4	6301917	6301917	C	T	exonic|exonic|exonic|exonic|exonic|exonic	WFS1|WFS1|WFS1|WFS1|WFS1|WFS1	.|.|.|.|.|.	exonic|exonic	WFS1|WFS1	.|.	exonic	WFS1	Y	missense_variant|missense_variant|downstream_gene_variant|non_coding_transcript_exon_variant|downstream_gene_variant	MODERATE|MODERATE|MODIFIER|MODIFIER|MODIFIER	WFS1|WFS1|WFS1|WFS1|WFS1	ENSG00000109501|ENSG00000109501|ENSG00000109501|ENSG00000109501|ENSG00000109501	.	.	.	missense_variant|missense_variant	MODERATE|MODERATE	WFS1|WFS1	WFS1|WFS1	.	.	.	rs200099217	WFS1	.	.	25.7	missense_variant	0.967286	.	.	.	.	.	.	.	.	.	5.48073	4.68375	4:5947373-6587372	4:4987373-6547372	.	UKBB
4:6301920	a	g	5.36e-05	0.933607	0.155834	5.59327	0.0268259	0	0	1	WFS1	Uncertain significance	NM_006005.3(WFS1):c.2125G>A (p.Val709Met)	4	6301920	6301920	G	A	exonic|exonic|exonic|exonic|exonic|exonic	WFS1|WFS1|WFS1|WFS1|WFS1|WFS1	.|.|.|.|.|.	exonic|exonic	WFS1|WFS1	.|.	exonic	WFS1	Y	missense_variant|missense_variant|downstream_gene_variant|non_coding_transcript_exon_variant|downstream_gene_variant	MODERATE|MODERATE|MODIFIER|MODIFIER|MODIFIER	WFS1|WFS1|WFS1|WFS1|WFS1	ENSG00000109501|ENSG00000109501|ENSG00000109501|ENSG00000109501|ENSG00000109501	.	.	.	missense_variant|missense_variant	MODERATE|MODERATE	WFS1|WFS1	WFS1|WFS1	.	.	.	rs761216725	WFS1	.	.	24.9	missense_variant	0.966174	.	.	.	.	.	.	.	.	.	6.25984	5.70378	4:5947373-6587372	4:4987373-6547372	.	UKBB
4:6301931	a	c	8.92e-06	1.10186	0.0172327	70.4529	0.0161483	0	0	1	WFS1	Uncertain significance	NM_006005.3(WFS1):c.2136C>A (p.Ile712=)	4	6301931	6301931	C	A	exonic|exonic|exonic|exonic|exonic|exonic	WFS1|WFS1|WFS1|WFS1|WFS1|WFS1	.|.|.|.|.|.	exonic|exonic	WFS1|WFS1	.|.	exonic	WFS1	Y	synonymous_variant|synonymous_variant|downstream_gene_variant|non_coding_transcript_exon_variant|downstream_gene_variant	LOW|LOW|MODIFIER|MODIFIER|MODIFIER	WFS1|WFS1|WFS1|WFS1|WFS1	ENSG00000109501|ENSG00000109501|ENSG00000109501|ENSG00000109501|ENSG00000109501	.	.	.	synonymous_variant|synonymous_variant	LOW|LOW	WFS1|WFS1	WFS1|WFS1	.	.	.	rs753784863	WFS1	.	.	2.54	noncoding	2.15019e-09	.	.	.	.	.	.	.	.	.	14.5084	10.6998	4:5947373-6587372	4:4987373-6547372	.	UKBB
4:6301933	a	g	5.6e-05	0.339087	0.065459	1.75652	0.704433	0	1	0	WFS1	Uncertain significance	NM_006005.3(WFS1):c.2138A>G (p.Asp713Gly)	4	6301933	6301933	A	G	exonic|exonic|exonic|exonic|exonic|exonic	WFS1|WFS1|WFS1|WFS1|WFS1|WFS1	.|.|.|.|.|.	exonic|exonic	WFS1|WFS1	.|.	exonic	WFS1	Y	missense_variant|missense_variant|downstream_gene_variant|non_coding_transcript_exon_variant|downstream_gene_variant	MODERATE|MODERATE|MODIFIER|MODIFIER|MODIFIER	WFS1|WFS1|WFS1|WFS1|WFS1	ENSG00000109501|ENSG00000109501|ENSG00000109501|ENSG00000109501|ENSG00000109501	.	.	.	missense_variant|missense_variant	MODERATE|MODERATE	WFS1|WFS1	WFS1|WFS1	.	.	.	rs143280847	WFS1	.	.	26.4	missense_variant	0.962582	.	.	.	.	.	.	.	.	.	7.03289	6.92067	4:5947373-6587372	4:4987373-6547372	.	UKBB
4:6301952	t	c	2.57e-05	1.3164	0.128501	13.4855	0.0878311	0	0	1	WFS1	Conflicting interpretations of pathogenicity	NM_006005.3(WFS1):c.2157C>T (p.Ala719=)	4	6301952	6301952	C	T	exonic|exonic|exonic|exonic|exonic|exonic	WFS1|WFS1|WFS1|WFS1|WFS1|WFS1	.|.|.|.|.|.	exonic|exonic	WFS1|WFS1	.|.	exonic	WFS1	Y	synonymous_variant|synonymous_variant|downstream_gene_variant|non_coding_transcript_exon_variant|downstream_gene_variant	LOW|LOW|MODIFIER|MODIFIER|MODIFIER	WFS1|WFS1|WFS1|WFS1|WFS1	ENSG00000109501|ENSG00000109501|ENSG00000109501|ENSG00000109501|ENSG00000109501	.	.	.	synonymous_variant|synonymous_variant	LOW|LOW	WFS1|WFS1	WFS1|WFS1	.	.	.	rs766900991	WFS1	.	.	7.489	noncoding	1.05676e-09	.	.	.	.	.	.	.	.	.	21.8466	11.6028	4:5947373-6587372	4:4987373-6547372	.	UKBB
4:6301966	t	c	1.75e-05	2.29975	0.303412	17.4312	0.376441	0	0	1	WFS1	Conflicting interpretations of pathogenicity	NM_006005.3(WFS1):c.2171C>T (p.Pro724Leu)	4	6301966	6301966	C	T	exonic|exonic|exonic|exonic|exonic|exonic	WFS1|WFS1|WFS1|WFS1|WFS1|WFS1	.|.|.|.|.|.	exonic|exonic	WFS1|WFS1	.|.	exonic	WFS1	Y	missense_variant|missense_variant|downstream_gene_variant|non_coding_transcript_exon_variant|downstream_gene_variant	MODERATE|MODERATE|MODIFIER|MODIFIER|MODIFIER	WFS1|WFS1|WFS1|WFS1|WFS1	ENSG00000109501|ENSG00000109501|ENSG00000109501|ENSG00000109501|ENSG00000109501	.	.	.	missense_variant|missense_variant	MODERATE|MODERATE	WFS1|WFS1	WFS1|WFS1	.	.	.	rs28937890	WFS1	.	.	25	missense_variant	0.97659	.	.	.	.	.	.	.	.	.	8.43998	7.74935	4:5947373-6587372	4:4987373-6547372	.	UKBB
4:6301967	a	g	9.12e-06	0.731031	0.0555591	9.61869	0.0906045	0	0	1	WFS1	Likely benign	NM_006005.3(WFS1):c.2172G>A (p.Pro724=)	4	6301967	6301967	G	A	exonic|exonic|exonic|exonic|exonic|exonic	WFS1|WFS1|WFS1|WFS1|WFS1|WFS1	.|.|.|.|.|.	exonic|exonic	WFS1|WFS1	.|.	exonic	WFS1	Y	synonymous_variant|synonymous_variant|downstream_gene_variant|non_coding_transcript_exon_variant|downstream_gene_variant	LOW|LOW|MODIFIER|MODIFIER|MODIFIER	WFS1|WFS1|WFS1|WFS1|WFS1	ENSG00000109501|ENSG00000109501|ENSG00000109501|ENSG00000109501|ENSG00000109501	.	.	.	synonymous_variant|synonymous_variant	LOW|LOW	WFS1|WFS1	WFS1|WFS1	.	.	.	rs371165576	WFS1	.	.	0.408	noncoding	5.36958e-10	.	.	.	.	.	.	.	.	.	9.7606	9.51561	4:5947373-6587372	4:4987373-6547372	.	UKBB
4:6301979	t	c	0.000711875	0.942613	0.736054	1.20714	0.194227	0	1	0	WFS1	Benign	NM_006005.3(WFS1):c.2184C>T (p.Gly728=)	4	6301979	6301979	C	T	exonic|exonic|exonic|exonic|exonic|exonic	WFS1|WFS1|WFS1|WFS1|WFS1|WFS1	.|.|.|.|.|.	exonic|exonic	WFS1|WFS1	.|.	exonic	WFS1	Y	synonymous_variant|synonymous_variant|downstream_gene_variant|non_coding_transcript_exon_variant|downstream_gene_variant	LOW|LOW|MODIFIER|MODIFIER|MODIFIER	WFS1|WFS1|WFS1|WFS1|WFS1	ENSG00000109501|ENSG00000109501|ENSG00000109501|ENSG00000109501|ENSG00000109501	.	.	.	synonymous_variant|synonymous_variant	LOW|LOW	WFS1|WFS1	WFS1|WFS1	.	.	.	rs71530908	WFS1	.	.	1.504	noncoding	9.18074e-10	.	.	.	.	.	.	.	.	.	15.3393	10.8249	4:5947373-6587372	4:4987373-6547372	.	UKBB
4:6301990	a	g	7.11e-05	1.39375	0.625595	3.10512	0.380281	0	0	1	WFS1	Conflicting interpretations of pathogenicity	NM_006005.3(WFS1):c.2195G>A (p.Arg732His)	4	6301990	6301990	G	A	exonic|exonic|exonic|exonic|exonic|exonic	WFS1|WFS1|WFS1|WFS1|WFS1|WFS1	.|.|.|.|.|.	exonic|exonic	WFS1|WFS1	.|.	exonic	WFS1	Y	missense_variant|missense_variant|downstream_gene_variant|non_coding_transcript_exon_variant|downstream_gene_variant	MODERATE|MODERATE|MODIFIER|MODIFIER|MODIFIER	WFS1|WFS1|WFS1|WFS1|WFS1	ENSG00000109501|ENSG00000109501|ENSG00000109501|ENSG00000109501|ENSG00000109501	.	.	.	missense_variant|missense_variant	MODERATE|MODERATE	WFS1|WFS1	WFS1|WFS1	.	.	.	rs149013740	WFS1	.	.	29.5	missense_variant	0.973887	.	.	.	.	.	.	.	.	.	11.7498	13.4075	4:5947373-6587372	4:4987373-6547372	.	UKBB
4:6302003	t	c	0.000143292	0.553718	0.156039	1.96492	0.443215	0	1	0	WFS1	Conflicting interpretations of pathogenicity	NM_006005.3(WFS1):c.2208C>T (p.Gly736=)	4	6302003	6302003	C	T	exonic|exonic|exonic|exonic|exonic|exonic	WFS1|WFS1|WFS1|WFS1|WFS1|WFS1	.|.|.|.|.|.	exonic|exonic	WFS1|WFS1	.|.	exonic	WFS1	Y	synonymous_variant|synonymous_variant|downstream_gene_variant|non_coding_transcript_exon_variant|downstream_gene_variant	LOW|LOW|MODIFIER|MODIFIER|MODIFIER	WFS1|WFS1|WFS1|WFS1|WFS1	ENSG00000109501|ENSG00000109501|ENSG00000109501|ENSG00000109501|ENSG00000109501	.	.	.	synonymous_variant|synonymous_variant	LOW|LOW	WFS1|WFS1	WFS1|WFS1	.	.	.	rs141020933	WFS1	.	.	6.213	noncoding	2.3819e-09	.	.	.	.	.	.	.	.	.	18.7872	11.389	4:5947373-6587372	4:4987373-6547372	.	UKBB
4:6302004	a	g	7.15e-05	0.975017	0.412894	2.30243	0.0204516	0	0	1	WFS1	Conflicting interpretations of pathogenicity	NM_006005.3(WFS1):c.2209G>A (p.Glu737Lys)	4	6302004	6302004	G	A	exonic|exonic|exonic|exonic|exonic|exonic	WFS1|WFS1|WFS1|WFS1|WFS1|WFS1	.|.|.|.|.|.	exonic|exonic	WFS1|WFS1	.|.	exonic	WFS1	Y	missense_variant|missense_variant|downstream_gene_variant|non_coding_transcript_exon_variant|downstream_gene_variant	MODERATE|MODERATE|MODIFIER|MODIFIER|MODIFIER	WFS1|WFS1|WFS1|WFS1|WFS1	ENSG00000109501|ENSG00000109501|ENSG00000109501|ENSG00000109501|ENSG00000109501	.	.	.	missense_variant|missense_variant	MODERATE|MODERATE	WFS1|WFS1	WFS1|WFS1	.	.	.	rs147834269	WFS1	.	.	24.5	missense_variant	0.639394	.	.	.	.	.	.	.	.	.	5.00594	6.10052	4:5947373-6587372	4:4987373-6547372	.	UKBB
4:6302008	a	c	0.000150521	0.680383	0.26174	1.76863	0.367138	0	1	0	WFS1	Uncertain significance	NM_006005.3(WFS1):c.2213C>A (p.Ala738Asp)	4	6302008	6302008	C	A	exonic|exonic|exonic|exonic|exonic|exonic	WFS1|WFS1|WFS1|WFS1|WFS1|WFS1	.|.|.|.|.|.	exonic|exonic	WFS1|WFS1	.|.	exonic	WFS1	Y	missense_variant|missense_variant|downstream_gene_variant|non_coding_transcript_exon_variant|downstream_gene_variant	MODERATE|MODERATE|MODIFIER|MODIFIER|MODIFIER	WFS1|WFS1|WFS1|WFS1|WFS1	ENSG00000109501|ENSG00000109501|ENSG00000109501|ENSG00000109501|ENSG00000109501	.	.	.	missense_variant|missense_variant	MODERATE|MODERATE	WFS1|WFS1	WFS1|WFS1	.	.	.	rs756962408	WFS1	.	.	20.9	missense_variant	0.184453	.	.	.	.	.	.	.	.	.	2.59555	3.22746	4:5947373-6587372	4:4987373-6547372	.	UKBB
4:6302041	t	c	5.8e-05	1.66263	0.223215	12.3842	0.207819	0	0	1	WFS1	Uncertain significance	NM_006005.3(WFS1):c.2246C>T (p.Thr749Met)	4	6302041	6302041	C	T	exonic|exonic|exonic|exonic|exonic|exonic	WFS1|WFS1|WFS1|WFS1|WFS1|WFS1	.|.|.|.|.|.	exonic|exonic	WFS1|WFS1	.|.	exonic	WFS1	Y	missense_variant|missense_variant|downstream_gene_variant|non_coding_transcript_exon_variant|downstream_gene_variant	MODERATE|MODERATE|MODIFIER|MODIFIER|MODIFIER	WFS1|WFS1|WFS1|WFS1|WFS1	ENSG00000109501|ENSG00000109501|ENSG00000109501|ENSG00000109501|ENSG00000109501	.	.	.	missense_variant|missense_variant	MODERATE|MODERATE	WFS1|WFS1	WFS1|WFS1	.	.	.	rs199769524	WFS1	.	.	13.85	missense_variant	0.0361974	.	.	.	.	.	.	.	.	.	1.27824	1.44162	4:5947373-6587372	4:4987373-6547372	.	UKBB
4:6302042	a	g	0.000156788	0.865628	0.596369	1.25646	0.34911	0	1	0	WFS1	Benign	NM_006005.3(WFS1):c.2247G>A (p.Thr749=)	4	6302042	6302042	G	A	exonic|exonic|exonic|exonic|exonic|exonic	WFS1|WFS1|WFS1|WFS1|WFS1|WFS1	.|.|.|.|.|.	exonic|exonic	WFS1|WFS1	.|.	exonic	WFS1	Y	synonymous_variant|synonymous_variant|downstream_gene_variant|non_coding_transcript_exon_variant|downstream_gene_variant	LOW|LOW|MODIFIER|MODIFIER|MODIFIER	WFS1|WFS1|WFS1|WFS1|WFS1	ENSG00000109501|ENSG00000109501|ENSG00000109501|ENSG00000109501|ENSG00000109501	.	.	.	synonymous_variant|synonymous_variant	LOW|LOW	WFS1|WFS1	WFS1|WFS1	.	.	.	rs75096624	WFS1	.	.	0.013	noncoding	3.68885e-09	.	.	.	.	.	.	.	.	.	12.1984	10.1905	4:5947373-6587372	4:4987373-6547372	.	UKBB
4:6302043	a	g	9.3e-05	1.6854	0.277704	10.2287	0.243744	0	0	1	WFS1	Uncertain significance	NM_006005.3(WFS1):c.2248G>A (p.Ala750Thr)	4	6302043	6302043	G	A	exonic|exonic|exonic|exonic|exonic|exonic	WFS1|WFS1|WFS1|WFS1|WFS1|WFS1	.|.|.|.|.|.	exonic|exonic	WFS1|WFS1	.|.	exonic	WFS1	Y	missense_variant|missense_variant|downstream_gene_variant|non_coding_transcript_exon_variant|downstream_gene_variant	MODERATE|MODERATE|MODIFIER|MODIFIER|MODIFIER	WFS1|WFS1|WFS1|WFS1|WFS1	ENSG00000109501|ENSG00000109501|ENSG00000109501|ENSG00000109501|ENSG00000109501	.	.	.	missense_variant|missense_variant	MODERATE|MODERATE	WFS1|WFS1	WFS1|WFS1	.	.	.	rs201335980	WFS1	.	.	16.21	missense_variant	0.742894	.	.	.	.	.	.	.	.	.	2.83172	2.65869	4:5947373-6587372	4:4987373-6547372	.	UKBB
4:6302045	t	c	0.000258115	0.949139	0.492524	1.82908	0.0574463	0	1	0	WFS1	Conflicting interpretations of pathogenicity	NM_006005.3(WFS1):c.2250C>T (p.Ala750=)	4	6302045	6302045	C	T	exonic|exonic|exonic|exonic|exonic|exonic	WFS1|WFS1|WFS1|WFS1|WFS1|WFS1	.|.|.|.|.|.	exonic|exonic	WFS1|WFS1	.|.	exonic	WFS1	Y	synonymous_variant|synonymous_variant|downstream_gene_variant|non_coding_transcript_exon_variant|downstream_gene_variant	LOW|LOW|MODIFIER|MODIFIER|MODIFIER	WFS1|WFS1|WFS1|WFS1|WFS1	ENSG00000109501|ENSG00000109501|ENSG00000109501|ENSG00000109501|ENSG00000109501	.	.	.	synonymous_variant|synonymous_variant	LOW|LOW	WFS1|WFS1	WFS1|WFS1	.	.	.	rs369498603	WFS1	.	.	0.095	noncoding	2.21347e-09	.	.	.	.	.	.	.	.	.	9.5091	9.57698	4:5947373-6587372	4:4987373-6547372	.	UKBB
4:6302061	t	c	0.0001052	1.37603	0.474976	3.98641	0.254535	0	0	1	WFS1	Uncertain significance	NM_006005.3(WFS1):c.2266C>T (p.Arg756Cys)	4	6302061	6302061	C	T	exonic|exonic|exonic|exonic|exonic|exonic	WFS1|WFS1|WFS1|WFS1|WFS1|WFS1	.|.|.|.|.|.	exonic|exonic	WFS1|WFS1	.|.	exonic	WFS1	Y	missense_variant|missense_variant|downstream_gene_variant|non_coding_transcript_exon_variant|downstream_gene_variant	MODERATE|MODERATE|MODIFIER|MODIFIER|MODIFIER	WFS1|WFS1|WFS1|WFS1|WFS1	ENSG00000109501|ENSG00000109501|ENSG00000109501|ENSG00000109501|ENSG00000109501	.	.	.	missense_variant|missense_variant	MODERATE|MODERATE	WFS1|WFS1	WFS1|WFS1	.	.	.	rs138127684	WFS1	.	.	26.1	missense_variant	0.955996	.	.	.	.	.	.	.	.	.	7.00158	7.26041	4:5947373-6587372	4:4987373-6547372	.	UKBB
4:6302081	a	g	7.23e-06	1.51816	0.219236	10.513	0.172372	0	0	1	WFS1	Likely benign	NM_006005.3(WFS1):c.2286G>A (p.Lys762=)	4	6302081	6302081	G	A	exonic|exonic|exonic|exonic|exonic|exonic	WFS1|WFS1|WFS1|WFS1|WFS1|WFS1	.|.|.|.|.|.	exonic|exonic	WFS1|WFS1	.|.	exonic	WFS1	Y	sequence_feature|synonymous_variant|synonymous_variant|downstream_gene_variant|non_coding_transcript_exon_variant|downstream_gene_variant	LOW|LOW|LOW|MODIFIER|MODIFIER|MODIFIER	WFS1|WFS1|WFS1|WFS1|WFS1|WFS1	ENSG00000109501|ENSG00000109501|ENSG00000109501|ENSG00000109501|ENSG00000109501|ENSG00000109501	.	.	.	synonymous_variant|synonymous_variant	LOW|LOW	WFS1|WFS1	WFS1|WFS1	.	.	.	rs200663929	WFS1	.	.	5.678	noncoding	1.05486e-08	.	.	.	.	.	.	.	.	.	22.7894	11.6775	4:5947373-6587372	4:4987373-6547372	.	UKBB
4:6302094	a	c	1.72e-05	1.69266	0.165133	17.3502	0.182038	0	0	1	WFS1	Uncertain significance	NM_006005.3(WFS1):c.2299A>C (p.Ile767Leu)	4	6302094	6302094	A	C	exonic|exonic|exonic|exonic|exonic|exonic	WFS1|WFS1|WFS1|WFS1|WFS1|WFS1	.|.|.|.|.|.	exonic|exonic	WFS1|WFS1	.|.	exonic	WFS1	Y	missense_variant|missense_variant|downstream_gene_variant|non_coding_transcript_exon_variant|downstream_gene_variant	MODERATE|MODERATE|MODIFIER|MODIFIER|MODIFIER	WFS1|WFS1|WFS1|WFS1|WFS1	ENSG00000109501|ENSG00000109501|ENSG00000109501|ENSG00000109501|ENSG00000109501	.	.	.	missense_variant|missense_variant	MODERATE|MODERATE	WFS1|WFS1	WFS1|WFS1	.	.	.	rs779199009	WFS1	.	.	21.3	missense_variant	0.12174	.	.	.	.	.	.	.	.	.	1.88617	2.41388	4:5947373-6587372	4:4987373-6547372	.	UKBB
4:6302109	t	c	4.5e-05	1.71001	0.565682	5.16923	0.466101	0	0	1	WFS1	Uncertain significance	NM_006005.3(WFS1):c.2314C>T (p.Arg772Cys)	4	6302109	6302109	C	T	exonic|exonic|exonic|exonic|exonic|exonic	WFS1|WFS1|WFS1|WFS1|WFS1|WFS1	.|.|.|.|.|.	exonic|exonic	WFS1|WFS1	.|.	exonic	WFS1	Y	missense_variant|missense_variant|downstream_gene_variant|non_coding_transcript_exon_variant|downstream_gene_variant	MODERATE|MODERATE|MODIFIER|MODIFIER|MODIFIER	WFS1|WFS1|WFS1|WFS1|WFS1	ENSG00000109501|ENSG00000109501|ENSG00000109501|ENSG00000109501|ENSG00000109501	.	.	.	missense_variant|missense_variant	MODERATE|MODERATE	WFS1|WFS1	WFS1|WFS1	.	.	.	rs149540655	WFS1	.	.	26.8	missense_variant	0.963101	.	.	.	.	.	.	.	.	.	6.41159	6.2863	4:5947373-6587372	4:4987373-6547372	.	UKBB
4:6302129	t	c	5.45e-05	0.897448	0.237109	3.39681	0.0587868	0	0	1	WFS1	Likely benign	NM_006005.3(WFS1):c.2334C>T (p.Thr778=)	4	6302129	6302129	C	T	exonic|exonic|exonic|exonic|exonic|exonic	WFS1|WFS1|WFS1|WFS1|WFS1|WFS1	.|.|.|.|.|.	exonic|exonic	WFS1|WFS1	.|.	exonic	WFS1	Y	synonymous_variant|synonymous_variant|downstream_gene_variant|non_coding_transcript_exon_variant|downstream_gene_variant	LOW|LOW|MODIFIER|MODIFIER|MODIFIER	WFS1|WFS1|WFS1|WFS1|WFS1	ENSG00000109501|ENSG00000109501|ENSG00000109501|ENSG00000109501|ENSG00000109501	.	.	.	synonymous_variant|synonymous_variant	LOW|LOW	WFS1|WFS1	WFS1|WFS1	.	.	.	rs71526460	WFS1	.	.	0.199	noncoding	1.89441e-09	.	.	.	.	.	.	.	.	.	13.4203	10.3806	4:5947373-6587372	4:4987373-6547372	.	UKBB
4:6302142	t	c	1.57e-05	1.21325	0.399387	3.68557	0.134778	0	0	1	WFS1	Conflicting interpretations of pathogenicity	NM_006005.3(WFS1):c.2347T>C (p.Phe783Leu)	4	6302142	6302142	T	C	exonic|exonic|exonic|exonic|exonic|exonic	WFS1|WFS1|WFS1|WFS1|WFS1|WFS1	.|.|.|.|.|.	exonic|exonic	WFS1|WFS1	.|.	exonic	WFS1	Y	missense_variant|missense_variant|downstream_gene_variant|non_coding_transcript_exon_variant|downstream_gene_variant	MODERATE|MODERATE|MODIFIER|MODIFIER|MODIFIER	WFS1|WFS1|WFS1|WFS1|WFS1	ENSG00000109501|ENSG00000109501|ENSG00000109501|ENSG00000109501|ENSG00000109501	.	.	.	missense_variant|missense_variant	MODERATE|MODERATE	WFS1|WFS1	WFS1|WFS1	.	.	.	rs71526461	WFS1	.	.	5.011	missense_variant	0.00472947	.	.	.	.	.	.	.	.	.	0.336061	0.459822	4:5947373-6587372	4:4987373-6547372	.	UKBB
4:6302150	t	c	1.74e-05	1.68253	0.0916022	30.9044	0.139004	0	0	1	WFS1	Likely benign	NM_006005.3(WFS1):c.2355C>T (p.Ser785=)	4	6302150	6302150	C	T	exonic|exonic|exonic|exonic|exonic|exonic	WFS1|WFS1|WFS1|WFS1|WFS1|WFS1	.|.|.|.|.|.	exonic|exonic	WFS1|WFS1	.|.	exonic	WFS1	Y	synonymous_variant|synonymous_variant|downstream_gene_variant|non_coding_transcript_exon_variant|downstream_gene_variant	LOW|LOW|MODIFIER|MODIFIER|MODIFIER	WFS1|WFS1|WFS1|WFS1|WFS1	ENSG00000109501|ENSG00000109501|ENSG00000109501|ENSG00000109501|ENSG00000109501	.	.	.	synonymous_variant|synonymous_variant	LOW|LOW	WFS1|WFS1	WFS1|WFS1	.	.	.	rs201731358	WFS1	.	.	0.335	noncoding	1.26082e-09	.	.	.	.	.	.	.	.	.	4.97623	8.82127	4:5947373-6587372	4:4987373-6547372	.	UKBB
4:6302153	t	c	2.37e-05	3.38346	0.439444	26.0507	0.616544	0	0	1	WFS1	Likely benign	NM_006005.3(WFS1):c.2358C>T (p.Gly786=)	4	6302153	6302153	C	T	exonic|exonic|exonic|exonic|exonic|exonic	WFS1|WFS1|WFS1|WFS1|WFS1|WFS1	.|.|.|.|.|.	exonic|exonic	WFS1|WFS1	.|.	exonic	WFS1	Y	synonymous_variant|synonymous_variant|downstream_gene_variant|non_coding_transcript_exon_variant|downstream_gene_variant	LOW|LOW|MODIFIER|MODIFIER|MODIFIER	WFS1|WFS1|WFS1|WFS1|WFS1	ENSG00000109501|ENSG00000109501|ENSG00000109501|ENSG00000109501|ENSG00000109501	.	.	.	synonymous_variant|synonymous_variant	LOW|LOW	WFS1|WFS1	WFS1|WFS1	.	.	.	rs139236812	WFS1	.	.	0.52	noncoding	1.32491e-09	.	.	.	.	.	.	.	.	.	10.8853	9.91563	4:5947373-6587372	4:4987373-6547372	.	UKBB
4:6302154	a	g	7e-05	2.955	0.756767	11.5386	0.924453	0	0	1	WFS1	Conflicting interpretations of pathogenicity	NM_006005.3(WFS1):c.2359G>A (p.Ala787Thr)	4	6302154	6302154	G	A	exonic|exonic|exonic|exonic|exonic|exonic	WFS1|WFS1|WFS1|WFS1|WFS1|WFS1	.|.|.|.|.|.	exonic|exonic	WFS1|WFS1	.|.	exonic	WFS1	Y	missense_variant|missense_variant|downstream_gene_variant|non_coding_transcript_exon_variant|downstream_gene_variant	MODERATE|MODERATE|MODIFIER|MODIFIER|MODIFIER	WFS1|WFS1|WFS1|WFS1|WFS1	ENSG00000109501|ENSG00000109501|ENSG00000109501|ENSG00000109501|ENSG00000109501	.	.	.	missense_variant|missense_variant	MODERATE|MODERATE	WFS1|WFS1	WFS1|WFS1	.	.	.	rs571946670	WFS1	.	.	0.052	missense_variant	0.00486423	.	.	.	.	.	.	.	.	.	0.191804	0.250532	4:5947373-6587372	4:4987373-6547372	.	UKBB
4:6302166	t	c	1.4e-05	2.43051	0.312718	18.8904	0.402305	0	0	1	WFS1	Uncertain significance	NM_006005.3(WFS1):c.2371C>T (p.Arg791Cys)	4	6302166	6302166	C	T	exonic|exonic|exonic|exonic|exonic|exonic	WFS1|WFS1|WFS1|WFS1|WFS1|WFS1	.|.|.|.|.|.	exonic|exonic	WFS1|WFS1	.|.	exonic	WFS1	Y	missense_variant|missense_variant|downstream_gene_variant|non_coding_transcript_exon_variant|downstream_gene_variant	MODERATE|MODERATE|MODIFIER|MODIFIER|MODIFIER	WFS1|WFS1|WFS1|WFS1|WFS1	ENSG00000109501|ENSG00000109501|ENSG00000109501|ENSG00000109501|ENSG00000109501	.	.	.	missense_variant|missense_variant	MODERATE|MODERATE	WFS1|WFS1	WFS1|WFS1	.	.	.	rs200528166	WFS1	.	.	22.9	missense_variant	0.313216	.	.	.	.	.	.	.	.	.	2.75285	2.31487	4:5947373-6587372	4:4987373-6547372	.	UKBB
4:6302176	a	g	2.43e-05	0.0255837	0.000358598	1.82523	1.03508	0	1	0	WFS1	Uncertain significance	NM_006005.3(WFS1):c.2381A>G (p.Glu794Gly)	4	6302176	6302176	A	G	exonic|exonic|exonic|exonic|exonic|exonic	WFS1|WFS1|WFS1|WFS1|WFS1|WFS1	.|.|.|.|.|.	exonic|exonic	WFS1|WFS1	.|.	exonic	WFS1	Y	missense_variant|missense_variant|downstream_gene_variant|non_coding_transcript_exon_variant|downstream_gene_variant	MODERATE|MODERATE|MODIFIER|MODIFIER|MODIFIER	WFS1|WFS1|WFS1|WFS1|WFS1	ENSG00000109501|ENSG00000109501|ENSG00000109501|ENSG00000109501|ENSG00000109501	.	.	.	missense_variant|missense_variant	MODERATE|MODERATE	WFS1|WFS1	WFS1|WFS1	.	.	.	rs752023481	WFS1	.	.	23.8	missense_variant	0.288747	.	.	.	.	.	.	.	.	.	2.49168	2.72389	4:5947373-6587372	4:4987373-6547372	.	UKBB
4:6302183	t	c	1.06e-05	1.62824	0.379695	6.98237	0.290985	0	0	1	WFS1	Likely benign	NM_006005.3(WFS1):c.2388C>T (p.Asp796=)	4	6302183	6302183	C	T	exonic|exonic|exonic|exonic|exonic|exonic	WFS1|WFS1|WFS1|WFS1|WFS1|WFS1	.|.|.|.|.|.	exonic|exonic	WFS1|WFS1	.|.	exonic	WFS1	Y	synonymous_variant|synonymous_variant|downstream_gene_variant|non_coding_transcript_exon_variant|downstream_gene_variant	LOW|LOW|MODIFIER|MODIFIER|MODIFIER	WFS1|WFS1|WFS1|WFS1|WFS1	ENSG00000109501|ENSG00000109501|ENSG00000109501|ENSG00000109501|ENSG00000109501	.	.	.	synonymous_variant|synonymous_variant	LOW|LOW	WFS1|WFS1	WFS1|WFS1	.	.	.	rs71532868	WFS1	.	.	0.762	noncoding	1.88329e-09	.	.	.	.	.	.	.	.	.	12.662	10.3405	4:5947373-6587372	4:4987373-6547372	.	UKBB
4:6302186	t	c	4.25e-05	1.00491	0.203337	4.96638	0.00208963	0	0	1	WFS1	Benign	NM_006005.3(WFS1):c.2391C>T (p.Asp797=)	4	6302186	6302186	C	T	exonic|exonic|exonic|exonic|exonic|exonic	WFS1|WFS1|WFS1|WFS1|WFS1|WFS1	.|.|.|.|.|.	exonic|exonic	WFS1|WFS1	.|.	exonic	WFS1	Y	synonymous_variant|synonymous_variant|downstream_gene_variant|non_coding_transcript_exon_variant|downstream_gene_variant	LOW|LOW|MODIFIER|MODIFIER|MODIFIER	WFS1|WFS1|WFS1|WFS1|WFS1	ENSG00000109501|ENSG00000109501|ENSG00000109501|ENSG00000109501|ENSG00000109501	.	.	.	synonymous_variant|synonymous_variant	LOW|LOW	WFS1|WFS1	WFS1|WFS1	.	.	.	rs548415089	WFS1	.	.	4.779	noncoding	2.29216e-09	.	.	.	.	.	.	.	.	.	16.1468	11.1042	4:5947373-6587372	4:4987373-6547372	.	UKBB
4:6302187	a	g	1.42e-05	1.72306	0.13894	21.3685	0.172695	0	0	1	WFS1	Uncertain significance	NM_006005.3(WFS1):c.2392G>A (p.Val798Ile)	4	6302187	6302187	G	A	exonic|exonic|exonic|exonic|exonic|exonic	WFS1|WFS1|WFS1|WFS1|WFS1|WFS1	.|.|.|.|.|.	exonic|exonic	WFS1|WFS1	.|.	exonic	WFS1	Y	missense_variant|missense_variant|downstream_gene_variant|non_coding_transcript_exon_variant|downstream_gene_variant	MODERATE|MODERATE|MODIFIER|MODIFIER|MODIFIER	WFS1|WFS1|WFS1|WFS1|WFS1	ENSG00000109501|ENSG00000109501|ENSG00000109501|ENSG00000109501|ENSG00000109501	.	.	.	missense_variant|missense_variant	MODERATE|MODERATE	WFS1|WFS1	WFS1|WFS1	.	.	.	rs377712049	WFS1	.	.	16.05	missense_variant	0.0432642	.	.	.	.	.	.	.	.	.	0.613854	0.961354	4:5947373-6587372	4:4987373-6547372	.	UKBB
4:6302192	c	g	0.000213071	2.33381	1.00747	5.40625	1.31876	0	0	1	WFS1	Likely benign	NM_006005.3(WFS1):c.2397C>G (p.Thr799=)	4	6302192	6302192	C	G	exonic|exonic|exonic|exonic|exonic|exonic	WFS1|WFS1|WFS1|WFS1|WFS1|WFS1	.|.|.|.|.|.	exonic|exonic	WFS1|WFS1	.|.	exonic	WFS1	Y	synonymous_variant|synonymous_variant|downstream_gene_variant|non_coding_transcript_exon_variant|downstream_gene_variant	LOW|LOW|MODIFIER|MODIFIER|MODIFIER	WFS1|WFS1|WFS1|WFS1|WFS1	ENSG00000109501|ENSG00000109501|ENSG00000109501|ENSG00000109501|ENSG00000109501	.	.	.	synonymous_variant|synonymous_variant	LOW|LOW	WFS1|WFS1	WFS1|WFS1	.	.	.	rs747760206	WFS1	.	.	6.829	noncoding	1.90005e-09	.	.	.	.	.	.	.	.	.	19.5781	11.4838	4:5947373-6587372	4:4987373-6547372	.	UKBB
4:6302193	a	g	0.00027302	1.62206	0.879667	2.99101	0.916139	0	0	1	WFS1	Conflicting interpretations of pathogenicity	NM_006005.3(WFS1):c.2398A>G (p.Lys800Glu)	4	6302193	6302193	A	G	exonic|exonic|exonic|exonic|exonic|exonic	WFS1|WFS1|WFS1|WFS1|WFS1|WFS1	.|.|.|.|.|.	exonic|exonic	WFS1|WFS1	.|.	exonic	WFS1	Y	missense_variant|missense_variant|downstream_gene_variant|non_coding_transcript_exon_variant|downstream_gene_variant	MODERATE|MODERATE|MODIFIER|MODIFIER|MODIFIER	WFS1|WFS1|WFS1|WFS1|WFS1	ENSG00000109501|ENSG00000109501|ENSG00000109501|ENSG00000109501|ENSG00000109501	.	.	.	missense_variant|missense_variant	MODERATE|MODERATE	WFS1|WFS1	WFS1|WFS1	.	.	.	rs55674815	WFS1	.	.	25.6	missense_variant	0.907337	.	.	.	.	.	.	.	.	.	4.44267	4.41332	4:5947373-6587372	4:4987373-6547372	.	UKBB
4:6302201	t	c	9.36e-05	1.86974	0.889027	3.93231	1.00441	0	0	1	WFS1	Likely benign	NM_006005.3(WFS1):c.2406C>T (p.Ile802=)	4	6302201	6302201	C	T	exonic|exonic|exonic|exonic|exonic|exonic	WFS1|WFS1|WFS1|WFS1|WFS1|WFS1	.|.|.|.|.|.	exonic|exonic	WFS1|WFS1	.|.	exonic	WFS1	Y	synonymous_variant|synonymous_variant|downstream_gene_variant|non_coding_transcript_exon_variant|downstream_gene_variant	LOW|LOW|MODIFIER|MODIFIER|MODIFIER	WFS1|WFS1|WFS1|WFS1|WFS1	ENSG00000109501|ENSG00000109501|ENSG00000109501|ENSG00000109501|ENSG00000109501	.	.	.	synonymous_variant|synonymous_variant	LOW|LOW	WFS1|WFS1	WFS1|WFS1	.	.	.	rs201102144	WFS1	.	.	3.485	noncoding	1.41905e-09	.	.	.	.	.	.	.	.	.	15.6809	10.897	4:5947373-6587372	4:4987373-6547372	.	UKBB
4:6302209	a	g	4.72e-05	2.96536	0.631513	13.9243	0.773658	0	0	1	WFS1	Uncertain significance	NM_006005.3(WFS1):c.2414G>A (p.Arg805Gln)	4	6302209	6302209	G	A	exonic|exonic|exonic|exonic|exonic|exonic	WFS1|WFS1|WFS1|WFS1|WFS1|WFS1	.|.|.|.|.|.	exonic|exonic	WFS1|WFS1	.|.	exonic	WFS1	Y	missense_variant|missense_variant|downstream_gene_variant|non_coding_transcript_exon_variant|downstream_gene_variant	MODERATE|MODERATE|MODIFIER|MODIFIER|MODIFIER	WFS1|WFS1|WFS1|WFS1|WFS1	ENSG00000109501|ENSG00000109501|ENSG00000109501|ENSG00000109501|ENSG00000109501	.	.	.	missense_variant|missense_variant	MODERATE|MODERATE	WFS1|WFS1	WFS1|WFS1	.	.	.	rs140667597	WFS1	.	.	22.9	missense_variant	0.634146	.	.	.	.	.	.	.	.	.	3.37392	3.91005	4:5947373-6587372	4:4987373-6547372	.	UKBB
4:6302219	t	c	0.00074309	1.06652	0.748728	1.51919	0.141944	0	1	0	WFS1	Conflicting interpretations of pathogenicity	NM_006005.3(WFS1):c.2424C>T (p.Ser808=)	4	6302219	6302219	C	T	exonic|exonic|exonic|exonic|exonic|exonic	WFS1|WFS1|WFS1|WFS1|WFS1|WFS1	.|.|.|.|.|.	exonic|exonic	WFS1|WFS1	.|.	exonic	WFS1	Y	synonymous_variant|synonymous_variant|downstream_gene_variant|non_coding_transcript_exon_variant|downstream_gene_variant	LOW|LOW|MODIFIER|MODIFIER|MODIFIER	WFS1|WFS1|WFS1|WFS1|WFS1	ENSG00000109501|ENSG00000109501|ENSG00000109501|ENSG00000109501|ENSG00000109501	.	.	.	synonymous_variant|synonymous_variant	LOW|LOW	WFS1|WFS1	WFS1|WFS1	.	.	.	rs56035336	WFS1	.	.	5.2	noncoding	1.29404e-09	.	.	.	.	.	.	.	.	.	15.458	10.8584	4:5947373-6587372	4:4987373-6547372	.	UKBB
4:6302231	t	c	5e-05	2.66952	0.684192	10.4157	0.802719	0	0	1	WFS1	Conflicting interpretations of pathogenicity	NM_006005.3(WFS1):c.2436C>T (p.Ser812=)	4	6302231	6302231	C	T	exonic|exonic|exonic|exonic|exonic|exonic	WFS1|WFS1|WFS1|WFS1|WFS1|WFS1	.|.|.|.|.|.	exonic|exonic	WFS1|WFS1	.|.	exonic	WFS1	Y	synonymous_variant|synonymous_variant|downstream_gene_variant|non_coding_transcript_exon_variant|downstream_gene_variant	LOW|LOW|MODIFIER|MODIFIER|MODIFIER	WFS1|WFS1|WFS1|WFS1|WFS1	ENSG00000109501|ENSG00000109501|ENSG00000109501|ENSG00000109501|ENSG00000109501	.	.	.	synonymous_variant|synonymous_variant	LOW|LOW	WFS1|WFS1	WFS1|WFS1	.	.	.	rs142630687	WFS1	.	.	0.972	noncoding	1.95297e-09	.	.	.	.	.	.	.	.	.	12.1308	10.1461	4:5947373-6587372	4:4987373-6547372	.	UKBB
4:6302240	c	g	1.03e-05	2.13081	0.31429	14.4463	0.35803	0	0	1	WFS1	Likely benign	NM_006005.3(WFS1):c.2445C>G (p.Leu815=)	4	6302240	6302240	C	G	exonic|exonic|exonic|exonic|exonic|exonic	WFS1|WFS1|WFS1|WFS1|WFS1|WFS1	.|.|.|.|.|.	exonic|exonic	WFS1|WFS1	.|.	exonic	WFS1	Y	synonymous_variant|synonymous_variant|downstream_gene_variant|non_coding_transcript_exon_variant|downstream_gene_variant	LOW|LOW|MODIFIER|MODIFIER|MODIFIER	WFS1|WFS1|WFS1|WFS1|WFS1	ENSG00000109501|ENSG00000109501|ENSG00000109501|ENSG00000109501|ENSG00000109501	.	.	.	synonymous_variant|synonymous_variant	LOW|LOW	WFS1|WFS1	WFS1|WFS1	.	.	.	rs376195481	WFS1	.	.	1.307	noncoding	3.09893e-09	.	.	.	.	.	.	.	.	.	14.2126	10.5931	4:5947373-6587372	4:4987373-6547372	.	UKBB
4:6302248	a	g	3.13e-05	1.13258	0.210482	6.09431	0.053204	0	0	1	WFS1	Conflicting interpretations of pathogenicity	NM_006005.3(WFS1):c.2453G>A (p.Arg818His)	4	6302248	6302248	G	A	exonic|exonic|exonic|exonic|exonic|exonic	WFS1|WFS1|WFS1|WFS1|WFS1|WFS1	.|.|.|.|.|.	exonic|exonic	WFS1|WFS1	.|.	exonic	WFS1	Y	missense_variant|missense_variant|downstream_gene_variant|non_coding_transcript_exon_variant|downstream_gene_variant	MODERATE|MODERATE|MODIFIER|MODIFIER|MODIFIER	WFS1|WFS1|WFS1|WFS1|WFS1	ENSG00000109501|ENSG00000109501|ENSG00000109501|ENSG00000109501|ENSG00000109501	.	.	.	missense_variant|missense_variant	MODERATE|MODERATE	WFS1|WFS1	WFS1|WFS1	.	.	.	rs575851859	WFS1	.	.	27.2	missense_variant	0.889959	.	.	.	.	.	.	.	.	.	5.32428	6.10544	4:5947373-6587372	4:4987373-6547372	.	UKBB
4:6302249	t	c	1.24e-05	0.0899321	0.00597973	1.35253	1.08847	0	1	0	WFS1	Conflicting interpretations of pathogenicity	NM_006005.3(WFS1):c.2454C>T (p.Arg818=)	4	6302249	6302249	C	T	exonic|exonic|exonic|exonic|exonic|exonic	WFS1|WFS1|WFS1|WFS1|WFS1|WFS1	.|.|.|.|.|.	exonic|exonic	WFS1|WFS1	.|.	exonic	WFS1	Y	synonymous_variant|synonymous_variant|downstream_gene_variant|non_coding_transcript_exon_variant|downstream_gene_variant	LOW|LOW|MODIFIER|MODIFIER|MODIFIER	WFS1|WFS1|WFS1|WFS1|WFS1	ENSG00000109501|ENSG00000109501|ENSG00000109501|ENSG00000109501|ENSG00000109501	.	.	.	synonymous_variant|synonymous_variant	LOW|LOW	WFS1|WFS1	WFS1|WFS1	.	.	.	rs139223980	WFS1	.	.	8.256	noncoding	6.13505e-09	.	.	.	.	.	.	.	.	.	18.9768	11.4056	4:5947373-6587372	4:4987373-6547372	.	UKBB
4:6302265	a	g	0.000114535	0.822506	0.295841	2.28675	0.149967	0	0	1	WFS1	Uncertain significance	NM_006005.3(WFS1):c.2470G>A (p.Glu824Lys)	4	6302265	6302265	G	A	exonic|exonic|exonic|exonic|exonic|exonic	WFS1|WFS1|WFS1|WFS1|WFS1|WFS1	.|.|.|.|.|.	exonic|exonic	WFS1|WFS1	.|.	exonic	WFS1	Y	missense_variant|missense_variant|downstream_gene_variant|non_coding_transcript_exon_variant|downstream_gene_variant	MODERATE|MODERATE|MODIFIER|MODIFIER|MODIFIER	WFS1|WFS1|WFS1|WFS1|WFS1	ENSG00000109501|ENSG00000109501|ENSG00000109501|ENSG00000109501|ENSG00000109501	.	.	.	missense_variant|missense_variant	MODERATE|MODERATE	WFS1|WFS1	WFS1|WFS1	.	.	.	rs367547063	WFS1	.	.	29	missense_variant	0.91399	.	.	.	.	.	.	.	.	.	7.05854	8.29831	4:5947373-6587372	4:4987373-6547372	.	UKBB
4:6302276	t	c	3.82e-05	0.633814	0.143322	2.80292	0.261457	0	0	1	WFS1	Conflicting interpretations of pathogenicity	NM_006005.3(WFS1):c.2481C>T (p.Thr827=)	4	6302276	6302276	C	T	exonic|exonic|exonic|exonic|exonic|exonic	WFS1|WFS1|WFS1|WFS1|WFS1|WFS1	.|.|.|.|.|.	exonic|exonic	WFS1|WFS1	.|.	exonic	WFS1	Y	synonymous_variant|synonymous_variant|downstream_gene_variant|non_coding_transcript_exon_variant|downstream_gene_variant	LOW|LOW|MODIFIER|MODIFIER|MODIFIER	WFS1|WFS1|WFS1|WFS1|WFS1	ENSG00000109501|ENSG00000109501|ENSG00000109501|ENSG00000109501|ENSG00000109501	.	.	.	synonymous_variant|synonymous_variant	LOW|LOW	WFS1|WFS1	WFS1|WFS1	.	.	.	rs886059532	WFS1	.	.	6.372	noncoding	5.01145e-09	.	.	.	.	.	.	.	.	.	20.9724	11.5382	4:5947373-6587372	4:4987373-6547372	.	UKBB
4:6302287	a	g	1.33e-05	15.2961	2.72751	85.7822	2.71422	1	0	0	WFS1	Uncertain significance	NM_006005.3(WFS1):c.2492G>A (p.Gly831Asp)	4	6302287	6302287	G	A	exonic|exonic|exonic|exonic|exonic|exonic	WFS1|WFS1|WFS1|WFS1|WFS1|WFS1	.|.|.|.|.|.	exonic|exonic	WFS1|WFS1	.|.	exonic	WFS1	Y	missense_variant|missense_variant|downstream_gene_variant|non_coding_transcript_exon_variant|downstream_gene_variant	MODERATE|MODERATE|MODIFIER|MODIFIER|MODIFIER	WFS1|WFS1|WFS1|WFS1|WFS1	ENSG00000109501|ENSG00000109501|ENSG00000109501|ENSG00000109501|ENSG00000109501	.	.	.	missense_variant|missense_variant	MODERATE|MODERATE	WFS1|WFS1	WFS1|WFS1	.	.	.	rs28937895	WFS1	.	.	26.8	missense_variant	0.921554	.	.	.	.	.	.	.	.	.	7.52679	8.90591	4:5947373-6587372	4:4987373-6547372	.	UKBB
4:6302289	t	c	0.00026515	0.943273	0.515676	1.72543	0.0706833	0	1	0	WFS1	Uncertain significance	NM_006005.3(WFS1):c.2494C>T (p.Arg832Cys)	4	6302289	6302289	C	T	exonic|exonic|exonic|exonic|exonic|exonic	WFS1|WFS1|WFS1|WFS1|WFS1|WFS1	.|.|.|.|.|.	exonic|exonic	WFS1|WFS1	.|.	exonic	WFS1	Y	missense_variant|missense_variant|downstream_gene_variant|non_coding_transcript_exon_variant|downstream_gene_variant	MODERATE|MODERATE|MODIFIER|MODIFIER|MODIFIER	WFS1|WFS1|WFS1|WFS1|WFS1	ENSG00000109501|ENSG00000109501|ENSG00000109501|ENSG00000109501|ENSG00000109501	.	.	.	missense_variant|missense_variant	MODERATE|MODERATE	WFS1|WFS1	WFS1|WFS1	.	.	.	rs148089728	WFS1	.	.	27.4	missense_variant	0.916965	.	.	.	.	.	.	.	.	.	5.72359	6.27123	4:5947373-6587372	4:4987373-6547372	.	UKBB
4:6302326	t	c	4.15e-05	1.19303	0.247292	5.75566	0.08302	0	0	1	WFS1	Conflicting interpretations of pathogenicity	NM_006005.3(WFS1):c.2531C>T (p.Ala844Val)	4	6302326	6302326	C	T	exonic|exonic|exonic|exonic|exonic|exonic	WFS1|WFS1|WFS1|WFS1|WFS1|WFS1	.|.|.|.|.|.	exonic|exonic	WFS1|WFS1	.|.	exonic	WFS1	Y	missense_variant|missense_variant|downstream_gene_variant|non_coding_transcript_exon_variant|downstream_gene_variant	MODERATE|MODERATE|MODIFIER|MODIFIER|MODIFIER	WFS1|WFS1|WFS1|WFS1|WFS1	ENSG00000109501|ENSG00000109501|ENSG00000109501|ENSG00000109501|ENSG00000109501	.	.	.	missense_variant|missense_variant	MODERATE|MODERATE	WFS1|WFS1	WFS1|WFS1	.	.	.	rs200192011	WFS1	.	.	26	missense_variant	0.918841	.	.	.	.	.	.	.	.	.	6.33135	6.8846	4:5947373-6587372	4:4987373-6547372	.	UKBB
4:6302335	a	g	1.5e-05	2.22065	0.26756	18.4306	0.337337	0	0	1	WFS1	Uncertain significance	NM_006005.3(WFS1):c.2540G>A (p.Cys847Tyr)	4	6302335	6302335	G	A	exonic|exonic|exonic|exonic|exonic|exonic	WFS1|WFS1|WFS1|WFS1|WFS1|WFS1	.|.|.|.|.|.	exonic|exonic	WFS1|WFS1	.|.	exonic	WFS1	Y	missense_variant|missense_variant|downstream_gene_variant|non_coding_transcript_exon_variant|downstream_gene_variant	MODERATE|MODERATE|MODIFIER|MODIFIER|MODIFIER	WFS1|WFS1|WFS1|WFS1|WFS1	ENSG00000109501|ENSG00000109501|ENSG00000109501|ENSG00000109501|ENSG00000109501	.	.	.	missense_variant|missense_variant	MODERATE|MODERATE	WFS1|WFS1	WFS1|WFS1	.	.	.	rs1394576939	WFS1	.	.	28	missense_variant	0.923646	.	.	.	.	.	.	.	.	.	7.16888	7.99479	4:5947373-6587372	4:4987373-6547372	.	UKBB
4:6302371	a	g	3.9e-05	7.52703	0.46593	121.598	0.809668	0	0	1	WFS1	Uncertain significance	NM_006005.3(WFS1):c.2576G>A (p.Arg859Gln)	4	6302371	6302371	G	A	exonic|exonic|exonic|exonic|exonic|exonic	WFS1|WFS1|WFS1|WFS1|WFS1|WFS1	.|.|.|.|.|.	exonic|exonic	WFS1|WFS1	.|.	exonic	WFS1	Y	missense_variant|missense_variant|downstream_gene_variant|non_coding_transcript_exon_variant|downstream_gene_variant	MODERATE|MODERATE|MODIFIER|MODIFIER|MODIFIER	WFS1|WFS1|WFS1|WFS1|WFS1	ENSG00000109501|ENSG00000109501|ENSG00000109501|ENSG00000109501|ENSG00000109501	.	.	.	missense_variant|missense_variant	MODERATE|MODERATE	WFS1|WFS1	WFS1|WFS1	.	.	.	rs121912618	WFS1	.	.	24	missense_variant	0.874266	.	.	.	.	.	.	.	.	.	3.85204	3.54366	4:5947373-6587372	4:4987373-6547372	.	UKBB
4:6302384	t	c	0.000147405	1.50863	0.717605	3.1716	0.555799	0	0	1	WFS1	Likely benign	NM_006005.3(WFS1):c.2589C>T (p.Ile863=)	4	6302384	6302384	C	T	exonic|exonic|exonic|exonic|exonic|exonic	WFS1|WFS1|WFS1|WFS1|WFS1|WFS1	.|.|.|.|.|.	exonic|exonic	WFS1|WFS1	.|.	exonic	WFS1	Y	synonymous_variant|synonymous_variant|downstream_gene_variant|non_coding_transcript_exon_variant|downstream_gene_variant	LOW|LOW|MODIFIER|MODIFIER|MODIFIER	WFS1|WFS1|WFS1|WFS1|WFS1	ENSG00000109501|ENSG00000109501|ENSG00000109501|ENSG00000109501|ENSG00000109501	.	.	.	synonymous_variant|synonymous_variant	LOW|LOW	WFS1|WFS1	WFS1|WFS1	.	.	.	rs71524393	WFS1	.	.	0.833	noncoding	1.96079e-09	.	.	.	.	.	.	.	.	.	11.7257	10.0663	4:5947373-6587372	4:4987373-6547372	.	UKBB
4:6302398	a	g	4.25e-05	1.46976	0.501007	4.31172	0.315963	0	0	1	WFS1	Uncertain significance	NM_006005.3(WFS1):c.2603G>A (p.Arg868His)	4	6302398	6302398	G	A	exonic|exonic|exonic|exonic|exonic|exonic	WFS1|WFS1|WFS1|WFS1|WFS1|WFS1	.|.|.|.|.|.	exonic|exonic	WFS1|WFS1	.|.	exonic	WFS1	Y	missense_variant|missense_variant|downstream_gene_variant|non_coding_transcript_exon_variant|downstream_gene_variant	MODERATE|MODERATE|MODIFIER|MODIFIER|MODIFIER	WFS1|WFS1|WFS1|WFS1|WFS1	ENSG00000109501|ENSG00000109501|ENSG00000109501|ENSG00000109501|ENSG00000109501	.	.	.	missense_variant|missense_variant	MODERATE|MODERATE	WFS1|WFS1	WFS1|WFS1	.	.	.	rs56393026	WFS1	.	.	24.8	missense_variant	0.910051	.	.	.	.	.	.	.	.	.	5.99844	6.44634	4:5947373-6587372	4:4987373-6547372	.	UKBB
4:6302405	t	c	2.78e-05	15.6411	0.797587	306.729	1.15403	0	0	1	WFS1	Likely benign	NM_006005.3(WFS1):c.2610C>T (p.Thr870=)	4	6302405	6302405	C	T	exonic|exonic|exonic|exonic|exonic|exonic	WFS1|WFS1|WFS1|WFS1|WFS1|WFS1	.|.|.|.|.|.	exonic|exonic	WFS1|WFS1	.|.	exonic	WFS1	Y	sequence_feature|synonymous_variant|synonymous_variant|downstream_gene_variant|non_coding_transcript_exon_variant|downstream_gene_variant	LOW|LOW|LOW|MODIFIER|MODIFIER|MODIFIER	WFS1|WFS1|WFS1|WFS1|WFS1|WFS1	ENSG00000109501|ENSG00000109501|ENSG00000109501|ENSG00000109501|ENSG00000109501|ENSG00000109501	.	.	.	synonymous_variant|synonymous_variant	LOW|LOW	WFS1|WFS1	WFS1|WFS1	.	.	.	rs727503754	WFS1	.	.	2.255	noncoding	1.34927e-09	.	.	.	.	.	.	.	.	.	12.0912	10.0873	4:5947373-6587372	4:4987373-6547372	.	UKBB
4:6302407	t	g	0.000111492	0.490368	0.199479	1.20544	0.919013	0	1	0	WFS1	Likely benign	NM_006005.3(WFS1):c.2612T>G (p.Val871Gly)	4	6302407	6302407	T	G	exonic|exonic|exonic|exonic|exonic|exonic	WFS1|WFS1|WFS1|WFS1|WFS1|WFS1	.|.|.|.|.|.	exonic|exonic	WFS1|WFS1	.|.	exonic	WFS1	Y	missense_variant|missense_variant|downstream_gene_variant|non_coding_transcript_exon_variant|downstream_gene_variant	MODERATE|MODERATE|MODIFIER|MODIFIER|MODIFIER	WFS1|WFS1|WFS1|WFS1|WFS1	ENSG00000109501|ENSG00000109501|ENSG00000109501|ENSG00000109501|ENSG00000109501	.	.	.	missense_variant|missense_variant	MODERATE|MODERATE	WFS1|WFS1	WFS1|WFS1	.	.	.	rs764211494	WFS1	.	.	23.3	missense_variant	0.372777	.	.	.	.	.	.	.	.	.	2.22346	2.44117	4:5947373-6587372	4:4987373-6547372	.	UKBB
4:6302414	t	c	1.3e-05	4.21058	0.591702	29.9627	0.821023	0	0	1	WFS1	Conflicting interpretations of pathogenicity	NM_006005.3(WFS1):c.2619C>T (p.Gly873=)	4	6302414	6302414	C	T	exonic|exonic|exonic|exonic|exonic|exonic	WFS1|WFS1|WFS1|WFS1|WFS1|WFS1	.|.|.|.|.|.	exonic|exonic	WFS1|WFS1	.|.	exonic	WFS1	Y	synonymous_variant|synonymous_variant|downstream_gene_variant|non_coding_transcript_exon_variant|downstream_gene_variant	LOW|LOW|MODIFIER|MODIFIER|MODIFIER	WFS1|WFS1|WFS1|WFS1|WFS1	ENSG00000109501|ENSG00000109501|ENSG00000109501|ENSG00000109501|ENSG00000109501	.	.	.	synonymous_variant|synonymous_variant	LOW|LOW	WFS1|WFS1	WFS1|WFS1	.	.	.	rs370977482	WFS1	.	.	3.615	noncoding	1.19172e-09	.	.	.	214	3	.	.	.	.	13.8032	10.5162	4:5947373-6587372	4:4987373-6547372	.	UKBB
4:6302415	a	g	5.5e-05	1.83327	0.687506	4.88849	0.646276	0	0	1	WFS1	Uncertain significance	NM_006005.3(WFS1):c.2620G>A (p.Ala874Thr)	4	6302415	6302415	G	A	exonic|exonic|exonic|exonic|exonic|exonic	WFS1|WFS1|WFS1|WFS1|WFS1|WFS1	.|.|.|.|.|.	exonic|exonic	WFS1|WFS1	.|.	exonic	WFS1	Y	missense_variant|missense_variant|downstream_gene_variant|non_coding_transcript_exon_variant|downstream_gene_variant	MODERATE|MODERATE|MODIFIER|MODIFIER|MODIFIER	WFS1|WFS1|WFS1|WFS1|WFS1	ENSG00000109501|ENSG00000109501|ENSG00000109501|ENSG00000109501|ENSG00000109501	.	.	.	missense_variant|missense_variant	MODERATE|MODERATE	WFS1|WFS1	WFS1|WFS1	.	.	.	rs200775335	WFS1	.	.	26.9	missense_variant	0.922347	.	.	.	214	3	.	.	.	.	6.84046	7.44961	4:5947373-6587372	4:4987373-6547372	.	UKBB
4:6302418	a	g	4.46e-05	0.190806	0.022245	1.63663	0.88306	0	1	0	WFS1	Likely benign	NM_006005.3(WFS1):c.2623G>A (p.Val875Met)	4	6302418	6302418	G	A	exonic|exonic|exonic|exonic|exonic|exonic	WFS1|WFS1|WFS1|WFS1|WFS1|WFS1	.|.|.|.|.|.	exonic|exonic	WFS1|WFS1	.|.	exonic	WFS1	Y	missense_variant|missense_variant|downstream_gene_variant|non_coding_transcript_exon_variant|downstream_gene_variant	MODERATE|MODERATE|MODIFIER|MODIFIER|MODIFIER	WFS1|WFS1|WFS1|WFS1|WFS1	ENSG00000109501|ENSG00000109501|ENSG00000109501|ENSG00000109501|ENSG00000109501	.	.	.	missense_variant|missense_variant	MODERATE|MODERATE	WFS1|WFS1	WFS1|WFS1	.	.	.	rs547459104	WFS1	.	.	6.599	missense_variant	0.00631357	.	.	.	214	3	.	.	.	.	0.288829	0.418093	4:5947373-6587372	4:4987373-6547372	.	UKBB
4:6302422	a	c	1.76e-05	0.427543	0.133724	1.36695	0.818442	0	1	0	WFS1	Conflicting interpretations of pathogenicity	NM_006005.3(WFS1):c.2627A>C (p.Lys876Thr)	4	6302422	6302422	A	C	exonic|exonic|exonic|exonic|exonic|exonic	WFS1|WFS1|WFS1|WFS1|WFS1|WFS1	.|.|.|.|.|.	exonic|exonic	WFS1|WFS1	.|.	exonic	WFS1	Y	missense_variant|missense_variant|downstream_gene_variant|non_coding_transcript_exon_variant|downstream_gene_variant	MODERATE|MODERATE|MODIFIER|MODIFIER|MODIFIER	WFS1|WFS1|WFS1|WFS1|WFS1	ENSG00000109501|ENSG00000109501|ENSG00000109501|ENSG00000109501|ENSG00000109501	.	.	.	missense_variant|missense_variant	MODERATE|MODERATE	WFS1|WFS1	WFS1|WFS1	.	.	.	rs144900514	WFS1	.	.	25.8	missense_variant	0.851024	.	.	.	214	3	.	.	.	.	4.4609	4.7174	4:5947373-6587372	4:4987373-6547372	.	UKBB
4:6302426	t	c	3.5e-05	3.20753	0.891919	11.5349	1.12907	0	0	1	WFS1	Likely benign	NM_006005.3(WFS1):c.2631C>T (p.Phe877=)	4	6302426	6302426	C	T	exonic|exonic|exonic|exonic|exonic|exonic	WFS1|WFS1|WFS1|WFS1|WFS1|WFS1	.|.|.|.|.|.	exonic|exonic	WFS1|WFS1	.|.	exonic	WFS1	Y	sequence_feature|synonymous_variant|synonymous_variant|downstream_gene_variant|non_coding_transcript_exon_variant|downstream_gene_variant	LOW|LOW|LOW|MODIFIER|MODIFIER|MODIFIER	WFS1|WFS1|WFS1|WFS1|WFS1|WFS1	ENSG00000109501|ENSG00000109501|ENSG00000109501|ENSG00000109501|ENSG00000109501|ENSG00000109501	.	.	.	synonymous_variant|synonymous_variant	LOW|LOW	WFS1|WFS1	WFS1|WFS1	.	.	.	rs370347920	WFS1	.	.	5.02	noncoding	1.88192e-09	.	.	.	214	3	.	.	.	.	15.5978	10.9558	4:5947373-6587372	4:4987373-6547372	.	UKBB
4:6302459	a	g	2.35e-05	0.385968	0.0271061	5.49587	0.316683	0	0	1	WFS1	Uncertain significance	NM_006005.3(WFS1):c.2664G>A (p.Ser888=)	4	6302459	6302459	G	A	exonic|exonic|exonic|exonic|exonic|exonic	WFS1|WFS1|WFS1|WFS1|WFS1|WFS1	.|.|.|.|.|.	exonic|exonic	WFS1|WFS1	.|.	exonic	WFS1	Y	synonymous_variant|synonymous_variant|downstream_gene_variant|non_coding_transcript_exon_variant|downstream_gene_variant	LOW|LOW|MODIFIER|MODIFIER|MODIFIER	WFS1|WFS1|WFS1|WFS1|WFS1	ENSG00000109501|ENSG00000109501|ENSG00000109501|ENSG00000109501|ENSG00000109501	.	.	.	synonymous_variant|synonymous_variant	LOW|LOW	WFS1|WFS1	WFS1|WFS1	.	.	.	rs756116434	WFS1	.	.	1.115	noncoding	1.19781e-09	.	.	.	214	3	.	.	.	.	13.6521	10.4929	4:5947373-6587372	4:4987373-6547372	.	UKBB
4:6302462	a	g	0.000150858	1.34864	0.603689	3.01288	0.331801	0	0	1	WFS1	Conflicting interpretations of pathogenicity	NM_006005.3(WFS1):c.2667G>A (p.Ala889=)	4	6302462	6302462	G	A	exonic|exonic|exonic|exonic|exonic|exonic	WFS1|WFS1|WFS1|WFS1|WFS1|WFS1	.|.|.|.|.|.	exonic|exonic	WFS1|WFS1	.|.	exonic	WFS1	Y	synonymous_variant|synonymous_variant|downstream_gene_variant|non_coding_transcript_exon_variant|downstream_gene_variant	LOW|LOW|MODIFIER|MODIFIER|MODIFIER	WFS1|WFS1|WFS1|WFS1|WFS1	ENSG00000109501|ENSG00000109501|ENSG00000109501|ENSG00000109501|ENSG00000109501	.	.	.	synonymous_variant|synonymous_variant	LOW|LOW	WFS1|WFS1	WFS1|WFS1	.	.	.	rs71526454	WFS1	.	.	0.172	noncoding	1.30365e-09	.	.	.	214	3	.	.	.	.	1.48261	8.13811	4:5947373-6587372	4:4987373-6547372	.	UKBB
4:6302469	c	g	3.9e-05	2.53628	0.652853	9.85328	0.74739	0	0	1	WFS1	Likely benign	NM_006005.3(WFS1):c.*1G>C	4	6302469	6302469	G	C	UTR3|UTR3|UTR3|UTR3|UTR3|UTR3|downstream	WFS1|WFS1|WFS1|WFS1|WFS1|WFS1|RP11-1406H17.2	.|.|.|.|.|.|.	UTR3|UTR3	WFS1|WFS1	.|.	UTR3	WFS1	Y	3_prime_UTR_variant|3_prime_UTR_variant|downstream_gene_variant|non_coding_transcript_exon_variant|downstream_gene_variant	MODIFIER|MODIFIER|MODIFIER|MODIFIER|MODIFIER	WFS1|WFS1|WFS1|WFS1|WFS1	ENSG00000109501|ENSG00000109501|ENSG00000109501|ENSG00000109501|ENSG00000109501	.	.	.	3_prime_UTR_variant|3_prime_UTR_variant	MODIFIER|MODIFIER	WFS1|WFS1	WFS1|WFS1	.	.	.	rs779376739	WFS1	.	.	7.905	noncoding	1.31275e-09	.	.	.	214	3	.	.	.	.	14.2025	10.6642	4:5947373-6587372	4:4987373-6547372	.	UKBB
4:6302482	t	c	1.29e-05	5.97032	0.620278	57.4657	0.91364	0	0	1	WFS1	Uncertain significance	NM_006005.3(WFS1):c.*14C>T	4	6302482	6302482	C	T	UTR3|UTR3|UTR3|UTR3|UTR3|UTR3|downstream	WFS1|WFS1|WFS1|WFS1|WFS1|WFS1|RP11-1406H17.2	.|.|.|.|.|.|.	UTR3|UTR3	WFS1|WFS1	.|.	UTR3	WFS1	Y	3_prime_UTR_variant|3_prime_UTR_variant|downstream_gene_variant|non_coding_transcript_exon_variant|downstream_gene_variant	MODIFIER|MODIFIER|MODIFIER|MODIFIER|MODIFIER	WFS1|WFS1|WFS1|WFS1|WFS1	ENSG00000109501|ENSG00000109501|ENSG00000109501|ENSG00000109501|ENSG00000109501	.	.	.	3_prime_UTR_variant|3_prime_UTR_variant	MODIFIER|MODIFIER	WFS1|WFS1	WFS1|WFS1	.	.	.	rs775493668	WFS1	.	.	2.916	noncoding	2.74007e-09	.	.	.	214	3	.	.	.	.	1.2035	8.36013	4:5947373-6587372	4:4987373-6547372	.	UKBB
4:6302522	a	g	0.000869575	1.04154	0.863574	1.25618	0.17386	0	1	0	WFS1	Benign	NM_006005.3(WFS1):c.*54A>G	4	6302522	6302522	A	G	UTR3|UTR3|UTR3|UTR3|UTR3|UTR3|downstream	WFS1|WFS1|WFS1|WFS1|WFS1|WFS1|RP11-1406H17.2	.|.|.|.|.|.|.	UTR3|UTR3	WFS1|WFS1	.|.	UTR3	WFS1	Y	3_prime_UTR_variant|3_prime_UTR_variant|downstream_gene_variant|non_coding_transcript_exon_variant|downstream_gene_variant	MODIFIER|MODIFIER|MODIFIER|MODIFIER|MODIFIER	WFS1|WFS1|WFS1|WFS1|WFS1	ENSG00000109501|ENSG00000109501|ENSG00000109501|ENSG00000109501|ENSG00000109501	.	.	.	3_prime_UTR_variant|3_prime_UTR_variant	MODIFIER|MODIFIER	WFS1|WFS1	WFS1|WFS1	.	.	.	rs71526455	WFS1	.	.	3.408	noncoding	3.0913e-09	.	.	.	214	3	.	.	.	.	2.08452	8.55323	4:5947373-6587372	4:4987373-6547372	.	UKBB
4:6302537	t	c	0.000264147	1.27176	0.892112	1.81297	0.735418	0	1	0	WFS1	Benign	NM_006005.3(WFS1):c.*69C>T	4	6302537	6302537	C	T	UTR3|UTR3|UTR3|UTR3|UTR3|UTR3|downstream	WFS1|WFS1|WFS1|WFS1|WFS1|WFS1|RP11-1406H17.2	.|.|.|.|.|.|.	UTR3|UTR3	WFS1|WFS1	.|.	UTR3	WFS1	Y	3_prime_UTR_variant|3_prime_UTR_variant|downstream_gene_variant|non_coding_transcript_exon_variant|downstream_gene_variant	MODIFIER|MODIFIER|MODIFIER|MODIFIER|MODIFIER	WFS1|WFS1|WFS1|WFS1|WFS1	ENSG00000109501|ENSG00000109501|ENSG00000109501|ENSG00000109501|ENSG00000109501	.	.	.	3_prime_UTR_variant|3_prime_UTR_variant	MODIFIER|MODIFIER	WFS1|WFS1	WFS1|WFS1	.	.	.	rs71530916	WFS1	.	.	0.177	noncoding	4.67212e-09	.	.	.	214	3	.	.	.	.	2.66982	8.58679	4:5947373-6587372	4:4987373-6547372	.	UKBB
4:6302548	t	c	3.69e-05	0.78986	0.342244	1.82291	0.236347	0	1	0	WFS1	Likely benign	NM_006005.3(WFS1):c.*80C>T	4	6302548	6302548	C	T	UTR3|UTR3|UTR3|UTR3|UTR3|UTR3|downstream	WFS1|WFS1|WFS1|WFS1|WFS1|WFS1|RP11-1406H17.2	.|.|.|.|.|.|.	UTR3|UTR3	WFS1|WFS1	.|.	UTR3	WFS1	Y	3_prime_UTR_variant|3_prime_UTR_variant|downstream_gene_variant|non_coding_transcript_exon_variant|downstream_gene_variant	MODIFIER|MODIFIER|MODIFIER|MODIFIER|MODIFIER	WFS1|WFS1|WFS1|WFS1|WFS1	ENSG00000109501|ENSG00000109501|ENSG00000109501|ENSG00000109501|ENSG00000109501	.	.	.	3_prime_UTR_variant|3_prime_UTR_variant	MODIFIER|MODIFIER	WFS1|WFS1	WFS1|WFS1	.	.	.	rs183014938	WFS1	.	.	2.356	noncoding	4.08171e-09	.	.	.	214	3	.	.	.	.	3.12885	8.73855	4:5947373-6587372	4:4987373-6547372	.	UKBB
4:6302626	a	g	6.63e-05	1.71893	0.407097	7.258	0.336299	0	0	1	WFS1	Uncertain significance	NM_006005.3(WFS1):c.*158G>A	4	6302626	6302626	G	A	UTR3|UTR3|UTR3|UTR3|UTR3|UTR3|downstream	WFS1|WFS1|WFS1|WFS1|WFS1|WFS1|RP11-1406H17.2	.|.|.|.|.|.|.	UTR3|UTR3	WFS1|WFS1	.|.	UTR3	WFS1	Y	3_prime_UTR_variant|3_prime_UTR_variant|downstream_gene_variant|non_coding_transcript_exon_variant|downstream_gene_variant	MODIFIER|MODIFIER|MODIFIER|MODIFIER|MODIFIER	WFS1|WFS1|WFS1|WFS1|WFS1	ENSG00000109501|ENSG00000109501|ENSG00000109501|ENSG00000109501|ENSG00000109501	.	.	.	3_prime_UTR_variant|3_prime_UTR_variant	MODIFIER|MODIFIER	WFS1|WFS1	WFS1|WFS1	.	.	.	rs548892128	WFS1	.	.	0.227	noncoding	4.54e-13	.	.	.	214	3	.	.	.	.	0.484257	0.382506	4:5947373-6587372	4:4987373-6547372	.	UKBB
4:6302710	c	g	0.000236969	0.9445	0.676589	1.3185	0.132415	0	1	0	WFS1	Benign	NM_006005.3(WFS1):c.*242G>C	4	6302710	6302710	G	C	UTR3|UTR3|UTR3|UTR3|UTR3|UTR3|downstream	WFS1|WFS1|WFS1|WFS1|WFS1|WFS1|RP11-1406H17.2	.|.|.|.|.|.|.	UTR3|UTR3	WFS1|WFS1	.|.	UTR3	WFS1	Y	3_prime_UTR_variant|3_prime_UTR_variant|downstream_gene_variant|non_coding_transcript_exon_variant|downstream_gene_variant	MODIFIER|MODIFIER|MODIFIER|MODIFIER|MODIFIER	WFS1|WFS1|WFS1|WFS1|WFS1	ENSG00000109501|ENSG00000109501|ENSG00000109501|ENSG00000109501|ENSG00000109501	.	.	.	3_prime_UTR_variant|3_prime_UTR_variant	MODIFIER|MODIFIER	WFS1|WFS1	WFS1|WFS1	.	.	.	rs80055761	WFS1	.	.	1.288	noncoding	3.4118e-12	.	.	.	214	3	.	.	.	.	4.13478	2.74235	4:5947373-6587372	4:4987373-6547372	.	UKBB
4:6302726	a	g	4.89e-06	1.8362	0.1249	26.9948	0.181972	0	0	1	WFS1	Uncertain significance	NM_006005.3(WFS1):c.*258A>G	4	6302726	6302726	A	G	UTR3|UTR3|UTR3|UTR3|UTR3|UTR3|downstream	WFS1|WFS1|WFS1|WFS1|WFS1|WFS1|RP11-1406H17.2	.|.|.|.|.|.|.	UTR3|UTR3	WFS1|WFS1	.|.	UTR3	WFS1	Y	3_prime_UTR_variant|3_prime_UTR_variant|downstream_gene_variant|non_coding_transcript_exon_variant|downstream_gene_variant	MODIFIER|MODIFIER|MODIFIER|MODIFIER|MODIFIER	WFS1|WFS1|WFS1|WFS1|WFS1	ENSG00000109501|ENSG00000109501|ENSG00000109501|ENSG00000109501|ENSG00000109501	.	.	.	3_prime_UTR_variant|3_prime_UTR_variant	MODIFIER|MODIFIER	WFS1|WFS1	WFS1|WFS1	.	.	.	rs886059533	WFS1	.	.	6.426	noncoding	2.54015e-12	.	.	.	214	3	.	.	.	.	5.53798	4.04696	4:5947373-6587372	4:4987373-6547372	.	UKBB
4:6302728	c	g	5.23e-05	0.868142	0.105114	7.17005	0.0478859	0	0	1	WFS1	Uncertain significance	NM_006005.3(WFS1):c.*260G>C	4	6302728	6302728	G	C	UTR3|UTR3|UTR3|UTR3|UTR3|UTR3|downstream	WFS1|WFS1|WFS1|WFS1|WFS1|WFS1|RP11-1406H17.2	.|.|.|.|.|.|.	UTR3|UTR3	WFS1|WFS1	.|.	UTR3	WFS1	Y	3_prime_UTR_variant|3_prime_UTR_variant|downstream_gene_variant|non_coding_transcript_exon_variant|downstream_gene_variant	MODIFIER|MODIFIER|MODIFIER|MODIFIER|MODIFIER	WFS1|WFS1|WFS1|WFS1|WFS1	ENSG00000109501|ENSG00000109501|ENSG00000109501|ENSG00000109501|ENSG00000109501	.	.	.	3_prime_UTR_variant|3_prime_UTR_variant	MODIFIER|MODIFIER	WFS1|WFS1	WFS1|WFS1	.	.	.	rs71530909	WFS1	.	.	1.678	noncoding	2.54586e-12	.	.	.	214	3	.	.	.	.	1.50929	1.08755	4:5947373-6587372	4:4987373-6547372	.	UKBB
4:6302768	a	g	0.000245409	1.1594	0.728608	1.84489	0.27368	0	1	0	WFS1	Uncertain significance	NM_006005.3(WFS1):c.*300A>G	4	6302768	6302768	A	G	UTR3|UTR3|UTR3|UTR3|UTR3|UTR3|downstream	WFS1|WFS1|WFS1|WFS1|WFS1|WFS1|RP11-1406H17.2	.|.|.|.|.|.|.	UTR3|UTR3	WFS1|WFS1	.|.	UTR3	WFS1	Y	3_prime_UTR_variant|3_prime_UTR_variant|downstream_gene_variant|non_coding_transcript_exon_variant|downstream_gene_variant	MODIFIER|MODIFIER|MODIFIER|MODIFIER|MODIFIER	WFS1|WFS1|WFS1|WFS1|WFS1	ENSG00000109501|ENSG00000109501|ENSG00000109501|ENSG00000109501|ENSG00000109501	.	.	.	3_prime_UTR_variant|3_prime_UTR_variant	MODIFIER|MODIFIER	WFS1|WFS1	WFS1|WFS1	.	.	.	rs541125786	WFS1	.	.	4.804	noncoding	2.17328e-12	.	.	.	214	3	.	.	.	.	5.10984	3.57973	4:5947373-6587372	4:4987373-6547372	.	UKBB
4:6302801	a	c	0.0008497	0.865974	0.7221	1.03852	0.919374	0	1	0	WFS1	Benign	NM_006005.3(WFS1):c.*333C>A	4	6302801	6302801	C	A	UTR3|UTR3|UTR3|UTR3|UTR3|UTR3|downstream	WFS1|WFS1|WFS1|WFS1|WFS1|WFS1|RP11-1406H17.2	.|.|.|.|.|.|.	UTR3|UTR3	WFS1|WFS1	.|.	UTR3	WFS1	Y	3_prime_UTR_variant|3_prime_UTR_variant|downstream_gene_variant|non_coding_transcript_exon_variant|downstream_gene_variant	MODIFIER|MODIFIER|MODIFIER|MODIFIER|MODIFIER	WFS1|WFS1|WFS1|WFS1|WFS1	ENSG00000109501|ENSG00000109501|ENSG00000109501|ENSG00000109501|ENSG00000109501	.	.	.	3_prime_UTR_variant|3_prime_UTR_variant	MODIFIER|MODIFIER	WFS1|WFS1	WFS1|WFS1	.	.	.	rs111800114	WFS1	.	.	1.885	noncoding	1.20849e-12	.	.	.	.	.	.	.	.	.	8.72716	5.43086	4:5947373-6587372	4:4987373-6547372	.	UKBB
4:6302826	t	c	0.000270545	1.18507	0.838336	1.67521	0.473273	0	1	0	WFS1	Benign	NM_006005.3(WFS1):c.*358T>C	4	6302826	6302826	T	C	UTR3|UTR3|UTR3|UTR3|UTR3|UTR3|downstream	WFS1|WFS1|WFS1|WFS1|WFS1|WFS1|RP11-1406H17.2	.|.|.|.|.|.|.	UTR3|UTR3	WFS1|WFS1	.|.	UTR3	WFS1	Y	3_prime_UTR_variant|3_prime_UTR_variant|downstream_gene_variant|non_coding_transcript_exon_variant|downstream_gene_variant	MODIFIER|MODIFIER|MODIFIER|MODIFIER|MODIFIER	WFS1|WFS1|WFS1|WFS1|WFS1	ENSG00000109501|ENSG00000109501|ENSG00000109501|ENSG00000109501|ENSG00000109501	.	.	.	3_prime_UTR_variant|3_prime_UTR_variant	MODIFIER|MODIFIER	WFS1|WFS1	WFS1|WFS1	.	.	.	rs71530919	WFS1	.	.	2.631	noncoding	1.13886e-08	MAX	323	NB4	.	.	.	.	.	.	3.0755	6.69403	4:5947373-6587372	4:4987373-6547372	.	UKBB
4:6302923	a	g	0.000287554	0.965509	0.579788	1.60784	0.0493431	0	1	0	WFS1	Uncertain significance	NM_006005.3(WFS1):c.*455A>G	4	6302923	6302923	A	G	ncRNA_exonic|UTR3|UTR3|UTR3|UTR3|downstream|downstream	RP11-1406H17.2|WFS1|WFS1|WFS1|WFS1|WFS1|WFS1	.|.|.|.|.|.|.	UTR3|UTR3	WFS1|WFS1	.|.	UTR3	WFS1	Y	3_prime_UTR_variant|downstream_gene_variant|downstream_gene_variant|non_coding_transcript_exon_variant|downstream_gene_variant	MODIFIER|MODIFIER|MODIFIER|MODIFIER|MODIFIER	WFS1|WFS1|WFS1|WFS1|WFS1	ENSG00000109501|ENSG00000109501|ENSG00000109501|ENSG00000109501|ENSG00000109501	.	.	.	3_prime_UTR_variant|3_prime_UTR_variant	MODIFIER|MODIFIER	WFS1|WFS1	WFS1|WFS1	.	.	.	rs756674774	.	.	.	5.325	noncoding	5.9329e-07	USF1;MAX	140;323	K562;NB4	.	.	.	.	.	.	4.04198	7.42006	4:5947373-6587372	4:4987373-6547372	.	UKBB
4:6302974	t	c	4.58e-06	1.63264	0.133206	20.0105	0.154034	0	0	1	WFS1	Uncertain significance	NM_006005.3(WFS1):c.*506C>T	4	6302974	6302974	C	T	ncRNA_exonic|UTR3|UTR3|UTR3|UTR3|downstream|downstream	RP11-1406H17.2|WFS1|WFS1|WFS1|WFS1|WFS1|WFS1	.|.|.|.|.|.|.	UTR3|UTR3	WFS1|WFS1	.|.	UTR3	WFS1	Y	3_prime_UTR_variant|downstream_gene_variant|downstream_gene_variant|non_coding_transcript_exon_variant|downstream_gene_variant	MODIFIER|MODIFIER|MODIFIER|MODIFIER|MODIFIER	WFS1|WFS1|WFS1|WFS1|WFS1	ENSG00000109501|ENSG00000109501|ENSG00000109501|ENSG00000109501|ENSG00000109501	.	.	.	3_prime_UTR_variant|3_prime_UTR_variant	MODIFIER|MODIFIER	WFS1|WFS1	WFS1|WFS1	.	.	.	rs886059536	.	.	.	0.053	noncoding	7.06967e-07	USF1;MAX	140;323	K562;NB4	.	.	.	.	.	.	0.0859824	3.79986	4:5947373-6587372	4:4987373-6547372	.	UKBB
4:6302980	t	c	0.000636723	1.11449	0.919726	1.35051	0.570571	0	1	0	WFS1	Benign	NM_006005.3(WFS1):c.*512C>T	4	6302980	6302980	C	T	ncRNA_exonic|UTR3|UTR3|UTR3|UTR3|downstream|downstream	RP11-1406H17.2|WFS1|WFS1|WFS1|WFS1|WFS1|WFS1	.|.|.|.|.|.|.	UTR3|UTR3	WFS1|WFS1	.|.	UTR3	WFS1	Y	3_prime_UTR_variant|downstream_gene_variant|downstream_gene_variant|non_coding_transcript_exon_variant|downstream_gene_variant	MODIFIER|MODIFIER|MODIFIER|MODIFIER|MODIFIER	WFS1|WFS1|WFS1|WFS1|WFS1	ENSG00000109501|ENSG00000109501|ENSG00000109501|ENSG00000109501|ENSG00000109501	.	.	.	3_prime_UTR_variant|3_prime_UTR_variant	MODIFIER|MODIFIER	WFS1|WFS1	WFS1|WFS1	.	.	.	rs71528900	.	.	.	3.43	noncoding	6.50921e-07	USF1;MAX	140;323	K562;NB4	.	.	.	.	.	.	5.68065	7.68319	4:5947373-6587372	4:4987373-6547372	.	UKBB
4:6302988	a	g	0.000871835	1.26289	0.929649	1.71557	0.868061	0	1	0	WFS1	Uncertain significance	NM_006005.3(WFS1):c.*520G>A	4	6302988	6302988	G	A	ncRNA_exonic|UTR3|UTR3|UTR3|UTR3|downstream|downstream	RP11-1406H17.2|WFS1|WFS1|WFS1|WFS1|WFS1|WFS1	.|.|.|.|.|.|.	UTR3|UTR3	WFS1|WFS1	.|.	UTR3	WFS1	Y	3_prime_UTR_variant|downstream_gene_variant|downstream_gene_variant|non_coding_transcript_exon_variant|downstream_gene_variant	MODIFIER|MODIFIER|MODIFIER|MODIFIER|MODIFIER	WFS1|WFS1|WFS1|WFS1|WFS1	ENSG00000109501|ENSG00000109501|ENSG00000109501|ENSG00000109501|ENSG00000109501	.	.	.	3_prime_UTR_variant|3_prime_UTR_variant	MODIFIER|MODIFIER	WFS1|WFS1	WFS1|WFS1	.	.	.	rs573433508	.	.	.	0.111	noncoding	6.31647e-07	USF1;MAX	140;323	K562;NB4	.	.	.	.	.	.	0.103864	4.26847	4:5947373-6587372	4:4987373-6547372	.	UKBB
4:6303073	t	c	0.000125931	1.67347	0.775078	3.61319	0.721933	0	0	1	WFS1	Uncertain significance	NM_006005.3(WFS1):c.*605T>C	4	6303073	6303073	T	C	ncRNA_exonic|UTR3|UTR3|UTR3|UTR3|downstream|downstream	RP11-1406H17.2|WFS1|WFS1|WFS1|WFS1|WFS1|WFS1	.|.|.|.|.|.|.	UTR3|UTR3	WFS1|WFS1	.|.	UTR3	WFS1	Y	3_prime_UTR_variant|downstream_gene_variant|downstream_gene_variant|non_coding_transcript_exon_variant|downstream_gene_variant	MODIFIER|MODIFIER|MODIFIER|MODIFIER|MODIFIER	WFS1|WFS1|WFS1|WFS1|WFS1	ENSG00000109501|ENSG00000109501|ENSG00000109501|ENSG00000109501|ENSG00000109501	.	.	.	3_prime_UTR_variant|3_prime_UTR_variant	MODIFIER|MODIFIER	WFS1|WFS1	WFS1|WFS1	.	.	.	rs886059538	.	.	.	0.873	noncoding	2.34931e-05	USF1;MAX	140;323	K562;NB4	.	.	.	.	.	.	4.17398	7.32736	4:5947373-6587372	4:4987373-6547372	.	UKBB
4:6303105	t	c	0.000631448	1.10374	0.910847	1.33747	0.50307	0	1	0	WFS1	Benign	NM_006005.3(WFS1):c.*637T>C	4	6303105	6303105	T	C	ncRNA_exonic|UTR3|UTR3|UTR3|UTR3|downstream|downstream	RP11-1406H17.2|WFS1|WFS1|WFS1|WFS1|WFS1|WFS1	.|.|.|.|.|.|.	UTR3|UTR3	WFS1|WFS1	.|.	UTR3	WFS1	Y	3_prime_UTR_variant|downstream_gene_variant|downstream_gene_variant|non_coding_transcript_exon_variant|downstream_gene_variant	MODIFIER|MODIFIER|MODIFIER|MODIFIER|MODIFIER	WFS1|WFS1|WFS1|WFS1|WFS1	ENSG00000109501|ENSG00000109501|ENSG00000109501|ENSG00000109501|ENSG00000109501	.	.	.	3_prime_UTR_variant|3_prime_UTR_variant	MODIFIER|MODIFIER	WFS1|WFS1	WFS1|WFS1	.	.	.	rs71528901	.	.	.	3.941	noncoding	3.95164e-06	.	.	.	214	2	.	.	.	.	5.31802	10.4943	4:5947373-6587372	4:4987373-6547372	.	UKBB
4:6303122	a	g	3.51e-05	2.77625	0.819711	9.40277	0.996109	0	0	1	WFS1	Uncertain significance	NM_006005.3(WFS1):c.*654G>A	4	6303122	6303122	G	A	ncRNA_exonic|UTR3|UTR3|UTR3|UTR3|downstream|downstream	RP11-1406H17.2|WFS1|WFS1|WFS1|WFS1|WFS1|WFS1	.|.|.|.|.|.|.	UTR3|UTR3	WFS1|WFS1	.|.	UTR3	WFS1	Y	3_prime_UTR_variant|downstream_gene_variant|downstream_gene_variant|non_coding_transcript_exon_variant|downstream_gene_variant	MODIFIER|MODIFIER|MODIFIER|MODIFIER|MODIFIER	WFS1|WFS1|WFS1|WFS1|WFS1	ENSG00000109501|ENSG00000109501|ENSG00000109501|ENSG00000109501|ENSG00000109501	.	.	.	3_prime_UTR_variant|3_prime_UTR_variant	MODIFIER|MODIFIER	WFS1|WFS1	WFS1|WFS1	.	.	.	rs886059539	.	.	.	4.727	noncoding	4.05033e-06	.	.	.	214	2	.	.	.	.	7.31084	10.7182	4:5947373-6587372	4:4987373-6547372	.	UKBB
4:6303168	a	c	5.6e-05	0.339222	0.065498	1.75687	0.704213	0	1	0	WFS1	Uncertain significance	NM_006005.3(WFS1):c.*700C>A	4	6303168	6303168	C	A	ncRNA_exonic|UTR3|UTR3|UTR3|UTR3|downstream|downstream	RP11-1406H17.2|WFS1|WFS1|WFS1|WFS1|WFS1|WFS1	.|.|.|.|.|.|.	UTR3|UTR3	WFS1|WFS1	.|.	UTR3	WFS1	Y	3_prime_UTR_variant|downstream_gene_variant|downstream_gene_variant|non_coding_transcript_exon_variant|downstream_gene_variant	MODIFIER|MODIFIER|MODIFIER|MODIFIER|MODIFIER	WFS1|WFS1|WFS1|WFS1|WFS1	ENSG00000109501|ENSG00000109501|ENSG00000109501|ENSG00000109501|ENSG00000109501	.	.	.	3_prime_UTR_variant|3_prime_UTR_variant	MODIFIER|MODIFIER	WFS1|WFS1	WFS1|WFS1	.	.	.	rs528424908	.	.	.	2.403	noncoding	3.09077e-06	.	.	.	214	2	.	.	.	.	6.74833	10.6738	4:5947373-6587372	4:4987373-6547372	.	UKBB
5:149980375	c	g	0.000517532	0.987973	0.711625	1.37164	0.0258108	0	1	0	SLC26A2	Uncertain significance	NM_000112.4(SLC26A2):c.782C>G (p.Ser261Cys)	5	149980375	149980375	C	G	exonic	SLC26A2	.	exonic	SLC26A2	.	exonic	SLC26A2	Y	missense_variant|downstream_gene_variant|intron_variant	MODERATE|MODIFIER|MODIFIER	SLC26A2|SLC26A2|SLC26A2	ENSG00000155850|ENSG00000155850|ENSG00000155850	.	.	.	missense_variant	MODERATE	SLC26A2	SLC26A2	.	.	.	rs114260147	SLC26A2	.	.	25.2	missense_variant	0.963475	.	.	.	.	.	.	.	.	.	8.11562	8.35623	5:149600245-150000244	5:149280245-150000244	.	UKBB
5:68226107	t	c	0.00018518	1.15154	0.765695	1.73182	0.302683	0	1	0	PIK3R1	Likely benign	NM_181523.3(PIK3R1):c.-386-183C>T	5	68226107	68226107	C	T	intronic|intronic	PIK3R1|PIK3R1	.|.	intronic	PIK3R1	.	intronic	PIK3R1	Y	upstream_gene_variant|intron_variant|intron_variant|intron_variant	MODIFIER|MODIFIER|MODIFIER|MODIFIER	PIK3R1|PIK3R1|PIK3R1|PIK3R1	ENSG00000145675|ENSG00000145675|ENSG00000145675|ENSG00000145675	.	.	.	intron_variant	MODIFIER	PIK3R1	PIK3R1	.	.	.	rs145423293	PIK3R1	.	.	4.228	noncoding	0.999999	EP300;BCL3;CEBPB;EGR1;NFATC1;JUND;MAX;RCOR1;MAZ;JUN;KAP1;ATF1;GATA1;UBTF	181;147;526;219;276;357;233;201;649;103;258;287;434;136	K562;GM12878;K562;K562;GM12878;K562;K562;K562;K562;K562;U2OS;K562;PBDE;K562	224	8	.	.	.	.	10.0276	12.2453	5:67228417-68268416	5:66228417-69068417	.	UKBB
5:68226396	a	g	0.000615291	0.979709	0.796698	1.20476	0.072835	0	1	0	PIK3R1	Likely benign	NM_181523.3(PIK3R1):c.-280A>G	5	68226396	68226396	A	G	UTR5|UTR5	PIK3R1|PIK3R1	.|.	UTR5	PIK3R1	.	UTR5	PIK3R1	Y	upstream_gene_variant|non_coding_transcript_exon_variant|5_prime_UTR_variant|5_prime_UTR_variant	MODIFIER|MODIFIER|MODIFIER|MODIFIER	PIK3R1|PIK3R1|PIK3R1|PIK3R1	ENSG00000145675|ENSG00000145675|ENSG00000145675|ENSG00000145675	.	.	.	5_prime_UTR_variant	MODIFIER	PIK3R1	PIK3R1	.	.	.	rs59576080	PIK3R1	.	.	6.446	noncoding	2.12135e-11	.	.	.	.	.	.	.	.	.	10.6505	7.85848	5:67228417-68268416	5:66228417-69068417	.	UKBB
5:68226740	t	c	6.4e-05	0.996008	0.293389	3.38129	0.00222057	0	0	1	PIK3R1	Uncertain significance	NM_181523.3(PIK3R1):c.65T>C (p.Ile22Thr)	5	68226740	68226740	T	C	exonic|exonic	PIK3R1|PIK3R1	.|.	exonic	PIK3R1	.	exonic	PIK3R1	Y	structural_interaction_variant|structural_interaction_variant|structural_interaction_variant|structural_interaction_variant|non_coding_transcript_exon_variant|downstream_gene_variant|missense_variant|missense_variant	HIGH|HIGH|HIGH|HIGH|MODIFIER|MODIFIER|MODERATE|MODERATE	PIK3R1|PIK3R1|PIK3R1|PIK3R1|PIK3R1|PIK3R1|PIK3R1|PIK3R1	ENSG00000145675|ENSG00000145675|ENSG00000145675|ENSG00000145675|ENSG00000145675|ENSG00000145675|ENSG00000145675|ENSG00000145675	.	.	.	structural_interaction_variant|structural_interaction_variant|missense_variant	HIGH|HIGH|MODERATE	PIK3R1|PIK3R1|PIK3R1	PIK3R1|PIK3R1|PIK3R1	.	.	.	rs150689648	PIK3R1	.	.	26.6	missense_variant	0.974342	.	.	.	.	.	.	.	.	.	10.5786	11.8798	5:67228417-68268416	5:66228417-69068417	.	UKBB
5:68226872	a	g	2.29e-05	1.58123	0.383397	6.52137	0.278849	0	0	1	PIK3R1	Uncertain significance	NM_181523.3(PIK3R1):c.197G>A (p.Arg66Lys)	5	68226872	68226872	G	A	exonic|exonic	PIK3R1|PIK3R1	.|.	exonic	PIK3R1	.	exonic	PIK3R1	Y	non_coding_transcript_exon_variant|downstream_gene_variant|missense_variant|missense_variant	MODIFIER|MODIFIER|MODERATE|MODERATE	PIK3R1|PIK3R1|PIK3R1|PIK3R1	ENSG00000145675|ENSG00000145675|ENSG00000145675|ENSG00000145675	.	.	.	missense_variant	MODERATE	PIK3R1	PIK3R1	.	.	.	rs761122171	PIK3R1	.	.	19.35	missense_variant	0.0891111	.	.	.	.	.	.	.	.	.	2.00221	2.68197	5:67228417-68268416	5:66228417-69068417	.	UKBB
5:68226885	a	g	1.05e-05	1.51255	0.428418	5.34016	0.283746	0	0	1	PIK3R1	Likely benign	NM_181523.3(PIK3R1):c.210G>A (p.Pro70=)	5	68226885	68226885	G	A	exonic|exonic	PIK3R1|PIK3R1	.|.	exonic	PIK3R1	.	exonic	PIK3R1	Y	non_coding_transcript_exon_variant|downstream_gene_variant|synonymous_variant|synonymous_variant	MODIFIER|MODIFIER|LOW|LOW	PIK3R1|PIK3R1|PIK3R1|PIK3R1	ENSG00000145675|ENSG00000145675|ENSG00000145675|ENSG00000145675	.	.	.	synonymous_variant	LOW	PIK3R1	PIK3R1	.	.	.	rs149852476	PIK3R1	.	.	0.873	noncoding	2.77996e-12	.	.	.	.	.	.	.	.	.	6.89172	5.00754	5:67228417-68268416	5:66228417-69068417	.	UKBB
5:68226980	t	c	0.000163572	0.65968	0.284106	1.53175	0.477425	0	1	0	PIK3R1	Likely benign	NM_181523.3(PIK3R1):c.305C>T (p.Ser102Leu)	5	68226980	68226980	C	T	exonic|exonic	PIK3R1|PIK3R1	.|.	exonic	PIK3R1	.	exonic	PIK3R1	Y	non_coding_transcript_exon_variant|downstream_gene_variant|missense_variant|missense_variant	MODIFIER|MODIFIER|MODERATE|MODERATE	PIK3R1|PIK3R1|PIK3R1|PIK3R1	ENSG00000145675|ENSG00000145675|ENSG00000145675|ENSG00000145675	.	.	.	missense_variant	MODERATE	PIK3R1	PIK3R1	.	.	.	rs368742778	PIK3R1	.	.	22.3	missense_variant	0.129524	.	.	.	.	.	.	.	.	.	2.36067	3.03164	5:67228417-68268416	5:66228417-69068417	.	UKBB
5:68226981	a	g	0.000139014	0.775149	0.311946	1.92615	0.234108	0	1	0	PIK3R1	Benign	NM_181523.3(PIK3R1):c.306G>A (p.Ser102=)	5	68226981	68226981	G	A	exonic|exonic	PIK3R1|PIK3R1	.|.	exonic	PIK3R1	.	exonic	PIK3R1	Y	non_coding_transcript_exon_variant|downstream_gene_variant|synonymous_variant|synonymous_variant	MODIFIER|MODIFIER|LOW|LOW	PIK3R1|PIK3R1|PIK3R1|PIK3R1	ENSG00000145675|ENSG00000145675|ENSG00000145675|ENSG00000145675	.	.	.	synonymous_variant	LOW	PIK3R1	PIK3R1	.	.	.	rs538021528	PIK3R1	.	.	1.287	noncoding	1.45619e-12	.	.	.	.	.	.	.	.	.	9.57118	5.90606	5:67228417-68268416	5:66228417-69068417	.	UKBB
5:68227005	a	g	3.22e-05	1.98516	0.450661	8.74463	0.438064	0	0	1	PIK3R1	Likely benign	NM_181523.3(PIK3R1):c.330A>G (p.Gln110=)	5	68227005	68227005	A	G	exonic|exonic	PIK3R1|PIK3R1	.|.	exonic	PIK3R1	.	exonic	PIK3R1	Y	non_coding_transcript_exon_variant|downstream_gene_variant|synonymous_variant|synonymous_variant	MODIFIER|MODIFIER|LOW|LOW	PIK3R1|PIK3R1|PIK3R1|PIK3R1	ENSG00000145675|ENSG00000145675|ENSG00000145675|ENSG00000145675	.	.	.	synonymous_variant	LOW	PIK3R1	PIK3R1	.	.	.	rs371843549	PIK3R1	.	.	0.7	noncoding	1.94929e-12	.	.	.	.	.	.	.	.	.	7.39377	5.03961	5:67228417-68268416	5:66228417-69068417	.	UKBB
5:68227021	t	c	2.26e-05	0.854021	0.203293	3.58769	0.081236	0	0	1	PIK3R1	Benign	NM_181523.3(PIK3R1):c.334+12T>C	5	68227021	68227021	T	C	intronic|intronic	PIK3R1|PIK3R1	.|.	intronic	PIK3R1	.	intronic	PIK3R1	Y	intron_variant|downstream_gene_variant|intron_variant|intron_variant	MODIFIER|MODIFIER|MODIFIER|MODIFIER	PIK3R1|PIK3R1|PIK3R1|PIK3R1	ENSG00000145675|ENSG00000145675|ENSG00000145675|ENSG00000145675	.	.	.	intron_variant	MODIFIER	PIK3R1	PIK3R1	.	.	.	rs189754791	PIK3R1	.	.	10.45	noncoding	1.24523e-12	.	.	.	.	.	.	.	.	.	9.92905	6.33493	5:67228417-68268416	5:66228417-69068417	.	UKBB
5:68227092	t	c	0.00064141	1.27087	1.04446	1.54635	1.77859	0	1	0	PIK3R1	Benign	NM_181523.3(PIK3R1):c.334+83T>C	5	68227092	68227092	T	C	intronic|intronic	PIK3R1|PIK3R1	.|.	intronic	PIK3R1	.	intronic	PIK3R1	Y	intron_variant|downstream_gene_variant|intron_variant|intron_variant	MODIFIER|MODIFIER|MODIFIER|MODIFIER	PIK3R1|PIK3R1|PIK3R1|PIK3R1	ENSG00000145675|ENSG00000145675|ENSG00000145675|ENSG00000145675	.	.	.	intron_variant	MODIFIER	PIK3R1	PIK3R1	.	.	.	rs3730077	PIK3R1	.	.	0.068	noncoding	1.25845e-12	.	.	.	.	.	.	.	.	.	6.01936	4.58879	5:67228417-68268416	5:66228417-69068417	.	UKBB
5:68273192	c	g	0.000480401	0.834936	0.649168	1.07386	0.796152	0	1	0	PIK3R1	Likely benign	NM_181523.3(PIK3R1):c.335-198C>G	5	68273192	68273192	C	G	intronic|intronic	PIK3R1|PIK3R1	.|.	intronic	PIK3R1	.	intronic	PIK3R1	Y	intron_variant|intron_variant|intron_variant|intron_variant	MODIFIER|MODIFIER|MODIFIER|MODIFIER	PIK3R1|PIK3R1|PIK3R1|PIK3R1	ENSG00000145675|ENSG00000145675|ENSG00000145675|ENSG00000145675	.	.	.	intron_variant	MODIFIER	PIK3R1	PIK3R1	.	.	.	rs148035428	PIK3R1	.	.	0.41	noncoding	1.13202e-11	.	.	.	.	.	.	.	.	.	4.89994	5.37701	5:68268417-69548417	5:66228417-69068417	.	UKBB
5:68273373	t	g	0.000542302	0.840801	0.539272	1.31093	0.352324	0	1	0	PIK3R1	Likely benign	NM_181523.3(PIK3R1):c.335-17G>T	5	68273373	68273373	G	T	intronic|intronic	PIK3R1|PIK3R1	.|.	intronic	PIK3R1	.	intronic	PIK3R1	Y	intron_variant|intron_variant|intron_variant|intron_variant	MODIFIER|MODIFIER|MODIFIER|MODIFIER	PIK3R1|PIK3R1|PIK3R1|PIK3R1	ENSG00000145675|ENSG00000145675|ENSG00000145675|ENSG00000145675	.	.	.	intron_variant	MODIFIER	PIK3R1	PIK3R1	.	.	.	rs201772482	PIK3R1	.	.	0.186	noncoding	5.20712e-12	.	.	.	.	.	.	.	.	.	6.31131	5.39164	5:68268417-69548417	5:66228417-69068417	.	UKBB
5:68273401	a	c	1.76e-05	0.429214	0.0715866	2.57345	0.450139	0	0	1	PIK3R1	Uncertain significance	NM_181523.3(PIK3R1):c.346C>A (p.Pro116Thr)	5	68273401	68273401	C	A	exonic|exonic	PIK3R1|PIK3R1	.|.	exonic	PIK3R1	.	exonic	PIK3R1	Y	non_coding_transcript_exon_variant|missense_variant|missense_variant|missense_variant	MODIFIER|MODERATE|MODERATE|MODERATE	PIK3R1|PIK3R1|PIK3R1|PIK3R1	ENSG00000145675|ENSG00000145675|ENSG00000145675|ENSG00000145675	.	.	.	missense_variant	MODERATE	PIK3R1	PIK3R1	.	.	.	rs367923318	PIK3R1	.	.	22.5	missense_variant	0.346163	.	.	.	.	.	.	.	.	.	2.04808	2.02468	5:68268417-69548417	5:66228417-69068417	.	UKBB
5:68273402	t	c	0.00022668	0.830855	0.394824	1.74843	0.203842	0	1	0	PIK3R1	Uncertain significance	NM_181523.3(PIK3R1):c.347C>T (p.Pro116Leu)	5	68273402	68273402	C	T	exonic|exonic	PIK3R1|PIK3R1	.|.	exonic	PIK3R1	.	exonic	PIK3R1	Y	non_coding_transcript_exon_variant|missense_variant|missense_variant|missense_variant	MODIFIER|MODERATE|MODERATE|MODERATE	PIK3R1|PIK3R1|PIK3R1|PIK3R1	ENSG00000145675|ENSG00000145675|ENSG00000145675|ENSG00000145675	.	.	.	missense_variant	MODERATE	PIK3R1	PIK3R1	.	.	.	rs774531250	PIK3R1	.	.	17.2	missense_variant	0.0411008	.	.	.	.	.	.	.	.	.	0.997681	1.22839	5:68268417-69548417	5:66228417-69068417	.	UKBB
5:68273460	t	c	8.8e-06	3.76143	0.676789	20.9052	0.885723	0	0	1	PIK3R1	Likely benign	NM_181523.3(PIK3R1):c.405C>T (p.Leu135=)	5	68273460	68273460	C	T	exonic|exonic	PIK3R1|PIK3R1	.|.	exonic	PIK3R1	.	exonic	PIK3R1	Y	non_coding_transcript_exon_variant|synonymous_variant|synonymous_variant|synonymous_variant	MODIFIER|LOW|LOW|LOW	PIK3R1|PIK3R1|PIK3R1|PIK3R1	ENSG00000145675|ENSG00000145675|ENSG00000145675|ENSG00000145675	.	.	.	synonymous_variant	LOW	PIK3R1	PIK3R1	.	.	.	rs758397455	PIK3R1	.	.	0.808	noncoding	5.25826e-12	.	.	.	.	.	.	.	.	.	7.63508	5.77554	5:68268417-69548417	5:66228417-69068417	.	UKBB
5:68273461	c	g	5.75e-06	3.9626	0.443088	35.4381	0.661544	0	0	1	PIK3R1	Uncertain significance	NM_181523.3(PIK3R1):c.406G>C (p.Val136Leu)	5	68273461	68273461	G	C	exonic|exonic	PIK3R1|PIK3R1	.|.	exonic	PIK3R1	.	exonic	PIK3R1	Y	non_coding_transcript_exon_variant|missense_variant|missense_variant|missense_variant	MODIFIER|MODERATE|MODERATE|MODERATE	PIK3R1|PIK3R1|PIK3R1|PIK3R1	ENSG00000145675|ENSG00000145675|ENSG00000145675|ENSG00000145675	.	.	.	missense_variant	MODERATE	PIK3R1	PIK3R1	.	.	.	rs539374043	PIK3R1	.	.	6.063	missense_variant	0.00760078	.	.	.	.	.	.	.	.	.	0.211026	0.311417	5:68268417-69548417	5:66228417-69068417	.	UKBB
5:68273487	a	c	0.000547951	1.23986	0.883655	1.73966	0.670399	0	1	0	PIK3R1	Likely benign	NM_181523.3(PIK3R1):c.427+5C>A	5	68273487	68273487	C	A	intronic|intronic	PIK3R1|PIK3R1	.|.	intronic	PIK3R1	.	intronic	PIK3R1	Y	non_coding_transcript_exon_variant|splice_region_variant&intron_variant|splice_region_variant&intron_variant|splice_region_variant&intron_variant	MODIFIER|LOW|LOW|LOW	PIK3R1|PIK3R1|PIK3R1|PIK3R1	ENSG00000145675|ENSG00000145675|ENSG00000145675|ENSG00000145675	.	.	.	splice_region_variant&intron_variant	LOW	PIK3R1	PIK3R1	.	.	.	rs375394677	PIK3R1	.	.	2.113	noncoding	1.13682e-11	.	.	.	.	.	.	.	.	.	6.777	6.42209	5:68268417-69548417	5:66228417-69068417	.	UKBB
5:68273656	a	g	0.000382221	1.01939	0.788241	1.31831	0.0535969	0	1	0	PIK3R1	Likely benign	NM_181523.3(PIK3R1):c.427+174A>G	5	68273656	68273656	A	G	intronic|intronic	PIK3R1|PIK3R1	.|.	intronic	PIK3R1	.	intronic	PIK3R1	Y	non_coding_transcript_exon_variant|intron_variant|intron_variant|intron_variant	MODIFIER|MODIFIER|MODIFIER|MODIFIER	PIK3R1|PIK3R1|PIK3R1|PIK3R1	ENSG00000145675|ENSG00000145675|ENSG00000145675|ENSG00000145675	.	.	.	intron_variant	MODIFIER	PIK3R1	PIK3R1	.	.	.	rs140822964	PIK3R1	.	.	4.478	noncoding	1.2862e-07	POLR2A;NFATC1	657;277	GM12878,GM12891,GM12892,GM15510,GM18505;GM12878	.	.	.	.	.	.	4.70898	9.54405	5:68268417-69548417	5:66228417-69068417	.	UKBB
5:68273996	t	g	3.43e-05	1.24222	0.125442	12.3013	0.0691019	0	0	1	PIK3R1	Uncertain significance	NM_181523.3(PIK3R1):c.485G>T (p.Arg162Leu)	5	68273996	68273996	G	T	exonic|exonic	PIK3R1|PIK3R1	.|.	exonic	PIK3R1	.	exonic	PIK3R1	Y	downstream_gene_variant|missense_variant|missense_variant|missense_variant	MODIFIER|MODERATE|MODERATE|MODERATE	PIK3R1|PIK3R1|PIK3R1|PIK3R1	ENSG00000145675|ENSG00000145675|ENSG00000145675|ENSG00000145675	.	.	.	missense_variant	MODERATE	PIK3R1	PIK3R1	.	.	.	rs755300178	PIK3R1	.	.	23.5	missense_variant	0.222467	POLR2A;EP300;NFATC1;POU2F2;RAD21;RUNX3;TBP	657;881;277;432;190;323;775	GM12878,GM12891,GM12892,GM15510,GM18505;SK-N-SH_RA;GM12878;GM12878;SK-N-SH_RA;GM12878;GM12878	672	11	.	.	.	.	3.08394	3.84408	5:68268417-69548417	5:66228417-69068417	.	UKBB
5:68279603	a	t	9.37e-05	0.405271	0.119215	1.37772	0.829738	0	1	0	PIK3R1	Uncertain significance	NM_181523.3(PIK3R1):c.504T>A (p.Asp168Glu)	5	68279603	68279603	T	A	exonic|exonic	PIK3R1|PIK3R1	.|.	exonic	PIK3R1	.	exonic	PIK3R1	Y	missense_variant&splice_region_variant|missense_variant&splice_region_variant|missense_variant&splice_region_variant|upstream_gene_variant|upstream_gene_variant	MODERATE|MODERATE|MODERATE|MODIFIER|MODIFIER	PIK3R1|PIK3R1|PIK3R1|PIK3R1|PIK3R1	ENSG00000145675|ENSG00000145675|ENSG00000145675|ENSG00000145675|ENSG00000145675	.	.	.	missense_variant&splice_region_variant	MODERATE	PIK3R1	PIK3R1	.	.	.	rs758929943	PIK3R1	.	.	19.95	missense_variant	0.147849	.	.	.	.	.	.	.	.	.	1.53674	1.81346	5:68268417-69548417	5:66228417-69068417	.	UKBB
5:68279605	t	c	8.63e-06	5.41515	0.318736	92.0003	0.615288	0	0	1	PIK3R1	Uncertain significance	NM_181523.3(PIK3R1):c.506C>T (p.Thr169Ile)	5	68279605	68279605	C	T	exonic|exonic	PIK3R1|PIK3R1	.|.	exonic	PIK3R1	.	exonic	PIK3R1	Y	missense_variant|missense_variant|missense_variant|upstream_gene_variant|upstream_gene_variant	MODERATE|MODERATE|MODERATE|MODIFIER|MODIFIER	PIK3R1|PIK3R1|PIK3R1|PIK3R1|PIK3R1	ENSG00000145675|ENSG00000145675|ENSG00000145675|ENSG00000145675|ENSG00000145675	.	.	.	missense_variant	MODERATE	PIK3R1	PIK3R1	.	.	.	rs778443805	PIK3R1	.	.	14.75	missense_variant	0.0185876	.	.	.	.	.	.	.	.	.	0.60487	0.880661	5:68268417-69548417	5:66228417-69068417	.	UKBB
5:68279613	a	g	1.2e-05	8.6e-06	3.17e-11	2.33373	1.16967	0	0	1	PIK3R1	Uncertain significance	NM_181523.3(PIK3R1):c.514G>A (p.Val172Met)	5	68279613	68279613	G	A	exonic|exonic	PIK3R1|PIK3R1	.|.	exonic	PIK3R1	.	exonic	PIK3R1	Y	missense_variant|missense_variant|missense_variant|upstream_gene_variant|upstream_gene_variant	MODERATE|MODERATE|MODERATE|MODIFIER|MODIFIER	PIK3R1|PIK3R1|PIK3R1|PIK3R1|PIK3R1	ENSG00000145675|ENSG00000145675|ENSG00000145675|ENSG00000145675|ENSG00000145675	.	.	.	missense_variant	MODERATE	PIK3R1	PIK3R1	.	.	.	rs112487959	PIK3R1	.	.	3.624	missense_variant	0.136955	.	.	.	.	.	.	.	.	.	0.884239	0.68872	5:68268417-69548417	5:66228417-69068417	.	UKBB
5:68279640	a	g	3.15e-05	0.961078	0.184769	4.99905	0.0166895	0	0	1	PIK3R1	Uncertain significance	NM_181523.3(PIK3R1):c.541G>A (p.Val181Ile)	5	68279640	68279640	G	A	exonic|exonic	PIK3R1|PIK3R1	.|.	exonic	PIK3R1	.	exonic	PIK3R1	Y	missense_variant|missense_variant|missense_variant|upstream_gene_variant|upstream_gene_variant	MODERATE|MODERATE|MODERATE|MODIFIER|MODIFIER	PIK3R1|PIK3R1|PIK3R1|PIK3R1|PIK3R1	ENSG00000145675|ENSG00000145675|ENSG00000145675|ENSG00000145675|ENSG00000145675	.	.	.	missense_variant	MODERATE	PIK3R1	PIK3R1	.	.	.	rs143572224	PIK3R1	.	.	1.78	missense_variant	0.0053136	.	.	.	.	.	.	.	.	.	0.159592	0.246347	5:68268417-69548417	5:66228417-69068417	.	UKBB
5:68279662	a	g	0.000175658	0.764449	0.33039	1.76876	0.275478	0	1	0	PIK3R1	Uncertain significance	NM_181523.3(PIK3R1):c.563G>A (p.Arg188His)	5	68279662	68279662	G	A	exonic|exonic	PIK3R1|PIK3R1	.|.	exonic	PIK3R1	.	exonic	PIK3R1	Y	missense_variant|missense_variant|missense_variant|upstream_gene_variant|upstream_gene_variant	MODERATE|MODERATE|MODERATE|MODIFIER|MODIFIER	PIK3R1|PIK3R1|PIK3R1|PIK3R1|PIK3R1	ENSG00000145675|ENSG00000145675|ENSG00000145675|ENSG00000145675|ENSG00000145675	.	.	.	missense_variant	MODERATE	PIK3R1	PIK3R1	.	.	.	rs148059720	PIK3R1	.	.	24.8	missense_variant	0.918231	.	.	.	.	.	.	.	.	.	6.24308	7.03576	5:68268417-69548417	5:66228417-69068417	.	UKBB
5:68279670	t	c	7.57e-05	2.22354	0.967047	5.1126	1.22243	0	0	1	PIK3R1	Benign	NM_181523.3(PIK3R1):c.571C>T (p.Leu191=)	5	68279670	68279670	C	T	exonic|exonic	PIK3R1|PIK3R1	.|.	exonic	PIK3R1	.	exonic	PIK3R1	Y	synonymous_variant|synonymous_variant|synonymous_variant|upstream_gene_variant|upstream_gene_variant	LOW|LOW|LOW|MODIFIER|MODIFIER	PIK3R1|PIK3R1|PIK3R1|PIK3R1|PIK3R1	ENSG00000145675|ENSG00000145675|ENSG00000145675|ENSG00000145675|ENSG00000145675	.	.	.	synonymous_variant	LOW	PIK3R1	PIK3R1	.	.	.	rs533077843	PIK3R1	.	.	7.521	noncoding	2.38245e-12	.	.	.	.	.	.	.	.	.	16.7026	9.1204	5:68268417-69548417	5:66228417-69068417	.	UKBB
5:68279708	t	c	1.16e-05	1.18483	0.216894	6.47241	0.0732461	0	0	1	PIK3R1	Likely benign	NM_181523.3(PIK3R1):c.609C>T (p.Tyr203=)	5	68279708	68279708	C	T	exonic|exonic	PIK3R1|PIK3R1	.|.	exonic	PIK3R1	.	exonic	PIK3R1	Y	structural_interaction_variant|structural_interaction_variant|synonymous_variant|synonymous_variant|synonymous_variant|upstream_gene_variant|upstream_gene_variant	HIGH|HIGH|LOW|LOW|LOW|MODIFIER|MODIFIER	PIK3R1|PIK3R1|PIK3R1|PIK3R1|PIK3R1|PIK3R1|PIK3R1	ENSG00000145675|ENSG00000145675|ENSG00000145675|ENSG00000145675|ENSG00000145675|ENSG00000145675|ENSG00000145675	.	.	.	structural_interaction_variant|synonymous_variant	HIGH|LOW	PIK3R1|PIK3R1	PIK3R1|PIK3R1	.	.	.	rs1331105445	PIK3R1	.	.	8.961	noncoding	5.82572e-12	.	.	.	.	.	.	.	.	.	17.6902	9.50984	5:68268417-69548417	5:66228417-69068417	.	UKBB
5:68279741	t	c	0.000510811	0.926446	0.624777	1.37377	0.152489	0	1	0	PIK3R1	Likely benign	NM_181523.3(PIK3R1):c.634+8T>C	5	68279741	68279741	T	C	intronic|intronic	PIK3R1|PIK3R1	.|.	intronic	PIK3R1	.	intronic	PIK3R1	Y	splice_region_variant&intron_variant|splice_region_variant&intron_variant|splice_region_variant&intron_variant|upstream_gene_variant|upstream_gene_variant	LOW|LOW|LOW|MODIFIER|MODIFIER	PIK3R1|PIK3R1|PIK3R1|PIK3R1|PIK3R1	ENSG00000145675|ENSG00000145675|ENSG00000145675|ENSG00000145675|ENSG00000145675	.	.	.	splice_region_variant&intron_variant	LOW	PIK3R1	PIK3R1	.	.	.	rs368138177	PIK3R1	.	.	14.7	noncoding	2.03024e-12	.	.	.	.	.	.	.	.	.	13.8991	8.16487	5:68268417-69548417	5:66228417-69068417	.	UKBB
5:68280517	a	t	1.75e-05	1.21982	0.157563	9.44355	0.0710412	0	0	1	PIK3R1	Likely benign	NM_181523.3(PIK3R1):c.635-11T>A	5	68280517	68280517	T	A	intronic|intronic	PIK3R1|PIK3R1	.|.	intronic	PIK3R1	.	intronic	PIK3R1	Y	intron_variant|intron_variant|intron_variant|5_prime_UTR_variant|intron_variant	MODIFIER|MODIFIER|MODIFIER|MODIFIER|MODIFIER	PIK3R1|PIK3R1|PIK3R1|PIK3R1|PIK3R1	ENSG00000145675|ENSG00000145675|ENSG00000145675|ENSG00000145675|ENSG00000145675	.	.	.	intron_variant	MODIFIER	PIK3R1	PIK3R1	.	.	.	rs745306907	PIK3R1	.	.	10.04	noncoding	1.64881e-11	.	.	.	.	.	.	.	.	.	11.7163	7.16258	5:68268417-69548417	5:66228417-69068417	.	UKBB
5:68280579	t	c	6.93e-05	1.07283	0.232676	4.94664	0.0324052	0	0	1	PIK3R1	Uncertain significance	NM_181523.3(PIK3R1):c.686C>T (p.Ser229Leu)	5	68280579	68280579	C	T	exonic|exonic	PIK3R1|PIK3R1	.|.	exonic	PIK3R1	.	exonic	PIK3R1	Y	missense_variant|missense_variant|missense_variant|5_prime_UTR_variant|5_prime_UTR_variant	MODERATE|MODERATE|MODERATE|MODIFIER|MODIFIER	PIK3R1|PIK3R1|PIK3R1|PIK3R1|PIK3R1	ENSG00000145675|ENSG00000145675|ENSG00000145675|ENSG00000145675|ENSG00000145675	.	.	.	missense_variant	MODERATE	PIK3R1	PIK3R1	.	.	.	rs201598843	PIK3R1	.	.	22.7	missense_variant	0.827029	.	.	.	273	2	.	.	.	.	3.82666	3.97841	5:68268417-69548417	5:66228417-69068417	.	UKBB
5:68280610	a	g	3.89e-05	1.78568	0.0436711	73.0152	0.119529	0	0	1	PIK3R1	Likely benign	NM_181523.3(PIK3R1):c.717G>A (p.Thr239=)	5	68280610	68280610	G	A	exonic|exonic	PIK3R1|PIK3R1	.|.	exonic	PIK3R1	.	exonic	PIK3R1	Y	downstream_gene_variant|synonymous_variant|synonymous_variant|5_prime_UTR_variant|5_prime_UTR_variant	MODIFIER|LOW|LOW|MODIFIER|MODIFIER	PIK3R1|PIK3R1|PIK3R1|PIK3R1|PIK3R1	ENSG00000145675|ENSG00000145675|ENSG00000145675|ENSG00000145675|ENSG00000145675	.	.	.	synonymous_variant	LOW	PIK3R1	PIK3R1	.	.	.	rs745860837	PIK3R1	.	.	1.865	noncoding	1.49789e-11	.	.	.	273	2	.	.	.	.	8.13688	5.77512	5:68268417-69548417	5:66228417-69068417	.	UKBB
5:68280645	t	c	3.46e-05	0.389107	0.0631161	2.39883	0.509901	0	0	1	PIK3R1	Uncertain significance	NM_181523.3(PIK3R1):c.752C>T (p.Ser251Phe)	5	68280645	68280645	C	T	exonic|exonic	PIK3R1|PIK3R1	.|.	exonic	PIK3R1	.	exonic	PIK3R1	Y	downstream_gene_variant|missense_variant|missense_variant|5_prime_UTR_variant|5_prime_UTR_variant	MODIFIER|MODERATE|MODERATE|MODIFIER|MODIFIER	PIK3R1|PIK3R1|PIK3R1|PIK3R1|PIK3R1	ENSG00000145675|ENSG00000145675|ENSG00000145675|ENSG00000145675|ENSG00000145675	.	.	.	missense_variant	MODERATE	PIK3R1	PIK3R1	.	.	.	rs1184502086	PIK3R1	.	.	23	missense_variant	0.88344	.	.	.	273	2	.	.	.	.	4.32856	4.50374	5:68268417-69548417	5:66228417-69068417	.	UKBB
5:68280914	t	c	0.000174621	0.600676	0.276901	1.30303	0.705534	0	1	0	PIK3R1	Likely benign	NM_181523.3(PIK3R1):c.837-13C>T	5	68280914	68280914	C	T	intronic|intronic	PIK3R1|PIK3R1	.|.	intronic	PIK3R1	.	intronic	PIK3R1	Y	downstream_gene_variant|intron_variant|intron_variant|intron_variant|intron_variant	MODIFIER|MODIFIER|MODIFIER|MODIFIER|MODIFIER	PIK3R1|PIK3R1|PIK3R1|PIK3R1|PIK3R1	ENSG00000145675|ENSG00000145675|ENSG00000145675|ENSG00000145675|ENSG00000145675	.	.	.	intron_variant	MODIFIER	PIK3R1	PIK3R1	.	.	.	rs3730085	PIK3R1	.	.	4.331	noncoding	4.85942e-12	.	.	.	.	.	.	.	.	.	12.1252	6.95231	5:68268417-69548417	5:66228417-69068417	.	UKBB
5:68280920	t	c	7.54e-05	2.22732	0.968693	5.1213	1.22614	0	0	1	PIK3R1	Benign	NM_181523.3(PIK3R1):c.837-7C>T	5	68280920	68280920	C	T	intronic|intronic	PIK3R1|PIK3R1	.|.	intronic	PIK3R1	.	intronic	PIK3R1	Y	downstream_gene_variant|splice_region_variant&intron_variant|splice_region_variant&intron_variant|splice_region_variant&intron_variant|splice_region_variant&intron_variant	MODIFIER|LOW|LOW|LOW|LOW	PIK3R1|PIK3R1|PIK3R1|PIK3R1|PIK3R1	ENSG00000145675|ENSG00000145675|ENSG00000145675|ENSG00000145675|ENSG00000145675	.	.	.	splice_region_variant&intron_variant	LOW	PIK3R1	PIK3R1	.	.	.	rs571365105	PIK3R1	.	.	9.363	noncoding	4.66896e-12	.	.	.	.	.	.	.	.	.	13.0417	7.49496	5:68268417-69548417	5:66228417-69068417	.	UKBB
5:68280935	a	c	6.06e-05	1.47639	0.47332	4.60519	0.299296	0	0	1	PIK3R1	Uncertain significance	NM_181523.3(PIK3R1):c.845A>C (p.Asn282Thr)	5	68280935	68280935	A	C	exonic|exonic	PIK3R1|PIK3R1	.|.	exonic	PIK3R1	.	exonic	PIK3R1	Y	downstream_gene_variant|missense_variant|missense_variant|missense_variant|missense_variant	MODIFIER|MODERATE|MODERATE|MODERATE|MODERATE	PIK3R1|PIK3R1|PIK3R1|PIK3R1|PIK3R1	ENSG00000145675|ENSG00000145675|ENSG00000145675|ENSG00000145675|ENSG00000145675	.	.	.	missense_variant	MODERATE	PIK3R1	PIK3R1	.	.	.	rs771365361	PIK3R1	.	.	20.8	missense_variant	0.102166	.	.	.	.	.	.	.	.	.	1.30623	1.65184	5:68268417-69548417	5:66228417-69068417	.	UKBB
5:68290746	t	g	0.000311333	0.675839	0.407196	1.12172	0.887395	0	1	0	PIK3R1	Conflicting interpretations of pathogenicity	NM_181523.3(PIK3R1):c.917-1513G>T	5	68290746	68290746	G	T	exonic	PIK3R1	.	exonic	PIK3R1	.	exonic	PIK3R1	Y	intron_variant|missense_variant|missense_variant|non_coding_transcript_exon_variant|upstream_gene_variant|upstream_gene_variant|upstream_gene_variant|intron_variant|intron_variant|intron_variant|intron_variant|intron_variant|upstream_gene_variant	MODIFIER|MODERATE|MODERATE|MODIFIER|MODIFIER|MODIFIER|MODIFIER|MODIFIER|MODIFIER|MODIFIER|MODIFIER|MODIFIER|MODIFIER	PIK3R1|PIK3R1|PIK3R1|PIK3R1|PIK3R1|PIK3R1|PIK3R1|PIK3R1|PIK3R1|PIK3R1|PIK3R1|PIK3R1|PIK3R1	ENSG00000145675|ENSG00000145675|ENSG00000145675|ENSG00000145675|ENSG00000145675|ENSG00000145675|ENSG00000145675|ENSG00000145675|ENSG00000145675|ENSG00000145675|ENSG00000145675|ENSG00000145675|ENSG00000145675	.	.	.	upstream_gene_variant|missense_variant|intron_variant|intron_variant	MODIFIER|MODERATE|MODIFIER|MODIFIER	PIK3R1|PIK3R1|PIK3R1|PIK3R1	PIK3R1|PIK3R1|PIK3R1|PIK3R1	.	.	.	rs144312303	PIK3R1	.	.	18.39	noncoding	1.71615e-11	CEBPB;GATA1	315;674	K562;PBDE	295	2	.	.	.	.	6.3496	6.53819	5:68268417-69548417	5:66228417-69068417	.	UKBB
5:68292303	a	g	2.75e-05	3.02708	0.714666	12.8217	0.877456	0	0	1	PIK3R1	Uncertain significance	NM_181523.3(PIK3R1):c.961G>A (p.Gly321Ser)	5	68292303	68292303	G	A	exonic|exonic|exonic|exonic	PIK3R1|PIK3R1|PIK3R1|PIK3R1	.|.|.|.	exonic|exonic|exonic	PIK3R1|PIK3R1|PIK3R1	.|.|.	exonic	PIK3R1	Y	missense_variant|missense_variant|intron_variant|non_coding_transcript_exon_variant|non_coding_transcript_exon_variant|upstream_gene_variant|upstream_gene_variant|missense_variant|intron_variant|missense_variant|missense_variant|missense_variant|upstream_gene_variant	MODERATE|MODERATE|MODIFIER|MODIFIER|MODIFIER|MODIFIER|MODIFIER|MODERATE|MODIFIER|MODERATE|MODERATE|MODERATE|MODIFIER	PIK3R1|PIK3R1|PIK3R1|PIK3R1|PIK3R1|PIK3R1|PIK3R1|PIK3R1|PIK3R1|PIK3R1|PIK3R1|PIK3R1|PIK3R1	ENSG00000145675|ENSG00000145675|ENSG00000145675|ENSG00000145675|ENSG00000145675|ENSG00000145675|ENSG00000145675|ENSG00000145675|ENSG00000145675|ENSG00000145675|ENSG00000145675|ENSG00000145675|ENSG00000145675	.	.	.	upstream_gene_variant|missense_variant|missense_variant|missense_variant	MODIFIER|MODERATE|MODERATE|MODERATE	PIK3R1|PIK3R1|PIK3R1|PIK3R1	PIK3R1|PIK3R1|PIK3R1|PIK3R1	.	.	.	rs142439210	PIK3R1	.	.	19.35	missense_variant	0.178745	.	.	.	.	.	.	.	.	.	1.61608	1.89633	5:68268417-69548417	5:66228417-69068417	.	UKBB
5:68292359	a	g	2.35e-05	1.22324	0.314621	4.75591	0.112889	0	0	1	PIK3R1	Likely benign	NM_181523.3(PIK3R1):c.1017G>A (p.Ser339=)	5	68292359	68292359	G	A	exonic|exonic|exonic|exonic	PIK3R1|PIK3R1|PIK3R1|PIK3R1	.|.|.|.	exonic|exonic|exonic	PIK3R1|PIK3R1|PIK3R1	.|.|.	exonic	PIK3R1	Y	protein_protein_contact|protein_protein_contact|splice_region_variant&synonymous_variant|splice_region_variant&synonymous_variant|intron_variant|splice_region_variant&non_coding_transcript_exon_variant|splice_region_variant&non_coding_transcript_exon_variant|upstream_gene_variant|upstream_gene_variant|splice_region_variant&synonymous_variant|intron_variant|splice_region_variant&synonymous_variant|splice_region_variant&synonymous_variant|splice_region_variant&synonymous_variant|upstream_gene_variant	HIGH|HIGH|LOW|LOW|MODIFIER|LOW|LOW|MODIFIER|MODIFIER|LOW|MODIFIER|LOW|LOW|LOW|MODIFIER	PIK3R1|PIK3R1|PIK3R1|PIK3R1|PIK3R1|PIK3R1|PIK3R1|PIK3R1|PIK3R1|PIK3R1|PIK3R1|PIK3R1|PIK3R1|PIK3R1|PIK3R1	ENSG00000145675|ENSG00000145675|ENSG00000145675|ENSG00000145675|ENSG00000145675|ENSG00000145675|ENSG00000145675|ENSG00000145675|ENSG00000145675|ENSG00000145675|ENSG00000145675|ENSG00000145675|ENSG00000145675|ENSG00000145675|ENSG00000145675	.	.	.	protein_protein_contact|upstream_gene_variant|splice_region_variant&synonymous_variant|splice_region_variant&synonymous_variant|splice_region_variant&synonymous_variant	HIGH|MODIFIER|LOW|LOW|LOW	PIK3R1|PIK3R1|PIK3R1|PIK3R1|PIK3R1	PIK3R1|PIK3R1|PIK3R1|PIK3R1|PIK3R1	.	.	.	rs781406681	PIK3R1	.	.	6.847	noncoding	0.999013	.	.	.	328	27	.	.	.	.	13.5001	9.54535	5:68268417-69548417	5:66228417-69068417	.	UKBB
5:68293082	t	c	0.000413591	1.11438	0.722345	1.71919	0.204468	0	1	0	PIK3R1	Likely benign	NM_181523.3(PIK3R1):c.1020-19T>C	5	68293082	68293082	T	C	intronic|intronic|intronic|intronic|intronic	PIK3R1|PIK3R1|PIK3R1|PIK3R1|PIK3R1	.|.|.|.|.	intronic|intronic|intronic|intronic	PIK3R1|PIK3R1|PIK3R1|PIK3R1	.|.|.|.	intronic	PIK3R1	Y	sequence_feature|intron_variant|sequence_feature|intron_variant|intron_variant|intron_variant|intron_variant|intron_variant|non_coding_transcript_exon_variant|intron_variant|intron_variant|sequence_feature|intron_variant|intron_variant|intron_variant|intron_variant	LOW|MODIFIER|LOW|MODIFIER|MODIFIER|MODIFIER|MODIFIER|MODIFIER|MODIFIER|MODIFIER|MODIFIER|LOW|MODIFIER|MODIFIER|MODIFIER|MODIFIER	PIK3R1|PIK3R1|PIK3R1|PIK3R1|PIK3R1|PIK3R1|PIK3R1|PIK3R1|PIK3R1|PIK3R1|PIK3R1|PIK3R1|PIK3R1|PIK3R1|PIK3R1|PIK3R1	ENSG00000145675|ENSG00000145675|ENSG00000145675|ENSG00000145675|ENSG00000145675|ENSG00000145675|ENSG00000145675|ENSG00000145675|ENSG00000145675|ENSG00000145675|ENSG00000145675|ENSG00000145675|ENSG00000145675|ENSG00000145675|ENSG00000145675|ENSG00000145675	.	.	.	intron_variant|intron_variant|intron_variant|intron_variant	MODIFIER|MODIFIER|MODIFIER|MODIFIER	PIK3R1|PIK3R1|PIK3R1|PIK3R1	PIK3R1|PIK3R1|PIK3R1|PIK3R1	.	.	.	rs373504515	PIK3R1	.	.	8.403	noncoding	8.25381e-12	.	.	.	.	.	.	.	.	.	10.7178	6.90496	5:68268417-69548417	5:66228417-69068417	.	UKBB
5:68293093	c	g	6.24e-06	1.27826	0.192952	8.46815	0.0973989	0	0	1	PIK3R1	Conflicting interpretations of pathogenicity	NM_181523.3(PIK3R1):c.1020-8C>G	5	68293093	68293093	C	G	intronic|intronic|intronic|intronic|intronic	PIK3R1|PIK3R1|PIK3R1|PIK3R1|PIK3R1	.|.|.|.|.	intronic|intronic|intronic|intronic	PIK3R1|PIK3R1|PIK3R1|PIK3R1	.|.|.|.	intronic	PIK3R1	Y	sequence_feature|splice_region_variant&intron_variant|sequence_feature|splice_region_variant&intron_variant|splice_region_variant&intron_variant|splice_region_variant&intron_variant|splice_region_variant&intron_variant|splice_region_variant&intron_variant|non_coding_transcript_exon_variant|splice_region_variant&intron_variant|splice_region_variant&intron_variant|sequence_feature|splice_region_variant&intron_variant|splice_region_variant&intron_variant|splice_region_variant&intron_variant|splice_region_variant&intron_variant	LOW|LOW|LOW|LOW|LOW|LOW|LOW|LOW|MODIFIER|LOW|LOW|LOW|LOW|LOW|LOW|LOW	PIK3R1|PIK3R1|PIK3R1|PIK3R1|PIK3R1|PIK3R1|PIK3R1|PIK3R1|PIK3R1|PIK3R1|PIK3R1|PIK3R1|PIK3R1|PIK3R1|PIK3R1|PIK3R1	ENSG00000145675|ENSG00000145675|ENSG00000145675|ENSG00000145675|ENSG00000145675|ENSG00000145675|ENSG00000145675|ENSG00000145675|ENSG00000145675|ENSG00000145675|ENSG00000145675|ENSG00000145675|ENSG00000145675|ENSG00000145675|ENSG00000145675|ENSG00000145675	.	.	.	splice_region_variant&intron_variant|splice_region_variant&intron_variant|splice_region_variant&intron_variant|splice_region_variant&intron_variant	LOW|LOW|LOW|LOW	PIK3R1|PIK3R1|PIK3R1|PIK3R1	PIK3R1|PIK3R1|PIK3R1|PIK3R1	.	.	.	rs770213442	PIK3R1	.	.	2.093	noncoding	7.25337e-12	.	.	.	.	.	.	.	.	.	8.11608	5.80284	5:68268417-69548417	5:66228417-69068417	.	UKBB
5:68293098	t	c	0.000215303	1.41652	0.935263	2.1454	0.999132	0	0	1	PIK3R1	Conflicting interpretations of pathogenicity	NM_181523.3(PIK3R1):c.1020-3C>T	5	68293098	68293098	C	T	intronic|intronic|intronic|intronic|intronic	PIK3R1|PIK3R1|PIK3R1|PIK3R1|PIK3R1	.|.|.|.|.	intronic|intronic|intronic|intronic	PIK3R1|PIK3R1|PIK3R1|PIK3R1	.|.|.|.	intronic	PIK3R1	Y	sequence_feature|splice_region_variant&intron_variant|sequence_feature|splice_region_variant&intron_variant|splice_region_variant&intron_variant|splice_region_variant&intron_variant|splice_region_variant&intron_variant|splice_region_variant&intron_variant|non_coding_transcript_exon_variant|splice_region_variant&intron_variant|splice_region_variant&intron_variant|sequence_feature|splice_region_variant&intron_variant|splice_region_variant&intron_variant|splice_region_variant&intron_variant|splice_region_variant&intron_variant	LOW|LOW|LOW|LOW|LOW|LOW|LOW|LOW|MODIFIER|LOW|LOW|LOW|LOW|LOW|LOW|LOW	PIK3R1|PIK3R1|PIK3R1|PIK3R1|PIK3R1|PIK3R1|PIK3R1|PIK3R1|PIK3R1|PIK3R1|PIK3R1|PIK3R1|PIK3R1|PIK3R1|PIK3R1|PIK3R1	ENSG00000145675|ENSG00000145675|ENSG00000145675|ENSG00000145675|ENSG00000145675|ENSG00000145675|ENSG00000145675|ENSG00000145675|ENSG00000145675|ENSG00000145675|ENSG00000145675|ENSG00000145675|ENSG00000145675|ENSG00000145675|ENSG00000145675|ENSG00000145675	.	.	.	splice_region_variant&intron_variant|splice_region_variant&intron_variant|splice_region_variant&intron_variant|splice_region_variant&intron_variant	LOW|LOW|LOW|LOW	PIK3R1|PIK3R1|PIK3R1|PIK3R1	PIK3R1|PIK3R1|PIK3R1|PIK3R1	.	.	.	rs200653607	PIK3R1	.	.	11.57	noncoding	1.8087e-11	.	.	.	.	.	.	.	.	.	16.1946	9.02352	5:68268417-69548417	5:66228417-69068417	.	UKBB
5:68293294	t	c	0.000317138	1.04928	0.60338	1.82469	0.0631848	0	1	0	PIK3R1	Likely benign	NM_181523.3(PIK3R1):c.1119-9T>C	5	68293294	68293294	T	C	intronic|intronic|intronic|intronic|intronic	PIK3R1|PIK3R1|PIK3R1|PIK3R1|PIK3R1	.|.|.|.|.	intronic|intronic|intronic|intronic	PIK3R1|PIK3R1|PIK3R1|PIK3R1	.|.|.|.	intronic	PIK3R1	Y	intron_variant|intron_variant|intron_variant|non_coding_transcript_exon_variant|intron_variant|intron_variant|intron_variant|intron_variant|intron_variant|intron_variant|downstream_gene_variant|intron_variant|intron_variant	MODIFIER|MODIFIER|MODIFIER|MODIFIER|MODIFIER|MODIFIER|MODIFIER|MODIFIER|MODIFIER|MODIFIER|MODIFIER|MODIFIER|MODIFIER	PIK3R1|PIK3R1|PIK3R1|PIK3R1|PIK3R1|PIK3R1|PIK3R1|PIK3R1|PIK3R1|PIK3R1|PIK3R1|PIK3R1|PIK3R1	ENSG00000145675|ENSG00000145675|ENSG00000145675|ENSG00000145675|ENSG00000145675|ENSG00000145675|ENSG00000145675|ENSG00000145675|ENSG00000145675|ENSG00000145675|ENSG00000145675|ENSG00000145675|ENSG00000145675	.	.	.	intron_variant|intron_variant|intron_variant|intron_variant	MODIFIER|MODIFIER|MODIFIER|MODIFIER	PIK3R1|PIK3R1|PIK3R1|PIK3R1	PIK3R1|PIK3R1|PIK3R1|PIK3R1	.	.	.	rs369244066	PIK3R1	.	.	21.6	noncoding	3.35122e-11	.	.	.	.	.	.	.	.	.	18.7959	9.82941	5:68268417-69548417	5:66228417-69068417	.	UKBB
5:68293354	t	c	3.63e-06	2.43026	0.14505	40.7182	0.270107	0	0	1	PIK3R1	Benign	NM_181523.3(PIK3R1):c.1170T>C (p.Tyr390=)	5	68293354	68293354	T	C	exonic|exonic|exonic|exonic|exonic	PIK3R1|PIK3R1|PIK3R1|PIK3R1|PIK3R1	.|.|.|.|.	exonic|exonic|exonic|exonic	PIK3R1|PIK3R1|PIK3R1|PIK3R1	.|.|.|.	exonic	PIK3R1	Y	synonymous_variant|synonymous_variant|3_prime_UTR_variant|non_coding_transcript_exon_variant|non_coding_transcript_exon_variant|synonymous_variant|non_coding_transcript_exon_variant|synonymous_variant|synonymous_variant|synonymous_variant|downstream_gene_variant|downstream_gene_variant|synonymous_variant	LOW|LOW|MODIFIER|MODIFIER|MODIFIER|LOW|MODIFIER|LOW|LOW|LOW|MODIFIER|MODIFIER|LOW	PIK3R1|PIK3R1|PIK3R1|PIK3R1|PIK3R1|PIK3R1|PIK3R1|PIK3R1|PIK3R1|PIK3R1|PIK3R1|PIK3R1|PIK3R1	ENSG00000145675|ENSG00000145675|ENSG00000145675|ENSG00000145675|ENSG00000145675|ENSG00000145675|ENSG00000145675|ENSG00000145675|ENSG00000145675|ENSG00000145675|ENSG00000145675|ENSG00000145675|ENSG00000145675	.	.	.	synonymous_variant|synonymous_variant|synonymous_variant|synonymous_variant	LOW|LOW|LOW|LOW	PIK3R1|PIK3R1|PIK3R1|PIK3R1	PIK3R1|PIK3R1|PIK3R1|PIK3R1	.	.	.	rs17847317	PIK3R1	.	.	6.93	noncoding	1.36323e-11	.	.	.	.	.	.	.	.	.	15.0648	8.45625	5:68268417-69548417	5:66228417-69068417	.	UKBB
5:68293369	a	g	0.000631196	0.79366	0.546251	1.15313	0.647046	0	1	0	PIK3R1	Conflicting interpretations of pathogenicity	NM_181523.3(PIK3R1):c.1185A>G (p.Pro395=)	5	68293369	68293369	A	G	exonic|exonic|exonic|exonic|exonic	PIK3R1|PIK3R1|PIK3R1|PIK3R1|PIK3R1	.|.|.|.|.	exonic|exonic|exonic|exonic	PIK3R1|PIK3R1|PIK3R1|PIK3R1	.|.|.|.	exonic	PIK3R1	Y	synonymous_variant|synonymous_variant|3_prime_UTR_variant|non_coding_transcript_exon_variant|non_coding_transcript_exon_variant|synonymous_variant|non_coding_transcript_exon_variant|synonymous_variant|synonymous_variant|synonymous_variant|downstream_gene_variant|downstream_gene_variant|synonymous_variant	LOW|LOW|MODIFIER|MODIFIER|MODIFIER|LOW|MODIFIER|LOW|LOW|LOW|MODIFIER|MODIFIER|LOW	PIK3R1|PIK3R1|PIK3R1|PIK3R1|PIK3R1|PIK3R1|PIK3R1|PIK3R1|PIK3R1|PIK3R1|PIK3R1|PIK3R1|PIK3R1	ENSG00000145675|ENSG00000145675|ENSG00000145675|ENSG00000145675|ENSG00000145675|ENSG00000145675|ENSG00000145675|ENSG00000145675|ENSG00000145675|ENSG00000145675|ENSG00000145675|ENSG00000145675|ENSG00000145675	.	.	.	synonymous_variant|synonymous_variant|synonymous_variant|synonymous_variant	LOW|LOW|LOW|LOW	PIK3R1|PIK3R1|PIK3R1|PIK3R1	PIK3R1|PIK3R1|PIK3R1|PIK3R1	.	.	.	rs149905863	PIK3R1	.	.	11.62	noncoding	1.26677e-11	.	.	.	.	.	.	.	.	.	16.6761	9.13355	5:68268417-69548417	5:66228417-69068417	.	UKBB
5:68294312	a	c	0.000735496	0.918972	0.75585	1.1173	0.401319	0	1	0	PIK3R1	Likely benign	NM_181523.3(PIK3R1):c.1426-224C>A	5	68294312	68294312	C	A	intronic|intronic|intronic|intronic|intronic	PIK3R1|PIK3R1|PIK3R1|PIK3R1|PIK3R1	.|.|.|.|.	intronic|intronic|intronic|intronic	PIK3R1|PIK3R1|PIK3R1|PIK3R1	.|.|.|.	intronic	PIK3R1	Y	intron_variant|intron_variant|intron_variant|downstream_gene_variant|intron_variant|intron_variant|intron_variant|intron_variant|intron_variant|intron_variant|downstream_gene_variant|downstream_gene_variant|intron_variant	MODIFIER|MODIFIER|MODIFIER|MODIFIER|MODIFIER|MODIFIER|MODIFIER|MODIFIER|MODIFIER|MODIFIER|MODIFIER|MODIFIER|MODIFIER	PIK3R1|PIK3R1|PIK3R1|PIK3R1|PIK3R1|PIK3R1|PIK3R1|PIK3R1|PIK3R1|PIK3R1|PIK3R1|PIK3R1|PIK3R1	ENSG00000145675|ENSG00000145675|ENSG00000145675|ENSG00000145675|ENSG00000145675|ENSG00000145675|ENSG00000145675|ENSG00000145675|ENSG00000145675|ENSG00000145675|ENSG00000145675|ENSG00000145675|ENSG00000145675	.	.	.	intron_variant|intron_variant|intron_variant|intron_variant	MODIFIER|MODIFIER|MODIFIER|MODIFIER	PIK3R1|PIK3R1|PIK3R1|PIK3R1	PIK3R1|PIK3R1|PIK3R1|PIK3R1	.	.	.	rs10461539	PIK3R1	.	.	0.676	noncoding	1.55761e-13	.	.	.	.	.	.	.	.	.	10.3239	10.9693	5:68268417-69548417	5:66228417-69068417	.	UKBB
5:68294959	a	g	0.000187874	0.99561	0.690776	1.43496	0.00833099	0	1	0	PIK3R1	Likely benign	NM_181523.3(PIK3R1):c.1569-189A>G	5	68294959	68294959	A	G	intronic|intronic|intronic|intronic|intronic	PIK3R1|PIK3R1|PIK3R1|PIK3R1|PIK3R1	.|.|.|.|.	intronic|intronic|intronic|intronic	PIK3R1|PIK3R1|PIK3R1|PIK3R1	.|.|.|.	intronic	PIK3R1	Y	intron_variant|intron_variant|intron_variant|downstream_gene_variant|intron_variant|downstream_gene_variant|intron_variant|intron_variant|downstream_gene_variant|intron_variant|downstream_gene_variant|downstream_gene_variant|intron_variant	MODIFIER|MODIFIER|MODIFIER|MODIFIER|MODIFIER|MODIFIER|MODIFIER|MODIFIER|MODIFIER|MODIFIER|MODIFIER|MODIFIER|MODIFIER	PIK3R1|PIK3R1|PIK3R1|PIK3R1|PIK3R1|PIK3R1|PIK3R1|PIK3R1|PIK3R1|PIK3R1|PIK3R1|PIK3R1|PIK3R1	ENSG00000145675|ENSG00000145675|ENSG00000145675|ENSG00000145675|ENSG00000145675|ENSG00000145675|ENSG00000145675|ENSG00000145675|ENSG00000145675|ENSG00000145675|ENSG00000145675|ENSG00000145675|ENSG00000145675	.	.	.	intron_variant|intron_variant|intron_variant|intron_variant	MODIFIER|MODIFIER|MODIFIER|MODIFIER	PIK3R1|PIK3R1|PIK3R1|PIK3R1	PIK3R1|PIK3R1|PIK3R1|PIK3R1	.	.	.	rs192115637	PIK3R1	.	.	1.329	noncoding	9.6873e-16	.	.	.	.	.	.	.	.	.	2.0268	1.40243	5:68268417-69548417	5:66228417-69068417	.	UKBB
5:68295086	a	g	0.000360975	1.11516	0.8596	1.4467	0.385208	0	1	0	PIK3R1	Likely benign	NM_181523.3(PIK3R1):c.1569-62A>G	5	68295086	68295086	A	G	intronic|intronic|intronic|intronic|intronic	PIK3R1|PIK3R1|PIK3R1|PIK3R1|PIK3R1	.|.|.|.|.	intronic|intronic|intronic|intronic	PIK3R1|PIK3R1|PIK3R1|PIK3R1	.|.|.|.	intronic	PIK3R1	Y	intron_variant|intron_variant|intron_variant|downstream_gene_variant|intron_variant|downstream_gene_variant|intron_variant|intron_variant|downstream_gene_variant|intron_variant|downstream_gene_variant|downstream_gene_variant|intron_variant	MODIFIER|MODIFIER|MODIFIER|MODIFIER|MODIFIER|MODIFIER|MODIFIER|MODIFIER|MODIFIER|MODIFIER|MODIFIER|MODIFIER|MODIFIER	PIK3R1|PIK3R1|PIK3R1|PIK3R1|PIK3R1|PIK3R1|PIK3R1|PIK3R1|PIK3R1|PIK3R1|PIK3R1|PIK3R1|PIK3R1	ENSG00000145675|ENSG00000145675|ENSG00000145675|ENSG00000145675|ENSG00000145675|ENSG00000145675|ENSG00000145675|ENSG00000145675|ENSG00000145675|ENSG00000145675|ENSG00000145675|ENSG00000145675|ENSG00000145675	.	.	.	intron_variant|intron_variant|intron_variant|intron_variant	MODIFIER|MODIFIER|MODIFIER|MODIFIER	PIK3R1|PIK3R1|PIK3R1|PIK3R1	PIK3R1|PIK3R1|PIK3R1|PIK3R1	.	.	.	rs114140961	PIK3R1	.	.	0.343	noncoding	2.42878e-12	.	.	.	.	.	.	.	.	.	3.55379	3.03042	5:68268417-69548417	5:66228417-69068417	.	UKBB
5:68295131	a	g	3.58e-05	1.99671	0.480923	8.28998	0.467246	0	0	1	PIK3R1	Likely benign	NM_181523.3(PIK3R1):c.1569-17G>A	5	68295131	68295131	G	A	intronic|intronic|intronic|intronic|intronic	PIK3R1|PIK3R1|PIK3R1|PIK3R1|PIK3R1	.|.|.|.|.	intronic|intronic|intronic|intronic	PIK3R1|PIK3R1|PIK3R1|PIK3R1	.|.|.|.	intronic	PIK3R1	Y	intron_variant|intron_variant|intron_variant|downstream_gene_variant|intron_variant|downstream_gene_variant|intron_variant|intron_variant|downstream_gene_variant|intron_variant|downstream_gene_variant|downstream_gene_variant|intron_variant	MODIFIER|MODIFIER|MODIFIER|MODIFIER|MODIFIER|MODIFIER|MODIFIER|MODIFIER|MODIFIER|MODIFIER|MODIFIER|MODIFIER|MODIFIER	PIK3R1|PIK3R1|PIK3R1|PIK3R1|PIK3R1|PIK3R1|PIK3R1|PIK3R1|PIK3R1|PIK3R1|PIK3R1|PIK3R1|PIK3R1	ENSG00000145675|ENSG00000145675|ENSG00000145675|ENSG00000145675|ENSG00000145675|ENSG00000145675|ENSG00000145675|ENSG00000145675|ENSG00000145675|ENSG00000145675|ENSG00000145675|ENSG00000145675|ENSG00000145675	.	.	.	intron_variant|intron_variant|intron_variant|intron_variant	MODIFIER|MODIFIER|MODIFIER|MODIFIER	PIK3R1|PIK3R1|PIK3R1|PIK3R1	PIK3R1|PIK3R1|PIK3R1|PIK3R1	.	.	.	rs780706346	PIK3R1	.	.	0.01	noncoding	3.69299e-12	.	.	.	.	.	.	.	.	.	0.267473	0.230615	5:68268417-69548417	5:66228417-69068417	.	UKBB
5:68295307	a	g	0.000348208	1.30018	0.77877	2.17068	0.501001	0	0	1	PIK3R1	Likely benign	NM_181523.3(PIK3R1):c.1728G>A (p.Thr576=)	5	68295307	68295307	G	A	exonic|exonic|exonic|exonic|exonic	PIK3R1|PIK3R1|PIK3R1|PIK3R1|PIK3R1	.|.|.|.|.	exonic|exonic|exonic|exonic	PIK3R1|PIK3R1|PIK3R1|PIK3R1	.|.|.|.	exonic	PIK3R1	Y	sequence_feature|synonymous_variant|sequence_feature|synonymous_variant|3_prime_UTR_variant|downstream_gene_variant|non_coding_transcript_exon_variant|downstream_gene_variant|non_coding_transcript_exon_variant|synonymous_variant|downstream_gene_variant|sequence_feature|synonymous_variant|downstream_gene_variant|downstream_gene_variant|synonymous_variant	MODERATE|LOW|MODERATE|LOW|MODIFIER|MODIFIER|MODIFIER|MODIFIER|MODIFIER|LOW|MODIFIER|MODERATE|LOW|MODIFIER|MODIFIER|LOW	PIK3R1|PIK3R1|PIK3R1|PIK3R1|PIK3R1|PIK3R1|PIK3R1|PIK3R1|PIK3R1|PIK3R1|PIK3R1|PIK3R1|PIK3R1|PIK3R1|PIK3R1|PIK3R1	ENSG00000145675|ENSG00000145675|ENSG00000145675|ENSG00000145675|ENSG00000145675|ENSG00000145675|ENSG00000145675|ENSG00000145675|ENSG00000145675|ENSG00000145675|ENSG00000145675|ENSG00000145675|ENSG00000145675|ENSG00000145675|ENSG00000145675|ENSG00000145675	.	.	.	synonymous_variant|synonymous_variant|synonymous_variant|synonymous_variant	LOW|LOW|LOW|LOW	PIK3R1|PIK3R1|PIK3R1|PIK3R1	PIK3R1|PIK3R1|PIK3R1|PIK3R1	.	.	.	rs149090706	PIK3R1	.	.	0.707	noncoding	5.31798e-12	.	.	.	222	2	.	.	.	.	0.614744	1.49733	5:68268417-69548417	5:66228417-69068417	.	UKBB
5:68296072	t	c	0.00018389	1.03438	0.712488	1.50169	0.0660068	0	1	0	PIK3R1	Likely benign	NM_181523.3(PIK3R1):c.1815-99C>T	5	68296072	68296072	C	T	intronic|intronic|intronic|intronic|intronic	PIK3R1|PIK3R1|PIK3R1|PIK3R1|PIK3R1	.|.|.|.|.	intronic|intronic|intronic|intronic	PIK3R1|PIK3R1|PIK3R1|PIK3R1	.|.|.|.	intronic	PIK3R1	Y	intron_variant|intron_variant|downstream_gene_variant|downstream_gene_variant|intron_variant|downstream_gene_variant|downstream_gene_variant|intron_variant|downstream_gene_variant|intron_variant|downstream_gene_variant|downstream_gene_variant|intron_variant	MODIFIER|MODIFIER|MODIFIER|MODIFIER|MODIFIER|MODIFIER|MODIFIER|MODIFIER|MODIFIER|MODIFIER|MODIFIER|MODIFIER|MODIFIER	PIK3R1|PIK3R1|PIK3R1|PIK3R1|PIK3R1|PIK3R1|PIK3R1|PIK3R1|PIK3R1|PIK3R1|PIK3R1|PIK3R1|PIK3R1	ENSG00000145675|ENSG00000145675|ENSG00000145675|ENSG00000145675|ENSG00000145675|ENSG00000145675|ENSG00000145675|ENSG00000145675|ENSG00000145675|ENSG00000145675|ENSG00000145675|ENSG00000145675|ENSG00000145675	.	.	.	intron_variant|intron_variant|intron_variant|intron_variant	MODIFIER|MODIFIER|MODIFIER|MODIFIER	PIK3R1|PIK3R1|PIK3R1|PIK3R1	PIK3R1|PIK3R1|PIK3R1|PIK3R1	.	.	.	rs115796923	PIK3R1	.	.	0.441	noncoding	0.999667	GATA3	324	T-47D,MCF-7	606	16	.	.	.	.	6.5475	8.6138	5:68268417-69548417	5:66228417-69068417	.	UKBB
5:68296132	a	g	0.00046182	0.988368	0.790615	1.23558	0.0369681	0	1	0	PIK3R1	Likely benign	NM_181523.3(PIK3R1):c.1815-39G>A	5	68296132	68296132	G	A	intronic|intronic|intronic|intronic|intronic	PIK3R1|PIK3R1|PIK3R1|PIK3R1|PIK3R1	.|.|.|.|.	intronic|intronic|intronic|intronic	PIK3R1|PIK3R1|PIK3R1|PIK3R1	.|.|.|.	intronic	PIK3R1	Y	intron_variant|intron_variant|downstream_gene_variant|downstream_gene_variant|intron_variant|downstream_gene_variant|downstream_gene_variant|intron_variant|downstream_gene_variant|intron_variant|downstream_gene_variant|downstream_gene_variant|intron_variant	MODIFIER|MODIFIER|MODIFIER|MODIFIER|MODIFIER|MODIFIER|MODIFIER|MODIFIER|MODIFIER|MODIFIER|MODIFIER|MODIFIER|MODIFIER	PIK3R1|PIK3R1|PIK3R1|PIK3R1|PIK3R1|PIK3R1|PIK3R1|PIK3R1|PIK3R1|PIK3R1|PIK3R1|PIK3R1|PIK3R1	ENSG00000145675|ENSG00000145675|ENSG00000145675|ENSG00000145675|ENSG00000145675|ENSG00000145675|ENSG00000145675|ENSG00000145675|ENSG00000145675|ENSG00000145675|ENSG00000145675|ENSG00000145675|ENSG00000145675	.	.	.	intron_variant|intron_variant|intron_variant|intron_variant	MODIFIER|MODIFIER|MODIFIER|MODIFIER	PIK3R1|PIK3R1|PIK3R1|PIK3R1	PIK3R1|PIK3R1|PIK3R1|PIK3R1	.	.	.	rs112011545	PIK3R1	.	.	0.533	noncoding	0.999874	GATA3	324	T-47D,MCF-7	606	16	.	.	.	.	6.80578	8.52738	5:68268417-69548417	5:66228417-69068417	.	UKBB
5:68296348	a	g	1.16e-05	1.72979	0.0596021	50.2025	0.125055	0	0	1	PIK3R1	Likely benign	NM_181523.3(PIK3R1):c.1985+7A>G	5	68296348	68296348	A	G	intronic|intronic|intronic|intronic|intronic	PIK3R1|PIK3R1|PIK3R1|PIK3R1|PIK3R1	.|.|.|.|.	intronic|intronic|intronic|intronic	PIK3R1|PIK3R1|PIK3R1|PIK3R1	.|.|.|.	intronic	PIK3R1	Y	splice_region_variant&intron_variant|splice_region_variant&intron_variant|downstream_gene_variant|downstream_gene_variant|splice_region_variant&intron_variant|downstream_gene_variant|downstream_gene_variant|splice_region_variant&intron_variant|downstream_gene_variant|splice_region_variant&intron_variant|downstream_gene_variant|downstream_gene_variant|splice_region_variant&intron_variant	LOW|LOW|MODIFIER|MODIFIER|LOW|MODIFIER|MODIFIER|LOW|MODIFIER|LOW|MODIFIER|MODIFIER|LOW	PIK3R1|PIK3R1|PIK3R1|PIK3R1|PIK3R1|PIK3R1|PIK3R1|PIK3R1|PIK3R1|PIK3R1|PIK3R1|PIK3R1|PIK3R1	ENSG00000145675|ENSG00000145675|ENSG00000145675|ENSG00000145675|ENSG00000145675|ENSG00000145675|ENSG00000145675|ENSG00000145675|ENSG00000145675|ENSG00000145675|ENSG00000145675|ENSG00000145675|ENSG00000145675	.	.	.	splice_region_variant&intron_variant|splice_region_variant&intron_variant|splice_region_variant&intron_variant|splice_region_variant&intron_variant	LOW|LOW|LOW|LOW	PIK3R1|PIK3R1|PIK3R1|PIK3R1	PIK3R1|PIK3R1|PIK3R1|PIK3R1	.	.	.	rs781079021	PIK3R1	.	.	16.93	noncoding	2.73839e-12	.	.	.	.	.	.	.	.	.	19.7341	9.93022	5:68268417-69548417	5:66228417-69068417	.	UKBB
5:68296379	a	c	0.000115182	1.1221	0.684603	1.83917	0.188626	0	1	0	PIK3R1	Likely benign	NM_181523.3(PIK3R1):c.1985+38A>C	5	68296379	68296379	A	C	intronic|intronic|intronic|intronic|intronic	PIK3R1|PIK3R1|PIK3R1|PIK3R1|PIK3R1	.|.|.|.|.	intronic|intronic|intronic|intronic	PIK3R1|PIK3R1|PIK3R1|PIK3R1	.|.|.|.	intronic	PIK3R1	Y	intron_variant|intron_variant|downstream_gene_variant|downstream_gene_variant|intron_variant|downstream_gene_variant|downstream_gene_variant|intron_variant|downstream_gene_variant|intron_variant|downstream_gene_variant|downstream_gene_variant|intron_variant	MODIFIER|MODIFIER|MODIFIER|MODIFIER|MODIFIER|MODIFIER|MODIFIER|MODIFIER|MODIFIER|MODIFIER|MODIFIER|MODIFIER|MODIFIER	PIK3R1|PIK3R1|PIK3R1|PIK3R1|PIK3R1|PIK3R1|PIK3R1|PIK3R1|PIK3R1|PIK3R1|PIK3R1|PIK3R1|PIK3R1	ENSG00000145675|ENSG00000145675|ENSG00000145675|ENSG00000145675|ENSG00000145675|ENSG00000145675|ENSG00000145675|ENSG00000145675|ENSG00000145675|ENSG00000145675|ENSG00000145675|ENSG00000145675|ENSG00000145675	.	.	.	intron_variant|intron_variant|intron_variant|intron_variant	MODIFIER|MODIFIER|MODIFIER|MODIFIER	PIK3R1|PIK3R1|PIK3R1|PIK3R1	PIK3R1|PIK3R1|PIK3R1|PIK3R1	.	.	.	rs182605532	PIK3R1	.	.	0.094	noncoding	1.72269e-12	.	.	.	.	.	.	.	.	.	0.205596	0.273907	5:68268417-69548417	5:66228417-69068417	.	UKBB
5:68297421	t	c	2.24e-05	0.862517	0.168805	4.40708	0.0660068	0	0	1	PIK3R1	Likely benign	NM_181523.3(PIK3R1):c.1995C>T (p.Gly665=)	5	68297421	68297421	C	T	exonic|exonic|exonic|exonic|exonic	PIK3R1|PIK3R1|PIK3R1|PIK3R1|PIK3R1	.|.|.|.|.	exonic|exonic|exonic|exonic	PIK3R1|PIK3R1|PIK3R1|PIK3R1	.|.|.|.	exonic	PIK3R1	Y	synonymous_variant|synonymous_variant|downstream_gene_variant|downstream_gene_variant|non_coding_transcript_exon_variant|downstream_gene_variant|downstream_gene_variant|synonymous_variant|downstream_gene_variant|synonymous_variant|downstream_gene_variant|downstream_gene_variant|synonymous_variant	LOW|LOW|MODIFIER|MODIFIER|MODIFIER|MODIFIER|MODIFIER|LOW|MODIFIER|LOW|MODIFIER|MODIFIER|LOW	PIK3R1|PIK3R1|PIK3R1|PIK3R1|PIK3R1|PIK3R1|PIK3R1|PIK3R1|PIK3R1|PIK3R1|PIK3R1|PIK3R1|PIK3R1	ENSG00000145675|ENSG00000145675|ENSG00000145675|ENSG00000145675|ENSG00000145675|ENSG00000145675|ENSG00000145675|ENSG00000145675|ENSG00000145675|ENSG00000145675|ENSG00000145675|ENSG00000145675|ENSG00000145675	.	.	.	synonymous_variant|synonymous_variant|synonymous_variant|synonymous_variant	LOW|LOW|LOW|LOW	PIK3R1|PIK3R1|PIK3R1|PIK3R1	PIK3R1|PIK3R1|PIK3R1|PIK3R1	.	.	.	rs201618039	PIK3R1	.	.	1.793	noncoding	2.75826e-12	.	.	.	.	.	.	.	.	.	10.6325	6.73669	5:68268417-69548417	5:66228417-69068417	.	UKBB
5:68297594	a	g	2.18e-05	1.94975	0.367784	10.3363	0.363813	0	0	1	PIK3R1	Uncertain significance	NM_181523.3(PIK3R1):c.2168G>A (p.Arg723Lys)	5	68297594	68297594	G	A	exonic|exonic|exonic|exonic|exonic	PIK3R1|PIK3R1|PIK3R1|PIK3R1|PIK3R1	.|.|.|.|.	exonic|exonic|exonic|exonic	PIK3R1|PIK3R1|PIK3R1|PIK3R1	.|.|.|.	exonic	PIK3R1	Y	missense_variant|missense_variant|downstream_gene_variant|downstream_gene_variant|non_coding_transcript_exon_variant|downstream_gene_variant|downstream_gene_variant|missense_variant|downstream_gene_variant|missense_variant|downstream_gene_variant|downstream_gene_variant|missense_variant	MODERATE|MODERATE|MODIFIER|MODIFIER|MODIFIER|MODIFIER|MODIFIER|MODERATE|MODIFIER|MODERATE|MODIFIER|MODIFIER|MODERATE	PIK3R1|PIK3R1|PIK3R1|PIK3R1|PIK3R1|PIK3R1|PIK3R1|PIK3R1|PIK3R1|PIK3R1|PIK3R1|PIK3R1|PIK3R1	ENSG00000145675|ENSG00000145675|ENSG00000145675|ENSG00000145675|ENSG00000145675|ENSG00000145675|ENSG00000145675|ENSG00000145675|ENSG00000145675|ENSG00000145675|ENSG00000145675|ENSG00000145675|ENSG00000145675	.	.	.	missense_variant|missense_variant|missense_variant|missense_variant	MODERATE|MODERATE|MODERATE|MODERATE	PIK3R1|PIK3R1|PIK3R1|PIK3R1	PIK3R1|PIK3R1|PIK3R1|PIK3R1	.	.	.	rs762818071	PIK3R1	.	.	22.9	missense_variant	0.0726812	.	.	.	.	.	.	.	.	.	2.17484	3.01144	5:68268417-69548417	5:66228417-69068417	.	UKBB
