## Supplementary Tables for "Rare variant association analysis in 51,256 type 2 diabetes cases and 370,487 controls informs the spectrum of pathogenicity of monogenic diabetes genes" (part 2 of 3)

### Sheet: T6 (continued)
Supplementary Table 6. GWAS meta-analysis results and summary data for ClinVar variants in MgD genes
6:137871509	a	g	0.000105952	0.505453	0.224796	1.13651	1.00485	0	1	0	TNFAIP3	Benign	NM_001270508.2(TNFAIP3):c.282G>A (p.Ala94=)	6	137871509	137871509	G	A	exonic|exonic|exonic|exonic|exonic|exonic|exonic	TNFAIP3|TNFAIP3|TNFAIP3|TNFAIP3|TNFAIP3|TNFAIP3|TNFAIP3	.|.|.|.|.|.|.	exonic|exonic|exonic	TNFAIP3|TNFAIP3|TNFAIP3	.|.|.	exonic	TNFAIP3	Y	structural_interaction_variant|structural_interaction_variant|structural_interaction_variant|structural_interaction_variant|structural_interaction_variant|structural_interaction_variant|structural_interaction_variant|structural_interaction_variant|structural_interaction_variant|structural_interaction_variant|structural_interaction_variant|structural_interaction_variant|structural_interaction_variant|structural_interaction_variant|structural_interaction_variant|structural_interaction_variant|structural_interaction_variant|structural_interaction_variant|structural_interaction_variant|structural_interaction_variant|structural_interaction_variant|structural_interaction_variant|structural_interaction_variant|structural_interaction_variant|structural_interaction_variant|structural_interaction_variant|structural_interaction_variant|structural_interaction_variant|structural_interaction_variant|structural_interaction_variant|structural_interaction_variant|structural_interaction_variant|synonymous_variant|synonymous_variant|downstream_gene_variant|synonymous_variant|upstream_gene_variant|upstream_gene_variant|upstream_gene_variant|upstream_gene_variant|synonymous_variant|synonymous_variant|synonymous_variant|synonymous_variant|synonymous_variant|synonymous_variant	HIGH|HIGH|HIGH|HIGH|HIGH|HIGH|HIGH|HIGH|HIGH|HIGH|HIGH|HIGH|HIGH|HIGH|HIGH|HIGH|HIGH|HIGH|HIGH|HIGH|HIGH|HIGH|HIGH|HIGH|HIGH|HIGH|HIGH|HIGH|HIGH|HIGH|HIGH|HIGH|LOW|LOW|MODIFIER|LOW|MODIFIER|MODIFIER|MODIFIER|MODIFIER|LOW|LOW|LOW|LOW|LOW|LOW	TNFAIP3|TNFAIP3|TNFAIP3|TNFAIP3|TNFAIP3|TNFAIP3|TNFAIP3|TNFAIP3|TNFAIP3|TNFAIP3|TNFAIP3|TNFAIP3|TNFAIP3|TNFAIP3|TNFAIP3|TNFAIP3|TNFAIP3|TNFAIP3|TNFAIP3|TNFAIP3|TNFAIP3|TNFAIP3|TNFAIP3|TNFAIP3|TNFAIP3|TNFAIP3|TNFAIP3|TNFAIP3|TNFAIP3|TNFAIP3|TNFAIP3|TNFAIP3|TNFAIP3|TNFAIP3|TNFAIP3|TNFAIP3|RP11-356I2.4|TNFAIP3|RP11-356I2.4|RP11-356I2.4|TNFAIP3|TNFAIP3|TNFAIP3|TNFAIP3|TNFAIP3|TNFAIP3	ENSG00000118503|ENSG00000118503|ENSG00000118503|ENSG00000118503|ENSG00000118503|ENSG00000118503|ENSG00000118503|ENSG00000118503|ENSG00000118503|ENSG00000118503|ENSG00000118503|ENSG00000118503|ENSG00000118503|ENSG00000118503|ENSG00000118503|ENSG00000118503|ENSG00000118503|ENSG00000118503|ENSG00000118503|ENSG00000118503|ENSG00000118503|ENSG00000118503|ENSG00000118503|ENSG00000118503|ENSG00000118503|ENSG00000118503|ENSG00000118503|ENSG00000118503|ENSG00000118503|ENSG00000118503|ENSG00000118503|ENSG00000118503|ENSG00000118503|ENSG00000118503|ENSG00000118503|ENSG00000118503|ENSG00000237499|ENSG00000118503|ENSG00000237499|ENSG00000237499|ENSG00000118503|ENSG00000118503|ENSG00000118503|ENSG00000118503|ENSG00000118503|ENSG00000118503	.	.	.	structural_interaction_variant|structural_interaction_variant|structural_interaction_variant|structural_interaction_variant|structural_interaction_variant|structural_interaction_variant|structural_interaction_variant|structural_interaction_variant|structural_interaction_variant|structural_interaction_variant|structural_interaction_variant|structural_interaction_variant|structural_interaction_variant|structural_interaction_variant|structural_interaction_variant|structural_interaction_variant|structural_interaction_variant|structural_interaction_variant|structural_interaction_variant|structural_interaction_variant|structural_interaction_variant|structural_interaction_variant|structural_interaction_variant|structural_interaction_variant|structural_interaction_variant|structural_interaction_variant|structural_interaction_variant|structural_interaction_variant|structural_interaction_variant|structural_interaction_variant|structural_interaction_variant|structural_interaction_variant|structural_interaction_variant|structural_interaction_variant|structural_interaction_variant|structural_interaction_variant|structural_interaction_variant|structural_interaction_variant|structural_interaction_variant|structural_interaction_variant|structural_interaction_variant|structural_interaction_variant|structural_interaction_variant|structural_interaction_variant|structural_interaction_variant|structural_interaction_variant|structural_interaction_variant|structural_interaction_variant|synonymous_variant|synonymous_variant|synonymous_variant|upstream_gene_variant	HIGH|HIGH|HIGH|HIGH|HIGH|HIGH|HIGH|HIGH|HIGH|HIGH|HIGH|HIGH|HIGH|HIGH|HIGH|HIGH|HIGH|HIGH|HIGH|HIGH|HIGH|HIGH|HIGH|HIGH|HIGH|HIGH|HIGH|HIGH|HIGH|HIGH|HIGH|HIGH|HIGH|HIGH|HIGH|HIGH|HIGH|HIGH|HIGH|HIGH|HIGH|HIGH|HIGH|HIGH|HIGH|HIGH|HIGH|HIGH|LOW|LOW|LOW|MODIFIER	TNFAIP3|TNFAIP3|TNFAIP3|TNFAIP3|TNFAIP3|TNFAIP3|TNFAIP3|TNFAIP3|TNFAIP3|TNFAIP3|TNFAIP3|TNFAIP3|TNFAIP3|TNFAIP3|TNFAIP3|TNFAIP3|TNFAIP3|TNFAIP3|TNFAIP3|TNFAIP3|TNFAIP3|TNFAIP3|TNFAIP3|TNFAIP3|TNFAIP3|TNFAIP3|TNFAIP3|TNFAIP3|TNFAIP3|TNFAIP3|TNFAIP3|TNFAIP3|TNFAIP3|TNFAIP3|TNFAIP3|TNFAIP3|TNFAIP3|TNFAIP3|TNFAIP3|TNFAIP3|TNFAIP3|TNFAIP3|TNFAIP3|TNFAIP3|TNFAIP3|TNFAIP3|TNFAIP3|TNFAIP3|TNFAIP3|TNFAIP3|TNFAIP3|LOC100130476	TNFAIP3|TNFAIP3|TNFAIP3|TNFAIP3|TNFAIP3|TNFAIP3|TNFAIP3|TNFAIP3|TNFAIP3|TNFAIP3|TNFAIP3|TNFAIP3|TNFAIP3|TNFAIP3|TNFAIP3|TNFAIP3|TNFAIP3|TNFAIP3|TNFAIP3|TNFAIP3|TNFAIP3|TNFAIP3|TNFAIP3|TNFAIP3|TNFAIP3|TNFAIP3|TNFAIP3|TNFAIP3|TNFAIP3|TNFAIP3|TNFAIP3|TNFAIP3|TNFAIP3|TNFAIP3|TNFAIP3|TNFAIP3|TNFAIP3|TNFAIP3|TNFAIP3|TNFAIP3|TNFAIP3|TNFAIP3|TNFAIP3|TNFAIP3|TNFAIP3|TNFAIP3|TNFAIP3|TNFAIP3|TNFAIP3|TNFAIP3|TNFAIP3|LOC100130476	.	.	.	rs142122102	TNFAIP3	.	.	1.559	noncoding	1	POLR2A;SIN3A	1000;180	NHEK,GM12878,GM12891,GM12892,GM15510,GM18505,GM18951,GM19099,GM19193,HepG2,MCF10A-Er-Src;GM12878	1000	64	.	.	.	.	3.72251	14.7509	6:137677171-137957170	6:137677171-138757170	.	UKBB
6:137871530	t	c	3.91e-05	1.38611	0.61973	3.10022	0.369979	0	0	1	TNFAIP3	Benign	NM_001270508.2(TNFAIP3):c.295+8T>C	6	137871530	137871530	T	C	intronic|intronic|intronic|intronic|intronic|intronic|intronic|upstream|upstream	TNFAIP3|TNFAIP3|TNFAIP3|TNFAIP3|TNFAIP3|TNFAIP3|TNFAIP3|WAKMAR2|WAKMAR2	.|.|.|.|.|.|.|.|.	intronic|intronic|intronic|upstream	TNFAIP3|TNFAIP3|TNFAIP3|WAKMAR2	.|.|.|.	intronic	TNFAIP3	N	splice_region_variant&intron_variant|splice_region_variant&intron_variant|downstream_gene_variant|downstream_gene_variant|upstream_gene_variant|upstream_gene_variant|upstream_gene_variant|upstream_gene_variant|splice_region_variant&intron_variant|splice_region_variant&intron_variant|splice_region_variant&intron_variant|splice_region_variant&intron_variant|splice_region_variant&intron_variant|splice_region_variant&intron_variant	LOW|LOW|MODIFIER|MODIFIER|MODIFIER|MODIFIER|MODIFIER|MODIFIER|LOW|LOW|LOW|LOW|LOW|LOW	TNFAIP3|TNFAIP3|TNFAIP3|TNFAIP3|RP11-356I2.4|TNFAIP3|RP11-356I2.4|RP11-356I2.4|TNFAIP3|TNFAIP3|TNFAIP3|TNFAIP3|TNFAIP3|TNFAIP3	ENSG00000118503|ENSG00000118503|ENSG00000118503|ENSG00000118503|ENSG00000237499|ENSG00000118503|ENSG00000237499|ENSG00000237499|ENSG00000118503|ENSG00000118503|ENSG00000118503|ENSG00000118503|ENSG00000118503|ENSG00000118503	.	.	.	splice_region_variant&intron_variant|splice_region_variant&intron_variant|splice_region_variant&intron_variant|upstream_gene_variant	LOW|LOW|LOW|MODIFIER	TNFAIP3|TNFAIP3|TNFAIP3|LOC100130476	TNFAIP3|TNFAIP3|TNFAIP3|LOC100130476	.	.	.	rs370813134	TNFAIP3	.	.	0.268	noncoding	1	POLR2A;SIN3A	1000;180	NHEK,GM12878,GM12891,GM12892,GM15510,GM18505,GM18951,GM19099,GM19193,HepG2,MCF10A-Er-Src;GM12878	1000	64	.	.	.	.	11.4056	15.0519	6:137677171-137957170	6:137677171-138757170	.	UKBB
6:137871533	t	c	0.000356406	1.16311	0.777951	1.73897	0.335734	0	1	0	TNFAIP3	Benign	NM_001270508.2(TNFAIP3):c.295+11T>C	6	137871533	137871533	T	C	intronic|intronic|intronic|intronic|intronic|intronic|intronic|upstream|upstream	TNFAIP3|TNFAIP3|TNFAIP3|TNFAIP3|TNFAIP3|TNFAIP3|TNFAIP3|WAKMAR2|WAKMAR2	.|.|.|.|.|.|.|.|.	intronic|intronic|intronic|upstream	TNFAIP3|TNFAIP3|TNFAIP3|WAKMAR2	.|.|.|.	intronic	TNFAIP3	N	intron_variant|intron_variant|downstream_gene_variant|downstream_gene_variant|upstream_gene_variant|upstream_gene_variant|upstream_gene_variant|upstream_gene_variant|intron_variant|intron_variant|intron_variant|intron_variant|intron_variant|intron_variant	MODIFIER|MODIFIER|MODIFIER|MODIFIER|MODIFIER|MODIFIER|MODIFIER|MODIFIER|MODIFIER|MODIFIER|MODIFIER|MODIFIER|MODIFIER|MODIFIER	TNFAIP3|TNFAIP3|TNFAIP3|TNFAIP3|RP11-356I2.4|TNFAIP3|RP11-356I2.4|RP11-356I2.4|TNFAIP3|TNFAIP3|TNFAIP3|TNFAIP3|TNFAIP3|TNFAIP3	ENSG00000118503|ENSG00000118503|ENSG00000118503|ENSG00000118503|ENSG00000237499|ENSG00000118503|ENSG00000237499|ENSG00000237499|ENSG00000118503|ENSG00000118503|ENSG00000118503|ENSG00000118503|ENSG00000118503|ENSG00000118503	.	.	.	intron_variant|intron_variant|intron_variant|upstream_gene_variant	MODIFIER|MODIFIER|MODIFIER|MODIFIER	TNFAIP3|TNFAIP3|TNFAIP3|LOC100130476	TNFAIP3|TNFAIP3|TNFAIP3|LOC100130476	.	.	.	rs367719917	TNFAIP3	.	.	1.756	noncoding	1	POLR2A;SIN3A	1000;180	NHEK,GM12878,GM12891,GM12892,GM15510,GM18505,GM18951,GM19099,GM19193,HepG2,MCF10A-Er-Src;GM12878	1000	64	.	.	.	.	9.59908	15.0168	6:137677171-137957170	6:137677171-138757170	.	UKBB
6:137874830	t	c	3.14e-06	0.443614	0.0241517	8.14822	0.233513	0	0	1	TNFAIP3	Likely benign	NM_001270508.2(TNFAIP3):c.296-15C>T	6	137874830	137874830	C	T	intronic|intronic|intronic|intronic|intronic|intronic|intronic	TNFAIP3|TNFAIP3|TNFAIP3|TNFAIP3|TNFAIP3|TNFAIP3|TNFAIP3	.|.|.|.|.|.|.	intronic|intronic|intronic	TNFAIP3|TNFAIP3|TNFAIP3	.|.|.	intronic	TNFAIP3	Y	intron_variant|intron_variant|downstream_gene_variant|downstream_gene_variant|upstream_gene_variant|intron_variant|intron_variant|intron_variant|intron_variant|intron_variant|intron_variant	MODIFIER|MODIFIER|MODIFIER|MODIFIER|MODIFIER|MODIFIER|MODIFIER|MODIFIER|MODIFIER|MODIFIER|MODIFIER	TNFAIP3|TNFAIP3|TNFAIP3|TNFAIP3|TNFAIP3|TNFAIP3|TNFAIP3|TNFAIP3|TNFAIP3|TNFAIP3|TNFAIP3	ENSG00000118503|ENSG00000118503|ENSG00000118503|ENSG00000118503|ENSG00000118503|ENSG00000118503|ENSG00000118503|ENSG00000118503|ENSG00000118503|ENSG00000118503|ENSG00000118503	.	.	.	intron_variant|intron_variant|intron_variant	MODIFIER|MODIFIER|MODIFIER	TNFAIP3|TNFAIP3|TNFAIP3	TNFAIP3|TNFAIP3|TNFAIP3	.	.	.	rs377482653	TNFAIP3	.	.	3.494	noncoding	3.96037e-11	POLR2A	639	NHEK,GM12878,GM12891,GM12892,GM18505,GM19193	.	.	.	.	.	.	11.1537	10.5732	6:137677171-137957170	6:137677171-138757170	.	UKBB
6:137874849	t	c	5.84e-05	2.04133	0.670535	6.21447	0.679854	0	0	1	TNFAIP3	Likely benign	NM_001270508.2(TNFAIP3):c.300C>T (p.Asp100=)	6	137874849	137874849	C	T	exonic|exonic|exonic|exonic|exonic|exonic|exonic	TNFAIP3|TNFAIP3|TNFAIP3|TNFAIP3|TNFAIP3|TNFAIP3|TNFAIP3	.|.|.|.|.|.|.	exonic|exonic|exonic	TNFAIP3|TNFAIP3|TNFAIP3	.|.|.	exonic	TNFAIP3	Y	structural_interaction_variant|structural_interaction_variant|structural_interaction_variant|structural_interaction_variant|structural_interaction_variant|structural_interaction_variant|sequence_feature|synonymous_variant|synonymous_variant|downstream_gene_variant|downstream_gene_variant|upstream_gene_variant|synonymous_variant|synonymous_variant|synonymous_variant|synonymous_variant|synonymous_variant|synonymous_variant	HIGH|HIGH|HIGH|HIGH|HIGH|HIGH|LOW|LOW|LOW|MODIFIER|MODIFIER|MODIFIER|LOW|LOW|LOW|LOW|LOW|LOW	TNFAIP3|TNFAIP3|TNFAIP3|TNFAIP3|TNFAIP3|TNFAIP3|TNFAIP3|TNFAIP3|TNFAIP3|TNFAIP3|TNFAIP3|TNFAIP3|TNFAIP3|TNFAIP3|TNFAIP3|TNFAIP3|TNFAIP3|TNFAIP3	ENSG00000118503|ENSG00000118503|ENSG00000118503|ENSG00000118503|ENSG00000118503|ENSG00000118503|ENSG00000118503|ENSG00000118503|ENSG00000118503|ENSG00000118503|ENSG00000118503|ENSG00000118503|ENSG00000118503|ENSG00000118503|ENSG00000118503|ENSG00000118503|ENSG00000118503|ENSG00000118503	.	.	.	structural_interaction_variant|structural_interaction_variant|structural_interaction_variant|structural_interaction_variant|structural_interaction_variant|structural_interaction_variant|structural_interaction_variant|structural_interaction_variant|structural_interaction_variant|synonymous_variant|synonymous_variant|synonymous_variant	HIGH|HIGH|HIGH|HIGH|HIGH|HIGH|HIGH|HIGH|HIGH|LOW|LOW|LOW	TNFAIP3|TNFAIP3|TNFAIP3|TNFAIP3|TNFAIP3|TNFAIP3|TNFAIP3|TNFAIP3|TNFAIP3|TNFAIP3|TNFAIP3|TNFAIP3	TNFAIP3|TNFAIP3|TNFAIP3|TNFAIP3|TNFAIP3|TNFAIP3|TNFAIP3|TNFAIP3|TNFAIP3|TNFAIP3|TNFAIP3|TNFAIP3	.	.	.	rs368218194	TNFAIP3	.	.	2.819	noncoding	6.24725e-11	POLR2A	639	NHEK,GM12878,GM12891,GM12892,GM18505,GM19193	.	.	.	.	.	.	15.8267	11.4537	6:137677171-137957170	6:137677171-138757170	.	UKBB
6:137874854	a	g	0.000843476	0.820206	0.67145	1.00192	1.28133	0	1	0	TNFAIP3	Benign	NM_001270508.2(TNFAIP3):c.305A>G (p.Asn102Ser)	6	137874854	137874854	A	G	exonic|exonic|exonic|exonic|exonic|exonic|exonic	TNFAIP3|TNFAIP3|TNFAIP3|TNFAIP3|TNFAIP3|TNFAIP3|TNFAIP3	.|.|.|.|.|.|.	exonic|exonic|exonic	TNFAIP3|TNFAIP3|TNFAIP3	.|.|.	exonic	TNFAIP3	Y	structural_interaction_variant|structural_interaction_variant|structural_interaction_variant|structural_interaction_variant|structural_interaction_variant|structural_interaction_variant|structural_interaction_variant|structural_interaction_variant|structural_interaction_variant|structural_interaction_variant|missense_variant|missense_variant|downstream_gene_variant|downstream_gene_variant|upstream_gene_variant|missense_variant|missense_variant|missense_variant|missense_variant|missense_variant|missense_variant	HIGH|HIGH|HIGH|HIGH|HIGH|HIGH|HIGH|HIGH|HIGH|HIGH|MODERATE|MODERATE|MODIFIER|MODIFIER|MODIFIER|MODERATE|MODERATE|MODERATE|MODERATE|MODERATE|MODERATE	TNFAIP3|TNFAIP3|TNFAIP3|TNFAIP3|TNFAIP3|TNFAIP3|TNFAIP3|TNFAIP3|TNFAIP3|TNFAIP3|TNFAIP3|TNFAIP3|TNFAIP3|TNFAIP3|TNFAIP3|TNFAIP3|TNFAIP3|TNFAIP3|TNFAIP3|TNFAIP3|TNFAIP3	ENSG00000118503|ENSG00000118503|ENSG00000118503|ENSG00000118503|ENSG00000118503|ENSG00000118503|ENSG00000118503|ENSG00000118503|ENSG00000118503|ENSG00000118503|ENSG00000118503|ENSG00000118503|ENSG00000118503|ENSG00000118503|ENSG00000118503|ENSG00000118503|ENSG00000118503|ENSG00000118503|ENSG00000118503|ENSG00000118503|ENSG00000118503	.	.	.	structural_interaction_variant|structural_interaction_variant|structural_interaction_variant|structural_interaction_variant|structural_interaction_variant|structural_interaction_variant|structural_interaction_variant|structural_interaction_variant|structural_interaction_variant|structural_interaction_variant|structural_interaction_variant|structural_interaction_variant|structural_interaction_variant|structural_interaction_variant|structural_interaction_variant|missense_variant|missense_variant|missense_variant	HIGH|HIGH|HIGH|HIGH|HIGH|HIGH|HIGH|HIGH|HIGH|HIGH|HIGH|HIGH|HIGH|HIGH|HIGH|MODERATE|MODERATE|MODERATE	TNFAIP3|TNFAIP3|TNFAIP3|TNFAIP3|TNFAIP3|TNFAIP3|TNFAIP3|TNFAIP3|TNFAIP3|TNFAIP3|TNFAIP3|TNFAIP3|TNFAIP3|TNFAIP3|TNFAIP3|TNFAIP3|TNFAIP3|TNFAIP3	TNFAIP3|TNFAIP3|TNFAIP3|TNFAIP3|TNFAIP3|TNFAIP3|TNFAIP3|TNFAIP3|TNFAIP3|TNFAIP3|TNFAIP3|TNFAIP3|TNFAIP3|TNFAIP3|TNFAIP3|TNFAIP3|TNFAIP3|TNFAIP3	.	.	.	rs146534657	TNFAIP3	.	.	24.8	missense_variant	0.974797	POLR2A	639	NHEK,GM12878,GM12891,GM12892,GM18505,GM19193	.	.	.	.	.	.	11.0463	12.6441	6:137677171-137957170	6:137677171-138757170	.	UKBB
6:137874871	a	g	3.91e-05	1.38569	0.619544	3.09929	0.36947	0	0	1	TNFAIP3	Benign	NM_001270508.2(TNFAIP3):c.322A>G (p.Thr108Ala)	6	137874871	137874871	A	G	exonic|exonic|exonic|exonic|exonic|exonic|exonic	TNFAIP3|TNFAIP3|TNFAIP3|TNFAIP3|TNFAIP3|TNFAIP3|TNFAIP3	.|.|.|.|.|.|.	exonic|exonic|exonic	TNFAIP3|TNFAIP3|TNFAIP3	.|.|.	exonic	TNFAIP3	Y	missense_variant|missense_variant|downstream_gene_variant|downstream_gene_variant|upstream_gene_variant|missense_variant|missense_variant|missense_variant|missense_variant|missense_variant|missense_variant	MODERATE|MODERATE|MODIFIER|MODIFIER|MODIFIER|MODERATE|MODERATE|MODERATE|MODERATE|MODERATE|MODERATE	TNFAIP3|TNFAIP3|TNFAIP3|TNFAIP3|TNFAIP3|TNFAIP3|TNFAIP3|TNFAIP3|TNFAIP3|TNFAIP3|TNFAIP3	ENSG00000118503|ENSG00000118503|ENSG00000118503|ENSG00000118503|ENSG00000118503|ENSG00000118503|ENSG00000118503|ENSG00000118503|ENSG00000118503|ENSG00000118503|ENSG00000118503	.	.	.	missense_variant|missense_variant|missense_variant	MODERATE|MODERATE|MODERATE	TNFAIP3|TNFAIP3|TNFAIP3	TNFAIP3|TNFAIP3|TNFAIP3	.	.	.	rs376205580	TNFAIP3	.	.	2.859	missense_variant	0.00488206	POLR2A	639	NHEK,GM12878,GM12891,GM12892,GM18505,GM19193	.	.	.	.	.	.	0.128155	0.270836	6:137677171-137957170	6:137677171-138757170	.	UKBB
6:137874915	c	g	0.000175603	1.7449	0.8832	3.44734	0.962574	0	0	1	TNFAIP3	Likely benign	NM_001270508.2(TNFAIP3):c.366G>C (p.Leu122=)	6	137874915	137874915	G	C	exonic|exonic|exonic|exonic|exonic|exonic|exonic	TNFAIP3|TNFAIP3|TNFAIP3|TNFAIP3|TNFAIP3|TNFAIP3|TNFAIP3	.|.|.|.|.|.|.	exonic|exonic|exonic	TNFAIP3|TNFAIP3|TNFAIP3	.|.|.	exonic	TNFAIP3	Y	synonymous_variant|synonymous_variant|downstream_gene_variant|downstream_gene_variant|upstream_gene_variant|synonymous_variant|synonymous_variant|synonymous_variant|synonymous_variant|synonymous_variant|synonymous_variant	LOW|LOW|MODIFIER|MODIFIER|MODIFIER|LOW|LOW|LOW|LOW|LOW|LOW	TNFAIP3|TNFAIP3|TNFAIP3|TNFAIP3|TNFAIP3|TNFAIP3|TNFAIP3|TNFAIP3|TNFAIP3|TNFAIP3|TNFAIP3	ENSG00000118503|ENSG00000118503|ENSG00000118503|ENSG00000118503|ENSG00000118503|ENSG00000118503|ENSG00000118503|ENSG00000118503|ENSG00000118503|ENSG00000118503|ENSG00000118503	.	.	.	synonymous_variant|synonymous_variant|synonymous_variant	LOW|LOW|LOW	TNFAIP3|TNFAIP3|TNFAIP3	TNFAIP3|TNFAIP3|TNFAIP3	.	.	.	rs139060168	TNFAIP3	.	.	8.236	noncoding	2.67487e-11	POLR2A	639	NHEK,GM12878,GM12891,GM12892,GM18505,GM19193	.	.	.	.	.	.	19.0875	11.8257	6:137677171-137957170	6:137677171-138757170	.	UKBB
6:137874923	t	c	0.000155685	0.983242	0.689859	1.40139	0.0336236	0	1	0	TNFAIP3	Conflicting interpretations of pathogenicity	NM_001270508.2(TNFAIP3):c.374C>T (p.Ala125Val)	6	137874923	137874923	C	T	exonic|exonic|exonic|exonic|exonic|exonic|exonic	TNFAIP3|TNFAIP3|TNFAIP3|TNFAIP3|TNFAIP3|TNFAIP3|TNFAIP3	.|.|.|.|.|.|.	exonic|exonic|exonic	TNFAIP3|TNFAIP3|TNFAIP3	.|.|.	exonic	TNFAIP3	Y	structural_interaction_variant|structural_interaction_variant|structural_interaction_variant|structural_interaction_variant|structural_interaction_variant|structural_interaction_variant|structural_interaction_variant|structural_interaction_variant|structural_interaction_variant|structural_interaction_variant|structural_interaction_variant|structural_interaction_variant|structural_interaction_variant|structural_interaction_variant|structural_interaction_variant|structural_interaction_variant|missense_variant|missense_variant|downstream_gene_variant|downstream_gene_variant|upstream_gene_variant|missense_variant|missense_variant|missense_variant|missense_variant|missense_variant|missense_variant	HIGH|HIGH|HIGH|HIGH|HIGH|HIGH|HIGH|HIGH|HIGH|HIGH|HIGH|HIGH|HIGH|HIGH|HIGH|HIGH|MODERATE|MODERATE|MODIFIER|MODIFIER|MODIFIER|MODERATE|MODERATE|MODERATE|MODERATE|MODERATE|MODERATE	TNFAIP3|TNFAIP3|TNFAIP3|TNFAIP3|TNFAIP3|TNFAIP3|TNFAIP3|TNFAIP3|TNFAIP3|TNFAIP3|TNFAIP3|TNFAIP3|TNFAIP3|TNFAIP3|TNFAIP3|TNFAIP3|TNFAIP3|TNFAIP3|TNFAIP3|TNFAIP3|TNFAIP3|TNFAIP3|TNFAIP3|TNFAIP3|TNFAIP3|TNFAIP3|TNFAIP3	ENSG00000118503|ENSG00000118503|ENSG00000118503|ENSG00000118503|ENSG00000118503|ENSG00000118503|ENSG00000118503|ENSG00000118503|ENSG00000118503|ENSG00000118503|ENSG00000118503|ENSG00000118503|ENSG00000118503|ENSG00000118503|ENSG00000118503|ENSG00000118503|ENSG00000118503|ENSG00000118503|ENSG00000118503|ENSG00000118503|ENSG00000118503|ENSG00000118503|ENSG00000118503|ENSG00000118503|ENSG00000118503|ENSG00000118503|ENSG00000118503	.	.	.	structural_interaction_variant|structural_interaction_variant|structural_interaction_variant|structural_interaction_variant|structural_interaction_variant|structural_interaction_variant|structural_interaction_variant|structural_interaction_variant|structural_interaction_variant|structural_interaction_variant|structural_interaction_variant|structural_interaction_variant|structural_interaction_variant|structural_interaction_variant|structural_interaction_variant|structural_interaction_variant|structural_interaction_variant|structural_interaction_variant|structural_interaction_variant|structural_interaction_variant|structural_interaction_variant|structural_interaction_variant|structural_interaction_variant|structural_interaction_variant|missense_variant|missense_variant|missense_variant	HIGH|HIGH|HIGH|HIGH|HIGH|HIGH|HIGH|HIGH|HIGH|HIGH|HIGH|HIGH|HIGH|HIGH|HIGH|HIGH|HIGH|HIGH|HIGH|HIGH|HIGH|HIGH|HIGH|HIGH|MODERATE|MODERATE|MODERATE	TNFAIP3|TNFAIP3|TNFAIP3|TNFAIP3|TNFAIP3|TNFAIP3|TNFAIP3|TNFAIP3|TNFAIP3|TNFAIP3|TNFAIP3|TNFAIP3|TNFAIP3|TNFAIP3|TNFAIP3|TNFAIP3|TNFAIP3|TNFAIP3|TNFAIP3|TNFAIP3|TNFAIP3|TNFAIP3|TNFAIP3|TNFAIP3|TNFAIP3|TNFAIP3|TNFAIP3	TNFAIP3|TNFAIP3|TNFAIP3|TNFAIP3|TNFAIP3|TNFAIP3|TNFAIP3|TNFAIP3|TNFAIP3|TNFAIP3|TNFAIP3|TNFAIP3|TNFAIP3|TNFAIP3|TNFAIP3|TNFAIP3|TNFAIP3|TNFAIP3|TNFAIP3|TNFAIP3|TNFAIP3|TNFAIP3|TNFAIP3|TNFAIP3|TNFAIP3|TNFAIP3|TNFAIP3	.	.	.	rs5029941	TNFAIP3	.	.	14.56	missense_variant	0.807878	POLR2A	639	NHEK,GM12878,GM12891,GM12892,GM18505,GM19193	.	.	.	.	.	.	2.54777	2.4785	6:137677171-137957170	6:137677171-138757170	.	UKBB
6:137874998	a	g	2.64e-05	2.40753	0.772441	7.50373	0.886725	0	0	1	TNFAIP3	Uncertain significance	NM_001270508.2(TNFAIP3):c.449A>G (p.Gln150Arg)	6	137874998	137874998	A	G	exonic|exonic|exonic|exonic|exonic|exonic|exonic	TNFAIP3|TNFAIP3|TNFAIP3|TNFAIP3|TNFAIP3|TNFAIP3|TNFAIP3	.|.|.|.|.|.|.	exonic|exonic|exonic	TNFAIP3|TNFAIP3|TNFAIP3	.|.|.	exonic	TNFAIP3	Y	missense_variant|missense_variant|downstream_gene_variant|downstream_gene_variant|upstream_gene_variant|missense_variant|missense_variant|missense_variant|missense_variant|missense_variant|missense_variant	MODERATE|MODERATE|MODIFIER|MODIFIER|MODIFIER|MODERATE|MODERATE|MODERATE|MODERATE|MODERATE|MODERATE	TNFAIP3|TNFAIP3|TNFAIP3|TNFAIP3|TNFAIP3|TNFAIP3|TNFAIP3|TNFAIP3|TNFAIP3|TNFAIP3|TNFAIP3	ENSG00000118503|ENSG00000118503|ENSG00000118503|ENSG00000118503|ENSG00000118503|ENSG00000118503|ENSG00000118503|ENSG00000118503|ENSG00000118503|ENSG00000118503|ENSG00000118503	.	.	.	missense_variant|missense_variant|missense_variant	MODERATE|MODERATE|MODERATE	TNFAIP3|TNFAIP3|TNFAIP3	TNFAIP3|TNFAIP3|TNFAIP3	.	.	.	rs867703039	TNFAIP3	.	.	27.3	missense_variant	0.946168	POLR2A;WRNIP1	639;193	NHEK,GM12878,GM12891,GM12892,GM18505,GM19193;GM12878	.	.	.	.	.	.	8.52208	10.1738	6:137677171-137957170	6:137677171-138757170	.	UKBB
6:137875013	t	c	1.29e-05	1.52699	0.233957	9.96637	0.181576	0	0	1	TNFAIP3	Uncertain significance	NM_001270508.2(TNFAIP3):c.464C>T (p.Thr155Met)	6	137875013	137875013	C	T	exonic|exonic|exonic|exonic|exonic|exonic|exonic	TNFAIP3|TNFAIP3|TNFAIP3|TNFAIP3|TNFAIP3|TNFAIP3|TNFAIP3	.|.|.|.|.|.|.	exonic|exonic|exonic	TNFAIP3|TNFAIP3|TNFAIP3	.|.|.	exonic	TNFAIP3	Y	missense_variant|missense_variant|downstream_gene_variant|downstream_gene_variant|upstream_gene_variant|missense_variant|missense_variant|missense_variant|missense_variant|missense_variant|missense_variant	MODERATE|MODERATE|MODIFIER|MODIFIER|MODIFIER|MODERATE|MODERATE|MODERATE|MODERATE|MODERATE|MODERATE	TNFAIP3|TNFAIP3|TNFAIP3|TNFAIP3|TNFAIP3|TNFAIP3|TNFAIP3|TNFAIP3|TNFAIP3|TNFAIP3|TNFAIP3	ENSG00000118503|ENSG00000118503|ENSG00000118503|ENSG00000118503|ENSG00000118503|ENSG00000118503|ENSG00000118503|ENSG00000118503|ENSG00000118503|ENSG00000118503|ENSG00000118503	.	.	.	missense_variant|missense_variant|missense_variant	MODERATE|MODERATE|MODERATE	TNFAIP3|TNFAIP3|TNFAIP3	TNFAIP3|TNFAIP3|TNFAIP3	.	.	.	rs750716064	TNFAIP3	.	.	26.8	missense_variant	0.945441	POLR2A;WRNIP1	639;193	NHEK,GM12878,GM12891,GM12892,GM18505,GM19193;GM12878	.	.	.	.	.	.	9.0069	11.0578	6:137677171-137957170	6:137677171-138757170	.	UKBB
6:137875014	a	g	0.000311622	1.29499	0.874856	1.91687	0.70708	0	1	0	TNFAIP3	Likely benign	NM_001270508.2(TNFAIP3):c.465G>A (p.Thr155=)	6	137875014	137875014	G	A	exonic|exonic|exonic|exonic|exonic|exonic|exonic	TNFAIP3|TNFAIP3|TNFAIP3|TNFAIP3|TNFAIP3|TNFAIP3|TNFAIP3	.|.|.|.|.|.|.	exonic|exonic|exonic	TNFAIP3|TNFAIP3|TNFAIP3	.|.|.	exonic	TNFAIP3	Y	synonymous_variant|synonymous_variant|downstream_gene_variant|downstream_gene_variant|upstream_gene_variant|synonymous_variant|synonymous_variant|synonymous_variant|synonymous_variant|synonymous_variant|synonymous_variant	LOW|LOW|MODIFIER|MODIFIER|MODIFIER|LOW|LOW|LOW|LOW|LOW|LOW	TNFAIP3|TNFAIP3|TNFAIP3|TNFAIP3|TNFAIP3|TNFAIP3|TNFAIP3|TNFAIP3|TNFAIP3|TNFAIP3|TNFAIP3	ENSG00000118503|ENSG00000118503|ENSG00000118503|ENSG00000118503|ENSG00000118503|ENSG00000118503|ENSG00000118503|ENSG00000118503|ENSG00000118503|ENSG00000118503|ENSG00000118503	.	.	.	synonymous_variant|synonymous_variant|synonymous_variant	LOW|LOW|LOW	TNFAIP3|TNFAIP3|TNFAIP3	TNFAIP3|TNFAIP3|TNFAIP3	.	.	.	rs140424499	TNFAIP3	.	.	7.248	noncoding	1.65446e-07	POLR2A;WRNIP1	639;193	NHEK,GM12878,GM12891,GM12892,GM18505,GM19193;GM12878	.	.	.	.	.	.	16.0385	11.5716	6:137677171-137957170	6:137677171-138757170	.	UKBB
6:137875050	t	c	5.26e-05	1.65997	0.7582	3.63427	0.688246	0	0	1	TNFAIP3	Benign	NM_001270508.2(TNFAIP3):c.486+15C>T	6	137875050	137875050	C	T	intronic|intronic|intronic|intronic|intronic|intronic|intronic	TNFAIP3|TNFAIP3|TNFAIP3|TNFAIP3|TNFAIP3|TNFAIP3|TNFAIP3	.|.|.|.|.|.|.	intronic|intronic|intronic	TNFAIP3|TNFAIP3|TNFAIP3	.|.|.	intronic	TNFAIP3	Y	intron_variant|downstream_gene_variant|downstream_gene_variant|downstream_gene_variant|upstream_gene_variant|intron_variant|intron_variant|intron_variant|intron_variant|intron_variant|intron_variant	MODIFIER|MODIFIER|MODIFIER|MODIFIER|MODIFIER|MODIFIER|MODIFIER|MODIFIER|MODIFIER|MODIFIER|MODIFIER	TNFAIP3|TNFAIP3|TNFAIP3|TNFAIP3|TNFAIP3|TNFAIP3|TNFAIP3|TNFAIP3|TNFAIP3|TNFAIP3|TNFAIP3	ENSG00000118503|ENSG00000118503|ENSG00000118503|ENSG00000118503|ENSG00000118503|ENSG00000118503|ENSG00000118503|ENSG00000118503|ENSG00000118503|ENSG00000118503|ENSG00000118503	.	.	.	intron_variant|intron_variant|intron_variant	MODIFIER|MODIFIER|MODIFIER	TNFAIP3|TNFAIP3|TNFAIP3	TNFAIP3|TNFAIP3|TNFAIP3	.	.	.	rs192376488	TNFAIP3	.	.	2.652	noncoding	6.01563e-08	POLR2A;WRNIP1	639;193	NHEK,GM12878,GM12891,GM12892,GM18505,GM19193;GM12878	.	.	.	.	.	.	10.1118	10.6611	6:137677171-137957170	6:137677171-138757170	.	UKBB
6:137875051	t	c	0.00011359	1.67833	0.762989	3.69179	0.703554	0	0	1	TNFAIP3	Likely benign	NM_001270508.2(TNFAIP3):c.486+16T>C	6	137875051	137875051	T	C	intronic|intronic|intronic|intronic|intronic|intronic|intronic	TNFAIP3|TNFAIP3|TNFAIP3|TNFAIP3|TNFAIP3|TNFAIP3|TNFAIP3	.|.|.|.|.|.|.	intronic|intronic|intronic	TNFAIP3|TNFAIP3|TNFAIP3	.|.|.	intronic	TNFAIP3	Y	intron_variant|downstream_gene_variant|downstream_gene_variant|downstream_gene_variant|upstream_gene_variant|intron_variant|intron_variant|intron_variant|intron_variant|intron_variant|intron_variant	MODIFIER|MODIFIER|MODIFIER|MODIFIER|MODIFIER|MODIFIER|MODIFIER|MODIFIER|MODIFIER|MODIFIER|MODIFIER	TNFAIP3|TNFAIP3|TNFAIP3|TNFAIP3|TNFAIP3|TNFAIP3|TNFAIP3|TNFAIP3|TNFAIP3|TNFAIP3|TNFAIP3	ENSG00000118503|ENSG00000118503|ENSG00000118503|ENSG00000118503|ENSG00000118503|ENSG00000118503|ENSG00000118503|ENSG00000118503|ENSG00000118503|ENSG00000118503|ENSG00000118503	.	.	.	intron_variant|intron_variant|intron_variant	MODIFIER|MODIFIER|MODIFIER	TNFAIP3|TNFAIP3|TNFAIP3	TNFAIP3|TNFAIP3|TNFAIP3	.	.	.	rs751476356	TNFAIP3	.	.	2.229	noncoding	6.3363e-08	POLR2A;WRNIP1	639;193	NHEK,GM12878,GM12891,GM12892,GM18505,GM19193;GM12878	.	.	.	.	.	.	2.99468	9.74511	6:137677171-137957170	6:137677171-138757170	.	UKBB
6:137875055	t	c	3.64e-05	2.72918	0.161936	45.9961	0.313364	0	0	1	TNFAIP3	Likely benign	NM_001270508.2(TNFAIP3):c.486+20T>C	6	137875055	137875055	T	C	intronic|intronic|intronic|intronic|intronic|intronic|intronic	TNFAIP3|TNFAIP3|TNFAIP3|TNFAIP3|TNFAIP3|TNFAIP3|TNFAIP3	.|.|.|.|.|.|.	intronic|intronic|intronic	TNFAIP3|TNFAIP3|TNFAIP3	.|.|.	intronic	TNFAIP3	Y	intron_variant|downstream_gene_variant|downstream_gene_variant|downstream_gene_variant|upstream_gene_variant|intron_variant|intron_variant|intron_variant|intron_variant|intron_variant|intron_variant	MODIFIER|MODIFIER|MODIFIER|MODIFIER|MODIFIER|MODIFIER|MODIFIER|MODIFIER|MODIFIER|MODIFIER|MODIFIER	TNFAIP3|TNFAIP3|TNFAIP3|TNFAIP3|TNFAIP3|TNFAIP3|TNFAIP3|TNFAIP3|TNFAIP3|TNFAIP3|TNFAIP3	ENSG00000118503|ENSG00000118503|ENSG00000118503|ENSG00000118503|ENSG00000118503|ENSG00000118503|ENSG00000118503|ENSG00000118503|ENSG00000118503|ENSG00000118503|ENSG00000118503	.	.	.	intron_variant|intron_variant|intron_variant	MODIFIER|MODIFIER|MODIFIER	TNFAIP3|TNFAIP3|TNFAIP3	TNFAIP3|TNFAIP3|TNFAIP3	.	.	.	rs1307038905	TNFAIP3	.	.	4.692	noncoding	6.2045e-08	POLR2A;WRNIP1	639;193	NHEK,GM12878,GM12891,GM12892,GM18505,GM19193;GM12878	.	.	.	.	.	.	6.86637	10.3559	6:137677171-137957170	6:137677171-138757170	.	GERA
6:137875820	a	c	3.91e-05	1.38196	0.617268	3.09396	0.365019	0	0	1	TNFAIP3	Benign	NM_001270508.2(TNFAIP3):c.619A>C (p.Ile207Leu)	6	137875820	137875820	A	C	exonic|exonic|exonic|exonic|exonic|exonic|exonic	TNFAIP3|TNFAIP3|TNFAIP3|TNFAIP3|TNFAIP3|TNFAIP3|TNFAIP3	.|.|.|.|.|.|.	exonic|exonic|exonic	TNFAIP3|TNFAIP3|TNFAIP3	.|.|.	exonic	TNFAIP3	Y	sequence_feature|missense_variant|downstream_gene_variant|downstream_gene_variant|downstream_gene_variant|upstream_gene_variant|missense_variant|missense_variant|missense_variant|missense_variant|missense_variant|missense_variant	LOW|MODERATE|MODIFIER|MODIFIER|MODIFIER|MODIFIER|MODERATE|MODERATE|MODERATE|MODERATE|MODERATE|MODERATE	TNFAIP3|TNFAIP3|TNFAIP3|TNFAIP3|TNFAIP3|TNFAIP3|TNFAIP3|TNFAIP3|TNFAIP3|TNFAIP3|TNFAIP3|TNFAIP3	ENSG00000118503|ENSG00000118503|ENSG00000118503|ENSG00000118503|ENSG00000118503|ENSG00000118503|ENSG00000118503|ENSG00000118503|ENSG00000118503|ENSG00000118503|ENSG00000118503|ENSG00000118503	.	.	.	missense_variant|missense_variant|missense_variant	MODERATE|MODERATE|MODERATE	TNFAIP3|TNFAIP3|TNFAIP3	TNFAIP3|TNFAIP3|TNFAIP3	.	.	.	rs141807543	TNFAIP3	.	.	23.2	missense_variant	0.808177	POLR2A	639	NHEK,GM12878,GM12891,GM12892,GM18505,GM19193	152	4	.	.	.	.	2.30034	2.07551	6:137677171-137957170	6:137677171-138757170	.	UKBB
6:137876103	a	g	0.000168999	1.04509	0.481389	2.26887	0.0403386	0	0	1	TNFAIP3	Uncertain significance	NM_001270508.2(TNFAIP3):c.742A>G (p.Ile248Val)	6	137876103	137876103	A	G	exonic|exonic|exonic|exonic|exonic|exonic	TNFAIP3|TNFAIP3|TNFAIP3|TNFAIP3|TNFAIP3|TNFAIP3	.|.|.|.|.|.	exonic|exonic|exonic	TNFAIP3|TNFAIP3|TNFAIP3	.|.|.	exonic	TNFAIP3	Y	structural_interaction_variant|structural_interaction_variant|structural_interaction_variant|structural_interaction_variant|structural_interaction_variant|structural_interaction_variant|structural_interaction_variant|structural_interaction_variant|structural_interaction_variant|structural_interaction_variant|structural_interaction_variant|structural_interaction_variant|structural_interaction_variant|structural_interaction_variant|structural_interaction_variant|structural_interaction_variant|structural_interaction_variant|structural_interaction_variant|structural_interaction_variant|structural_interaction_variant|structural_interaction_variant|structural_interaction_variant|structural_interaction_variant|structural_interaction_variant|structural_interaction_variant|structural_interaction_variant|structural_interaction_variant|structural_interaction_variant|structural_interaction_variant|structural_interaction_variant|structural_interaction_variant|structural_interaction_variant|sequence_feature|missense_variant|downstream_gene_variant|downstream_gene_variant|downstream_gene_variant|non_coding_transcript_exon_variant|missense_variant|missense_variant|3_prime_UTR_variant|missense_variant|missense_variant|missense_variant	HIGH|HIGH|HIGH|HIGH|HIGH|HIGH|HIGH|HIGH|HIGH|HIGH|HIGH|HIGH|HIGH|HIGH|HIGH|HIGH|HIGH|HIGH|HIGH|HIGH|HIGH|HIGH|HIGH|HIGH|HIGH|HIGH|HIGH|HIGH|HIGH|HIGH|HIGH|HIGH|LOW|MODERATE|MODIFIER|MODIFIER|MODIFIER|MODIFIER|MODERATE|MODERATE|MODIFIER|MODERATE|MODERATE|MODERATE	TNFAIP3|TNFAIP3|TNFAIP3|TNFAIP3|TNFAIP3|TNFAIP3|TNFAIP3|TNFAIP3|TNFAIP3|TNFAIP3|TNFAIP3|TNFAIP3|TNFAIP3|TNFAIP3|TNFAIP3|TNFAIP3|TNFAIP3|TNFAIP3|TNFAIP3|TNFAIP3|TNFAIP3|TNFAIP3|TNFAIP3|TNFAIP3|TNFAIP3|TNFAIP3|TNFAIP3|TNFAIP3|TNFAIP3|TNFAIP3|TNFAIP3|TNFAIP3|TNFAIP3|TNFAIP3|TNFAIP3|TNFAIP3|TNFAIP3|TNFAIP3|TNFAIP3|TNFAIP3|TNFAIP3|TNFAIP3|TNFAIP3|TNFAIP3	ENSG00000118503|ENSG00000118503|ENSG00000118503|ENSG00000118503|ENSG00000118503|ENSG00000118503|ENSG00000118503|ENSG00000118503|ENSG00000118503|ENSG00000118503|ENSG00000118503|ENSG00000118503|ENSG00000118503|ENSG00000118503|ENSG00000118503|ENSG00000118503|ENSG00000118503|ENSG00000118503|ENSG00000118503|ENSG00000118503|ENSG00000118503|ENSG00000118503|ENSG00000118503|ENSG00000118503|ENSG00000118503|ENSG00000118503|ENSG00000118503|ENSG00000118503|ENSG00000118503|ENSG00000118503|ENSG00000118503|ENSG00000118503|ENSG00000118503|ENSG00000118503|ENSG00000118503|ENSG00000118503|ENSG00000118503|ENSG00000118503|ENSG00000118503|ENSG00000118503|ENSG00000118503|ENSG00000118503|ENSG00000118503|ENSG00000118503	.	.	.	structural_interaction_variant|structural_interaction_variant|structural_interaction_variant|structural_interaction_variant|structural_interaction_variant|structural_interaction_variant|structural_interaction_variant|structural_interaction_variant|structural_interaction_variant|structural_interaction_variant|structural_interaction_variant|structural_interaction_variant|structural_interaction_variant|structural_interaction_variant|structural_interaction_variant|structural_interaction_variant|structural_interaction_variant|structural_interaction_variant|structural_interaction_variant|structural_interaction_variant|structural_interaction_variant|structural_interaction_variant|structural_interaction_variant|structural_interaction_variant|structural_interaction_variant|structural_interaction_variant|structural_interaction_variant|structural_interaction_variant|structural_interaction_variant|structural_interaction_variant|structural_interaction_variant|structural_interaction_variant|structural_interaction_variant|structural_interaction_variant|structural_interaction_variant|structural_interaction_variant|structural_interaction_variant|structural_interaction_variant|structural_interaction_variant|structural_interaction_variant|structural_interaction_variant|structural_interaction_variant|structural_interaction_variant|structural_interaction_variant|structural_interaction_variant|structural_interaction_variant|structural_interaction_variant|structural_interaction_variant|missense_variant|missense_variant|missense_variant	HIGH|HIGH|HIGH|HIGH|HIGH|HIGH|HIGH|HIGH|HIGH|HIGH|HIGH|HIGH|HIGH|HIGH|HIGH|HIGH|HIGH|HIGH|HIGH|HIGH|HIGH|HIGH|HIGH|HIGH|HIGH|HIGH|HIGH|HIGH|HIGH|HIGH|HIGH|HIGH|HIGH|HIGH|HIGH|HIGH|HIGH|HIGH|HIGH|HIGH|HIGH|HIGH|HIGH|HIGH|HIGH|HIGH|HIGH|HIGH|MODERATE|MODERATE|MODERATE	TNFAIP3|TNFAIP3|TNFAIP3|TNFAIP3|TNFAIP3|TNFAIP3|TNFAIP3|TNFAIP3|TNFAIP3|TNFAIP3|TNFAIP3|TNFAIP3|TNFAIP3|TNFAIP3|TNFAIP3|TNFAIP3|TNFAIP3|TNFAIP3|TNFAIP3|TNFAIP3|TNFAIP3|TNFAIP3|TNFAIP3|TNFAIP3|TNFAIP3|TNFAIP3|TNFAIP3|TNFAIP3|TNFAIP3|TNFAIP3|TNFAIP3|TNFAIP3|TNFAIP3|TNFAIP3|TNFAIP3|TNFAIP3|TNFAIP3|TNFAIP3|TNFAIP3|TNFAIP3|TNFAIP3|TNFAIP3|TNFAIP3|TNFAIP3|TNFAIP3|TNFAIP3|TNFAIP3|TNFAIP3|TNFAIP3|TNFAIP3|TNFAIP3	TNFAIP3|TNFAIP3|TNFAIP3|TNFAIP3|TNFAIP3|TNFAIP3|TNFAIP3|TNFAIP3|TNFAIP3|TNFAIP3|TNFAIP3|TNFAIP3|TNFAIP3|TNFAIP3|TNFAIP3|TNFAIP3|TNFAIP3|TNFAIP3|TNFAIP3|TNFAIP3|TNFAIP3|TNFAIP3|TNFAIP3|TNFAIP3|TNFAIP3|TNFAIP3|TNFAIP3|TNFAIP3|TNFAIP3|TNFAIP3|TNFAIP3|TNFAIP3|TNFAIP3|TNFAIP3|TNFAIP3|TNFAIP3|TNFAIP3|TNFAIP3|TNFAIP3|TNFAIP3|TNFAIP3|TNFAIP3|TNFAIP3|TNFAIP3|TNFAIP3|TNFAIP3|TNFAIP3|TNFAIP3|TNFAIP3|TNFAIP3|TNFAIP3	.	.	.	rs587778711	TNFAIP3	.	.	20.9	missense_variant	0.211371	TBL1XR1	153	GM12878	134	2	.	.	.	.	2.37811	2.78159	6:137677171-137957170	6:137677171-138757170	.	UKBB
6:137877108	t	c	4.52e-05	0.995311	0.40624	2.43857	0.00361969	0	0	1	TNFAIP3	Likely benign	NM_001270508.2(TNFAIP3):c.838C>T (p.Arg280Trp)	6	137877108	137877108	C	T	exonic|exonic|exonic|exonic|exonic|exonic	TNFAIP3|TNFAIP3|TNFAIP3|TNFAIP3|TNFAIP3|TNFAIP3	.|.|.|.|.|.	exonic|exonic|exonic	TNFAIP3|TNFAIP3|TNFAIP3	.|.|.	exonic	TNFAIP3	Y	missense_variant|downstream_gene_variant|non_coding_transcript_exon_variant|missense_variant|missense_variant|3_prime_UTR_variant|missense_variant|missense_variant|missense_variant	MODERATE|MODIFIER|MODIFIER|MODERATE|MODERATE|MODIFIER|MODERATE|MODERATE|MODERATE	TNFAIP3|TNFAIP3|TNFAIP3|TNFAIP3|TNFAIP3|TNFAIP3|TNFAIP3|TNFAIP3|TNFAIP3	ENSG00000118503|ENSG00000118503|ENSG00000118503|ENSG00000118503|ENSG00000118503|ENSG00000118503|ENSG00000118503|ENSG00000118503|ENSG00000118503	.	.	.	missense_variant|missense_variant|missense_variant	MODERATE|MODERATE|MODERATE	TNFAIP3|TNFAIP3|TNFAIP3	TNFAIP3|TNFAIP3|TNFAIP3	.	.	.	rs150198888	TNFAIP3	.	.	24.8	missense_variant	0.812023	POLR2A	471	GM12878,GM12891	375	6	.	.	.	.	2.92131	2.77214	6:137677171-137957170	6:137677171-138757170	.	UKBB
6:137877109	a	g	0.00028446	1.8778	1.06552	3.3093	1.53387	0	0	1	TNFAIP3	Uncertain significance	NM_001270508.2(TNFAIP3):c.839G>A (p.Arg280Gln)	6	137877109	137877109	G	A	exonic|exonic|exonic|exonic|exonic|exonic	TNFAIP3|TNFAIP3|TNFAIP3|TNFAIP3|TNFAIP3|TNFAIP3	.|.|.|.|.|.	exonic|exonic|exonic	TNFAIP3|TNFAIP3|TNFAIP3	.|.|.	exonic	TNFAIP3	Y	missense_variant|downstream_gene_variant|non_coding_transcript_exon_variant|missense_variant|missense_variant|3_prime_UTR_variant|missense_variant|missense_variant|missense_variant	MODERATE|MODIFIER|MODIFIER|MODERATE|MODERATE|MODIFIER|MODERATE|MODERATE|MODERATE	TNFAIP3|TNFAIP3|TNFAIP3|TNFAIP3|TNFAIP3|TNFAIP3|TNFAIP3|TNFAIP3|TNFAIP3	ENSG00000118503|ENSG00000118503|ENSG00000118503|ENSG00000118503|ENSG00000118503|ENSG00000118503|ENSG00000118503|ENSG00000118503|ENSG00000118503	.	.	.	missense_variant|missense_variant|missense_variant	MODERATE|MODERATE|MODERATE	TNFAIP3|TNFAIP3|TNFAIP3	TNFAIP3|TNFAIP3|TNFAIP3	.	.	.	rs200840068	TNFAIP3	.	.	22.5	missense_variant	0.127185	POLR2A	471	GM12878,GM12891	375	6	.	.	.	.	1.71398	2.13988	6:137677171-137957170	6:137677171-138757170	.	UKBB
6:137877184	a	c	2.29e-05	2.90287	0.541914	15.5498	0.671009	0	0	1	TNFAIP3	Uncertain significance	NM_001270508.2(TNFAIP3):c.914A>C (p.Glu305Ala)	6	137877184	137877184	A	C	exonic|exonic|exonic|exonic|exonic|exonic	TNFAIP3|TNFAIP3|TNFAIP3|TNFAIP3|TNFAIP3|TNFAIP3	.|.|.|.|.|.	exonic|exonic|exonic	TNFAIP3|TNFAIP3|TNFAIP3	.|.|.	exonic	TNFAIP3	Y	structural_interaction_variant|structural_interaction_variant|structural_interaction_variant|structural_interaction_variant|structural_interaction_variant|structural_interaction_variant|missense_variant|downstream_gene_variant|non_coding_transcript_exon_variant|missense_variant|missense_variant|3_prime_UTR_variant|missense_variant|missense_variant|missense_variant	HIGH|HIGH|HIGH|HIGH|HIGH|HIGH|MODERATE|MODIFIER|MODIFIER|MODERATE|MODERATE|MODIFIER|MODERATE|MODERATE|MODERATE	TNFAIP3|TNFAIP3|TNFAIP3|TNFAIP3|TNFAIP3|TNFAIP3|TNFAIP3|TNFAIP3|TNFAIP3|TNFAIP3|TNFAIP3|TNFAIP3|TNFAIP3|TNFAIP3|TNFAIP3	ENSG00000118503|ENSG00000118503|ENSG00000118503|ENSG00000118503|ENSG00000118503|ENSG00000118503|ENSG00000118503|ENSG00000118503|ENSG00000118503|ENSG00000118503|ENSG00000118503|ENSG00000118503|ENSG00000118503|ENSG00000118503|ENSG00000118503	.	.	.	structural_interaction_variant|structural_interaction_variant|structural_interaction_variant|structural_interaction_variant|structural_interaction_variant|structural_interaction_variant|structural_interaction_variant|structural_interaction_variant|structural_interaction_variant|missense_variant|missense_variant|missense_variant	HIGH|HIGH|HIGH|HIGH|HIGH|HIGH|HIGH|HIGH|HIGH|MODERATE|MODERATE|MODERATE	TNFAIP3|TNFAIP3|TNFAIP3|TNFAIP3|TNFAIP3|TNFAIP3|TNFAIP3|TNFAIP3|TNFAIP3|TNFAIP3|TNFAIP3|TNFAIP3	TNFAIP3|TNFAIP3|TNFAIP3|TNFAIP3|TNFAIP3|TNFAIP3|TNFAIP3|TNFAIP3|TNFAIP3|TNFAIP3|TNFAIP3|TNFAIP3	.	.	.	rs1199757092	TNFAIP3	.	.	24.6	missense_variant	0.764477	.	.	.	375	6	.	.	.	.	5.09202	6.28591	6:137677171-137957170	6:137677171-138757170	.	UKBB
6:137877189	t	g	1.58e-05	1.35148	0.417354	4.37637	0.210843	0	0	1	TNFAIP3	Uncertain significance	NM_001270508.2(TNFAIP3):c.919T>G (p.Leu307Val)	6	137877189	137877189	T	G	exonic|exonic|exonic|exonic|exonic|exonic	TNFAIP3|TNFAIP3|TNFAIP3|TNFAIP3|TNFAIP3|TNFAIP3	.|.|.|.|.|.	exonic|exonic|exonic	TNFAIP3|TNFAIP3|TNFAIP3	.|.|.	exonic	TNFAIP3	Y	structural_interaction_variant|structural_interaction_variant|structural_interaction_variant|structural_interaction_variant|structural_interaction_variant|structural_interaction_variant|structural_interaction_variant|structural_interaction_variant|missense_variant|downstream_gene_variant|non_coding_transcript_exon_variant|missense_variant|missense_variant|3_prime_UTR_variant|missense_variant|missense_variant|missense_variant	HIGH|HIGH|HIGH|HIGH|HIGH|HIGH|HIGH|HIGH|MODERATE|MODIFIER|MODIFIER|MODERATE|MODERATE|MODIFIER|MODERATE|MODERATE|MODERATE	TNFAIP3|TNFAIP3|TNFAIP3|TNFAIP3|TNFAIP3|TNFAIP3|TNFAIP3|TNFAIP3|TNFAIP3|TNFAIP3|TNFAIP3|TNFAIP3|TNFAIP3|TNFAIP3|TNFAIP3|TNFAIP3|TNFAIP3	ENSG00000118503|ENSG00000118503|ENSG00000118503|ENSG00000118503|ENSG00000118503|ENSG00000118503|ENSG00000118503|ENSG00000118503|ENSG00000118503|ENSG00000118503|ENSG00000118503|ENSG00000118503|ENSG00000118503|ENSG00000118503|ENSG00000118503|ENSG00000118503|ENSG00000118503	.	.	.	structural_interaction_variant|structural_interaction_variant|structural_interaction_variant|structural_interaction_variant|structural_interaction_variant|structural_interaction_variant|structural_interaction_variant|structural_interaction_variant|structural_interaction_variant|structural_interaction_variant|structural_interaction_variant|structural_interaction_variant|missense_variant|missense_variant|missense_variant	HIGH|HIGH|HIGH|HIGH|HIGH|HIGH|HIGH|HIGH|HIGH|HIGH|HIGH|HIGH|MODERATE|MODERATE|MODERATE	TNFAIP3|TNFAIP3|TNFAIP3|TNFAIP3|TNFAIP3|TNFAIP3|TNFAIP3|TNFAIP3|TNFAIP3|TNFAIP3|TNFAIP3|TNFAIP3|TNFAIP3|TNFAIP3|TNFAIP3	TNFAIP3|TNFAIP3|TNFAIP3|TNFAIP3|TNFAIP3|TNFAIP3|TNFAIP3|TNFAIP3|TNFAIP3|TNFAIP3|TNFAIP3|TNFAIP3|TNFAIP3|TNFAIP3|TNFAIP3	.	.	.	rs145745293	TNFAIP3	.	.	23.6	missense_variant	0.912772	.	.	.	375	6	.	.	.	.	3.00879	2.63346	6:137677171-137957170	6:137677171-138757170	.	UKBB
6:137877236	t	g	2.05e-05	1.73083	0.40259	7.44123	0.336299	0	0	1	TNFAIP3	Likely benign	NM_001270508.2(TNFAIP3):c.966T>G (p.Thr322=)	6	137877236	137877236	T	G	exonic|exonic|exonic|exonic|exonic|exonic	TNFAIP3|TNFAIP3|TNFAIP3|TNFAIP3|TNFAIP3|TNFAIP3	.|.|.|.|.|.	exonic|exonic|exonic	TNFAIP3|TNFAIP3|TNFAIP3	.|.|.	exonic	TNFAIP3	Y	synonymous_variant|downstream_gene_variant|non_coding_transcript_exon_variant|synonymous_variant|synonymous_variant|3_prime_UTR_variant|synonymous_variant|synonymous_variant|synonymous_variant	LOW|MODIFIER|MODIFIER|LOW|LOW|MODIFIER|LOW|LOW|LOW	TNFAIP3|TNFAIP3|TNFAIP3|TNFAIP3|TNFAIP3|TNFAIP3|TNFAIP3|TNFAIP3|TNFAIP3	ENSG00000118503|ENSG00000118503|ENSG00000118503|ENSG00000118503|ENSG00000118503|ENSG00000118503|ENSG00000118503|ENSG00000118503|ENSG00000118503	.	.	.	synonymous_variant|synonymous_variant|synonymous_variant	LOW|LOW|LOW	TNFAIP3|TNFAIP3|TNFAIP3	TNFAIP3|TNFAIP3|TNFAIP3	.	.	.	rs543150550	TNFAIP3	.	.	4.254	noncoding	2.68449e-11	.	.	.	375	6	.	.	.	.	11.7534	7.62058	6:137677171-137957170	6:137677171-138757170	.	UKBB
6:137878451	t	c	4.67e-05	2.42978	0.271	21.7853	0.368962	0	0	1	TNFAIP3	Uncertain significance	NM_001270508.2(TNFAIP3):c.1006C>T (p.Pro336Ser)	6	137878451	137878451	C	T	exonic|exonic|exonic|exonic|exonic|exonic	TNFAIP3|TNFAIP3|TNFAIP3|TNFAIP3|TNFAIP3|TNFAIP3	.|.|.|.|.|.	exonic|exonic|exonic	TNFAIP3|TNFAIP3|TNFAIP3	.|.|.	exonic	TNFAIP3	Y	missense_variant|downstream_gene_variant|non_coding_transcript_exon_variant|missense_variant|missense_variant|3_prime_UTR_variant|missense_variant|missense_variant|missense_variant	MODERATE|MODIFIER|MODIFIER|MODERATE|MODERATE|MODIFIER|MODERATE|MODERATE|MODERATE	TNFAIP3|TNFAIP3|TNFAIP3|TNFAIP3|TNFAIP3|TNFAIP3|TNFAIP3|TNFAIP3|TNFAIP3	ENSG00000118503|ENSG00000118503|ENSG00000118503|ENSG00000118503|ENSG00000118503|ENSG00000118503|ENSG00000118503|ENSG00000118503|ENSG00000118503	.	.	.	missense_variant|missense_variant|missense_variant	MODERATE|MODERATE|MODERATE	TNFAIP3|TNFAIP3|TNFAIP3	TNFAIP3|TNFAIP3|TNFAIP3	.	.	.	rs1162114698	TNFAIP3	.	.	26.3	missense_variant	0.926163	POLR2A	644	NHEK,GM12878,GM12891,GM12892,GM19193	.	.	.	.	.	.	7.50746	8.90542	6:137677171-137957170	6:137677171-138757170	.	UKBB
6:137878478	t	c	0.000156984	1.42575	0.703089	2.8912	0.487582	0	0	1	TNFAIP3	Uncertain significance	NM_001270508.2(TNFAIP3):c.1033T>C (p.Tyr345His)	6	137878478	137878478	T	C	exonic|exonic|exonic|exonic|exonic|exonic	TNFAIP3|TNFAIP3|TNFAIP3|TNFAIP3|TNFAIP3|TNFAIP3	.|.|.|.|.|.	exonic|exonic|exonic	TNFAIP3|TNFAIP3|TNFAIP3	.|.|.	exonic	TNFAIP3	Y	structural_interaction_variant|structural_interaction_variant|structural_interaction_variant|structural_interaction_variant|structural_interaction_variant|structural_interaction_variant|structural_interaction_variant|structural_interaction_variant|missense_variant|downstream_gene_variant|non_coding_transcript_exon_variant|missense_variant|missense_variant|3_prime_UTR_variant|missense_variant|missense_variant|missense_variant	HIGH|HIGH|HIGH|HIGH|HIGH|HIGH|HIGH|HIGH|MODERATE|MODIFIER|MODIFIER|MODERATE|MODERATE|MODIFIER|MODERATE|MODERATE|MODERATE	TNFAIP3|TNFAIP3|TNFAIP3|TNFAIP3|TNFAIP3|TNFAIP3|TNFAIP3|TNFAIP3|TNFAIP3|TNFAIP3|TNFAIP3|TNFAIP3|TNFAIP3|TNFAIP3|TNFAIP3|TNFAIP3|TNFAIP3	ENSG00000118503|ENSG00000118503|ENSG00000118503|ENSG00000118503|ENSG00000118503|ENSG00000118503|ENSG00000118503|ENSG00000118503|ENSG00000118503|ENSG00000118503|ENSG00000118503|ENSG00000118503|ENSG00000118503|ENSG00000118503|ENSG00000118503|ENSG00000118503|ENSG00000118503	.	.	.	structural_interaction_variant|structural_interaction_variant|structural_interaction_variant|structural_interaction_variant|structural_interaction_variant|structural_interaction_variant|structural_interaction_variant|structural_interaction_variant|structural_interaction_variant|structural_interaction_variant|structural_interaction_variant|structural_interaction_variant|missense_variant|missense_variant|missense_variant	HIGH|HIGH|HIGH|HIGH|HIGH|HIGH|HIGH|HIGH|HIGH|HIGH|HIGH|HIGH|MODERATE|MODERATE|MODERATE	TNFAIP3|TNFAIP3|TNFAIP3|TNFAIP3|TNFAIP3|TNFAIP3|TNFAIP3|TNFAIP3|TNFAIP3|TNFAIP3|TNFAIP3|TNFAIP3|TNFAIP3|TNFAIP3|TNFAIP3	TNFAIP3|TNFAIP3|TNFAIP3|TNFAIP3|TNFAIP3|TNFAIP3|TNFAIP3|TNFAIP3|TNFAIP3|TNFAIP3|TNFAIP3|TNFAIP3|TNFAIP3|TNFAIP3|TNFAIP3	.	.	.	rs371548901	TNFAIP3	.	.	28.6	missense_variant	0.921604	POLR2A	644	NHEK,GM12878,GM12891,GM12892,GM19193	.	.	.	.	.	.	6.50307	7.36719	6:137677171-137957170	6:137677171-138757170	.	UKBB
6:137878507	a	g	0.000183208	1.0405	0.539826	2.00553	0.0431115	0	0	1	TNFAIP3	Likely benign	NM_001270508.2(TNFAIP3):c.1062G>A (p.Lys354=)	6	137878507	137878507	G	A	exonic|exonic|exonic|exonic|exonic|exonic	TNFAIP3|TNFAIP3|TNFAIP3|TNFAIP3|TNFAIP3|TNFAIP3	.|.|.|.|.|.	exonic|exonic|exonic	TNFAIP3|TNFAIP3|TNFAIP3	.|.|.	exonic	TNFAIP3	Y	synonymous_variant|downstream_gene_variant|non_coding_transcript_exon_variant|synonymous_variant|synonymous_variant|3_prime_UTR_variant|synonymous_variant|synonymous_variant|synonymous_variant	LOW|MODIFIER|MODIFIER|LOW|LOW|MODIFIER|LOW|LOW|LOW	TNFAIP3|TNFAIP3|TNFAIP3|TNFAIP3|TNFAIP3|TNFAIP3|TNFAIP3|TNFAIP3|TNFAIP3	ENSG00000118503|ENSG00000118503|ENSG00000118503|ENSG00000118503|ENSG00000118503|ENSG00000118503|ENSG00000118503|ENSG00000118503|ENSG00000118503	.	.	.	synonymous_variant|synonymous_variant|synonymous_variant	LOW|LOW|LOW	TNFAIP3|TNFAIP3|TNFAIP3	TNFAIP3|TNFAIP3|TNFAIP3	.	.	.	rs374987145	TNFAIP3	.	.	12.44	noncoding	5.0206e-11	POLR2A	644	NHEK,GM12878,GM12891,GM12892,GM19193	.	.	.	.	.	.	27.7753	12.0982	6:137677171-137957170	6:137677171-138757170	.	UKBB
6:137878534	a	g	0.0001053	0.702366	0.365543	1.34955	0.539252	0	1	0	TNFAIP3	Benign	NM_001270508.2(TNFAIP3):c.1089G>A (p.Gly363=)	6	137878534	137878534	G	A	exonic|exonic|exonic|exonic|exonic|exonic	TNFAIP3|TNFAIP3|TNFAIP3|TNFAIP3|TNFAIP3|TNFAIP3	.|.|.|.|.|.	exonic|exonic|exonic	TNFAIP3|TNFAIP3|TNFAIP3	.|.|.	exonic	TNFAIP3	Y	synonymous_variant|downstream_gene_variant|downstream_gene_variant|synonymous_variant|synonymous_variant|3_prime_UTR_variant|synonymous_variant|synonymous_variant|synonymous_variant	LOW|MODIFIER|MODIFIER|LOW|LOW|MODIFIER|LOW|LOW|LOW	TNFAIP3|TNFAIP3|TNFAIP3|TNFAIP3|TNFAIP3|TNFAIP3|TNFAIP3|TNFAIP3|TNFAIP3	ENSG00000118503|ENSG00000118503|ENSG00000118503|ENSG00000118503|ENSG00000118503|ENSG00000118503|ENSG00000118503|ENSG00000118503|ENSG00000118503	.	.	.	synonymous_variant|synonymous_variant|synonymous_variant	LOW|LOW|LOW	TNFAIP3|TNFAIP3|TNFAIP3	TNFAIP3|TNFAIP3|TNFAIP3	.	.	.	rs201483159	TNFAIP3	.	.	3.516	noncoding	2.28582e-11	POLR2A	644	NHEK,GM12878,GM12891,GM12892,GM19193	.	.	.	.	.	.	10.7864	10.0932	6:137677171-137957170	6:137677171-138757170	.	UKBB
6:137878587	t	c	2e-05	0.680995	0.077063	6.01786	0.136856	0	0	1	TNFAIP3	Uncertain significance	NM_001270508.2(TNFAIP3):c.1142C>T (p.Ser381Phe)	6	137878587	137878587	C	T	exonic|exonic|exonic|exonic|exonic|exonic	TNFAIP3|TNFAIP3|TNFAIP3|TNFAIP3|TNFAIP3|TNFAIP3	.|.|.|.|.|.	exonic|exonic|exonic	TNFAIP3|TNFAIP3|TNFAIP3	.|.|.	exonic	TNFAIP3	Y	sequence_feature|missense_variant|downstream_gene_variant|downstream_gene_variant|missense_variant|missense_variant|3_prime_UTR_variant|missense_variant|missense_variant|missense_variant	MODERATE|MODERATE|MODIFIER|MODIFIER|MODERATE|MODERATE|MODIFIER|MODERATE|MODERATE|MODERATE	TNFAIP3|TNFAIP3|TNFAIP3|TNFAIP3|TNFAIP3|TNFAIP3|TNFAIP3|TNFAIP3|TNFAIP3|TNFAIP3	ENSG00000118503|ENSG00000118503|ENSG00000118503|ENSG00000118503|ENSG00000118503|ENSG00000118503|ENSG00000118503|ENSG00000118503|ENSG00000118503|ENSG00000118503	.	.	.	missense_variant|missense_variant|missense_variant	MODERATE|MODERATE|MODERATE	TNFAIP3|TNFAIP3|TNFAIP3	TNFAIP3|TNFAIP3|TNFAIP3	.	.	.	rs371258341	TNFAIP3	.	.	27.1	missense_variant	0.925857	POLR2A	644	NHEK,GM12878,GM12891,GM12892,GM19193	.	.	.	.	.	.	6.81844	7.53842	6:137677171-137957170	6:137677171-138757170	.	UKBB
6:137878627	a	c	3.41e-05	1.57791	0.494882	5.03109	0.355857	0	0	1	TNFAIP3	Uncertain significance	NM_001270508.2(TNFAIP3):c.1182C>A (p.Phe394Leu)	6	137878627	137878627	C	A	exonic|exonic|exonic|exonic|exonic|exonic	TNFAIP3|TNFAIP3|TNFAIP3|TNFAIP3|TNFAIP3|TNFAIP3	.|.|.|.|.|.	exonic|exonic|exonic	TNFAIP3|TNFAIP3|TNFAIP3	.|.|.	exonic	TNFAIP3	Y	missense_variant|downstream_gene_variant|downstream_gene_variant|missense_variant|missense_variant|3_prime_UTR_variant|missense_variant|missense_variant|missense_variant	MODERATE|MODIFIER|MODIFIER|MODERATE|MODERATE|MODIFIER|MODERATE|MODERATE|MODERATE	TNFAIP3|TNFAIP3|TNFAIP3|TNFAIP3|TNFAIP3|TNFAIP3|TNFAIP3|TNFAIP3|TNFAIP3	ENSG00000118503|ENSG00000118503|ENSG00000118503|ENSG00000118503|ENSG00000118503|ENSG00000118503|ENSG00000118503|ENSG00000118503|ENSG00000118503	.	.	.	missense_variant|missense_variant|missense_variant	MODERATE|MODERATE|MODERATE	TNFAIP3|TNFAIP3|TNFAIP3	TNFAIP3|TNFAIP3|TNFAIP3	.	.	.	rs762710607	TNFAIP3	.	.	24.5	missense_variant	0.944859	POLR2A	644	NHEK,GM12878,GM12891,GM12892,GM19193	.	.	.	.	.	.	4.95825	4.8917	6:137677171-137957170	6:137677171-138757170	.	UKBB
6:137878677	a	g	3.1e-05	1.92168	0.307222	12.0201	0.314258	0	0	1	TNFAIP3	Uncertain significance	NM_001270508.2(TNFAIP3):c.1232G>A (p.Arg411Gln)	6	137878677	137878677	G	A	exonic|exonic|exonic|exonic|exonic|exonic	TNFAIP3|TNFAIP3|TNFAIP3|TNFAIP3|TNFAIP3|TNFAIP3	.|.|.|.|.|.	exonic|exonic|exonic	TNFAIP3|TNFAIP3|TNFAIP3	.|.|.	exonic	TNFAIP3	Y	missense_variant|downstream_gene_variant|downstream_gene_variant|missense_variant|missense_variant|3_prime_UTR_variant|missense_variant|missense_variant|missense_variant	MODERATE|MODIFIER|MODIFIER|MODERATE|MODERATE|MODIFIER|MODERATE|MODERATE|MODERATE	TNFAIP3|TNFAIP3|TNFAIP3|TNFAIP3|TNFAIP3|TNFAIP3|TNFAIP3|TNFAIP3|TNFAIP3	ENSG00000118503|ENSG00000118503|ENSG00000118503|ENSG00000118503|ENSG00000118503|ENSG00000118503|ENSG00000118503|ENSG00000118503|ENSG00000118503	.	.	.	missense_variant|missense_variant|missense_variant	MODERATE|MODERATE|MODERATE	TNFAIP3|TNFAIP3|TNFAIP3	TNFAIP3|TNFAIP3|TNFAIP3	.	.	.	rs587778713	TNFAIP3	.	.	22	missense_variant	0.409212	POLR2A	644	NHEK,GM12878,GM12891,GM12892,GM19193	.	.	.	.	.	.	2.60486	2.88667	6:137677171-137957170	6:137677171-138757170	.	UKBB
6:137878746	t	c	6.78e-05	1.36602	0.367906	5.07196	0.193006	0	0	1	TNFAIP3	Benign	NM_001270508.2(TNFAIP3):c.1301C>T (p.Ala434Val)	6	137878746	137878746	C	T	exonic|exonic|exonic|exonic|exonic|exonic	TNFAIP3|TNFAIP3|TNFAIP3|TNFAIP3|TNFAIP3|TNFAIP3	.|.|.|.|.|.	exonic|exonic|exonic	TNFAIP3|TNFAIP3|TNFAIP3	.|.|.	exonic	TNFAIP3	Y	missense_variant|downstream_gene_variant|downstream_gene_variant|missense_variant|missense_variant|3_prime_UTR_variant|missense_variant|missense_variant|missense_variant	MODERATE|MODIFIER|MODIFIER|MODERATE|MODERATE|MODIFIER|MODERATE|MODERATE|MODERATE	TNFAIP3|TNFAIP3|TNFAIP3|TNFAIP3|TNFAIP3|TNFAIP3|TNFAIP3|TNFAIP3|TNFAIP3	ENSG00000118503|ENSG00000118503|ENSG00000118503|ENSG00000118503|ENSG00000118503|ENSG00000118503|ENSG00000118503|ENSG00000118503|ENSG00000118503	.	.	.	missense_variant|missense_variant|missense_variant	MODERATE|MODERATE|MODERATE	TNFAIP3|TNFAIP3|TNFAIP3	TNFAIP3|TNFAIP3|TNFAIP3	.	.	.	rs144728856	TNFAIP3	.	.	3.121	missense_variant	0.00612117	CTCF;POLR2A	193;644	GM12878;NHEK,GM12878,GM12891,GM12892,GM19193	726	26	.	.	.	.	0.248011	0.318167	6:137677171-137957170	6:137677171-138757170	.	UKBB
6:137878747	c	g	5.37e-05	1.16871	0.354463	3.85339	0.0980515	0	0	1	TNFAIP3	Likely benign	NM_001270508.2(TNFAIP3):c.1302G>C (p.Ala434=)	6	137878747	137878747	G	C	exonic|exonic|exonic|exonic|exonic|exonic	TNFAIP3|TNFAIP3|TNFAIP3|TNFAIP3|TNFAIP3|TNFAIP3	.|.|.|.|.|.	exonic|exonic|exonic	TNFAIP3|TNFAIP3|TNFAIP3	.|.|.	exonic	TNFAIP3	Y	synonymous_variant|downstream_gene_variant|downstream_gene_variant|synonymous_variant|synonymous_variant|3_prime_UTR_variant|synonymous_variant|synonymous_variant|synonymous_variant	LOW|MODIFIER|MODIFIER|LOW|LOW|MODIFIER|LOW|LOW|LOW	TNFAIP3|TNFAIP3|TNFAIP3|TNFAIP3|TNFAIP3|TNFAIP3|TNFAIP3|TNFAIP3|TNFAIP3	ENSG00000118503|ENSG00000118503|ENSG00000118503|ENSG00000118503|ENSG00000118503|ENSG00000118503|ENSG00000118503|ENSG00000118503|ENSG00000118503	.	.	.	synonymous_variant|synonymous_variant|synonymous_variant	LOW|LOW|LOW	TNFAIP3|TNFAIP3|TNFAIP3	TNFAIP3|TNFAIP3|TNFAIP3	.	.	.	rs61748667	TNFAIP3	.	.	0.312	noncoding	8.38595e-12	CTCF;POLR2A	193;644	GM12878;NHEK,GM12878,GM12891,GM12892,GM19193	726	26	.	.	.	.	6.23322	9.81659	6:137677171-137957170	6:137677171-138757170	.	UKBB
6:137878789	c	g	2.32e-05	0.577008	0.155678	2.13863	0.386475	0	0	1	TNFAIP3	Likely benign	NM_001270508.2(TNFAIP3):c.1344G>C (p.Trp448Cys)	6	137878789	137878789	G	C	exonic|exonic|exonic|exonic|exonic|exonic	TNFAIP3|TNFAIP3|TNFAIP3|TNFAIP3|TNFAIP3|TNFAIP3	.|.|.|.|.|.	exonic|exonic|exonic	TNFAIP3|TNFAIP3|TNFAIP3	.|.|.	exonic	TNFAIP3	Y	missense_variant|downstream_gene_variant|downstream_gene_variant|missense_variant|missense_variant|3_prime_UTR_variant|missense_variant|missense_variant|missense_variant	MODERATE|MODIFIER|MODIFIER|MODERATE|MODERATE|MODIFIER|MODERATE|MODERATE|MODERATE	TNFAIP3|TNFAIP3|TNFAIP3|TNFAIP3|TNFAIP3|TNFAIP3|TNFAIP3|TNFAIP3|TNFAIP3	ENSG00000118503|ENSG00000118503|ENSG00000118503|ENSG00000118503|ENSG00000118503|ENSG00000118503|ENSG00000118503|ENSG00000118503|ENSG00000118503	.	.	.	missense_variant|missense_variant|missense_variant	MODERATE|MODERATE|MODERATE	TNFAIP3|TNFAIP3|TNFAIP3	TNFAIP3|TNFAIP3|TNFAIP3	.	.	.	rs143619694	TNFAIP3	.	.	23.6	missense_variant	0.769603	CTCF;POLR2A	193;644	GM12878;NHEK,GM12878,GM12891,GM12892,GM19193	726	26	.	.	.	.	3.54305	3.32762	6:137677171-137957170	6:137677171-138757170	.	UKBB
6:137878813	c	g	0.000399092	0.897448	0.579112	1.39077	0.201833	0	1	0	TNFAIP3	Likely benign	NM_001270508.2(TNFAIP3):c.1368G>C (p.Gly456=)	6	137878813	137878813	G	C	exonic|exonic|exonic|exonic|exonic|exonic	TNFAIP3|TNFAIP3|TNFAIP3|TNFAIP3|TNFAIP3|TNFAIP3	.|.|.|.|.|.	exonic|exonic|exonic	TNFAIP3|TNFAIP3|TNFAIP3	.|.|.	exonic	TNFAIP3	Y	synonymous_variant|downstream_gene_variant|downstream_gene_variant|synonymous_variant|splice_region_variant&synonymous_variant|3_prime_UTR_variant|synonymous_variant|synonymous_variant|synonymous_variant	LOW|MODIFIER|MODIFIER|LOW|LOW|MODIFIER|LOW|LOW|LOW	TNFAIP3|TNFAIP3|TNFAIP3|TNFAIP3|TNFAIP3|TNFAIP3|TNFAIP3|TNFAIP3|TNFAIP3	ENSG00000118503|ENSG00000118503|ENSG00000118503|ENSG00000118503|ENSG00000118503|ENSG00000118503|ENSG00000118503|ENSG00000118503|ENSG00000118503	.	.	.	synonymous_variant|synonymous_variant|synonymous_variant	LOW|LOW|LOW	TNFAIP3|TNFAIP3|TNFAIP3	TNFAIP3|TNFAIP3|TNFAIP3	.	.	.	rs201600532	TNFAIP3	.	.	0.131	noncoding	0.00270925	CTCF;POLR2A	193;644	GM12878;NHEK,GM12878,GM12891,GM12892,GM19193	726	26	.	.	.	.	2.08489	9.17266	6:137677171-137957170	6:137677171-138757170	.	UKBB
6:137878843	c	g	7.12e-06	2.50027	0.484086	12.9137	0.562249	0	0	1	TNFAIP3	Benign	NM_001270508.2(TNFAIP3):c.1398C>G (p.Ser466Arg)	6	137878843	137878843	C	G	exonic|exonic|exonic|exonic|exonic|exonic	TNFAIP3|TNFAIP3|TNFAIP3|TNFAIP3|TNFAIP3|TNFAIP3	.|.|.|.|.|.	exonic|exonic|exonic	TNFAIP3|TNFAIP3|TNFAIP3	.|.|.	exonic	TNFAIP3	Y	missense_variant|downstream_gene_variant|downstream_gene_variant|missense_variant|missense_variant|3_prime_UTR_variant|missense_variant|missense_variant|missense_variant	MODERATE|MODIFIER|MODIFIER|MODERATE|MODERATE|MODIFIER|MODERATE|MODERATE|MODERATE	TNFAIP3|TNFAIP3|TNFAIP3|TNFAIP3|TNFAIP3|TNFAIP3|TNFAIP3|TNFAIP3|TNFAIP3	ENSG00000118503|ENSG00000118503|ENSG00000118503|ENSG00000118503|ENSG00000118503|ENSG00000118503|ENSG00000118503|ENSG00000118503|ENSG00000118503	.	.	.	missense_variant|missense_variant|missense_variant	MODERATE|MODERATE|MODERATE	TNFAIP3|TNFAIP3|TNFAIP3	TNFAIP3|TNFAIP3|TNFAIP3	.	.	.	rs200878487	TNFAIP3	.	.	19.61	missense_variant	0.351486	CTCF;POLR2A	193;644	GM12878;NHEK,GM12878,GM12891,GM12892,GM19193	726	26	.	.	.	.	2.31062	2.56046	6:137677171-137957170	6:137677171-138757170	.	UKBB
6:137878935	a	g	2.38e-05	3.36053	0.564125	20.019	0.737312	0	0	1	TNFAIP3	Uncertain significance	NM_001270508.2(TNFAIP3):c.1490G>A (p.Arg497His)	6	137878935	137878935	G	A	exonic|exonic|exonic|exonic|exonic	TNFAIP3|TNFAIP3|TNFAIP3|TNFAIP3|TNFAIP3	.|.|.|.|.	exonic|exonic|exonic	TNFAIP3|TNFAIP3|TNFAIP3	.|.|.	exonic	TNFAIP3	Y	missense_variant|downstream_gene_variant|downstream_gene_variant|missense_variant|downstream_gene_variant|3_prime_UTR_variant|missense_variant|missense_variant|missense_variant	MODERATE|MODIFIER|MODIFIER|MODERATE|MODIFIER|MODIFIER|MODERATE|MODERATE|MODERATE	TNFAIP3|TNFAIP3|TNFAIP3|TNFAIP3|TNFAIP3|TNFAIP3|TNFAIP3|TNFAIP3|TNFAIP3	ENSG00000118503|ENSG00000118503|ENSG00000118503|ENSG00000118503|ENSG00000118503|ENSG00000118503|ENSG00000118503|ENSG00000118503|ENSG00000118503	.	.	.	missense_variant|missense_variant|missense_variant	MODERATE|MODERATE|MODERATE	TNFAIP3|TNFAIP3|TNFAIP3	TNFAIP3|TNFAIP3|TNFAIP3	.	.	.	rs201074555	TNFAIP3	.	.	31	missense_variant	0.816188	POLR2A	644	NHEK,GM12878,GM12891,GM12892,GM19193	726	26	.	.	.	.	5.88483	7.40006	6:137677171-137957170	6:137677171-138757170	.	UKBB
6:137878970	a	g	2.45e-05	6.98455	0.652388	74.7774	0.966174	0	0	1	TNFAIP3	Uncertain significance	NM_001270508.2(TNFAIP3):c.1525G>A (p.Ala509Thr)	6	137878970	137878970	G	A	exonic|exonic|exonic|exonic|exonic	TNFAIP3|TNFAIP3|TNFAIP3|TNFAIP3|TNFAIP3	.|.|.|.|.	exonic|exonic|exonic	TNFAIP3|TNFAIP3|TNFAIP3	.|.|.	exonic	TNFAIP3	Y	missense_variant|downstream_gene_variant|downstream_gene_variant|missense_variant|downstream_gene_variant|3_prime_UTR_variant|missense_variant|missense_variant|missense_variant	MODERATE|MODIFIER|MODIFIER|MODERATE|MODIFIER|MODIFIER|MODERATE|MODERATE|MODERATE	TNFAIP3|TNFAIP3|TNFAIP3|TNFAIP3|TNFAIP3|TNFAIP3|TNFAIP3|TNFAIP3|TNFAIP3	ENSG00000118503|ENSG00000118503|ENSG00000118503|ENSG00000118503|ENSG00000118503|ENSG00000118503|ENSG00000118503|ENSG00000118503|ENSG00000118503	.	.	.	missense_variant|missense_variant|missense_variant	MODERATE|MODERATE|MODERATE	TNFAIP3|TNFAIP3|TNFAIP3	TNFAIP3|TNFAIP3|TNFAIP3	.	.	.	rs746331032	TNFAIP3	.	.	0.04	missense_variant	0.0036138	POLR2A	644	NHEK,GM12878,GM12891,GM12892,GM19193	726	26	.	.	.	.	0.0242915	0.0239554	6:137677171-137957170	6:137677171-138757170	.	UKBB
6:137878978	t	c	3.44e-06	0.7545	0.157902	3.60521	0.140201	0	0	1	TNFAIP3	Likely benign	NM_001270508.2(TNFAIP3):c.1533C>T (p.Asp511=)	6	137878978	137878978	C	T	exonic|exonic|exonic|exonic|exonic	TNFAIP3|TNFAIP3|TNFAIP3|TNFAIP3|TNFAIP3	.|.|.|.|.	exonic|exonic|exonic	TNFAIP3|TNFAIP3|TNFAIP3	.|.|.	exonic	TNFAIP3	Y	synonymous_variant|downstream_gene_variant|downstream_gene_variant|synonymous_variant|downstream_gene_variant|3_prime_UTR_variant|synonymous_variant|synonymous_variant|missense_variant	LOW|MODIFIER|MODIFIER|LOW|MODIFIER|MODIFIER|LOW|LOW|MODERATE	TNFAIP3|TNFAIP3|TNFAIP3|TNFAIP3|TNFAIP3|TNFAIP3|TNFAIP3|TNFAIP3|TNFAIP3	ENSG00000118503|ENSG00000118503|ENSG00000118503|ENSG00000118503|ENSG00000118503|ENSG00000118503|ENSG00000118503|ENSG00000118503|ENSG00000118503	.	.	.	synonymous_variant|synonymous_variant|synonymous_variant	LOW|LOW|LOW	TNFAIP3|TNFAIP3|TNFAIP3	TNFAIP3|TNFAIP3|TNFAIP3	.	.	.	rs772635182	TNFAIP3	.	.	6.848	noncoding	1.37133e-11	POLR2A	644	NHEK,GM12878,GM12891,GM12892,GM19193	726	26	.	.	.	.	12.7249	10.8745	6:137677171-137957170	6:137677171-138757170	.	UKBB
6:137879173	a	g	0.000454319	0.839121	0.571125	1.23287	0.430041	0	1	0	TNFAIP3	Benign	NM_001270508.2(TNFAIP3):c.1728G>A (p.Pro576=)	6	137879173	137879173	G	A	exonic|exonic|exonic|exonic	TNFAIP3|TNFAIP3|TNFAIP3|TNFAIP3	.|.|.|.	exonic|exonic|exonic	TNFAIP3|TNFAIP3|TNFAIP3	.|.|.	exonic	TNFAIP3	Y	synonymous_variant|downstream_gene_variant|downstream_gene_variant|synonymous_variant|downstream_gene_variant|3_prime_UTR_variant|synonymous_variant|synonymous_variant|downstream_gene_variant	LOW|MODIFIER|MODIFIER|LOW|MODIFIER|MODIFIER|LOW|LOW|MODIFIER	TNFAIP3|TNFAIP3|TNFAIP3|TNFAIP3|TNFAIP3|TNFAIP3|TNFAIP3|TNFAIP3|TNFAIP3	ENSG00000118503|ENSG00000118503|ENSG00000118503|ENSG00000118503|ENSG00000118503|ENSG00000118503|ENSG00000118503|ENSG00000118503|ENSG00000118503	.	.	.	synonymous_variant|synonymous_variant|synonymous_variant	LOW|LOW|LOW	TNFAIP3|TNFAIP3|TNFAIP3	TNFAIP3|TNFAIP3|TNFAIP3	.	.	.	rs140120540	TNFAIP3	.	.	0.11	noncoding	0.950903	CTCF;POLR2A;RAD21;TEAD4;ZNF143	738;644;484;589;202	H1-hESC,HUVEC,NH-A,NHDF-Ad,NHLF,ProgFib,AG09319,AG10803,AoAF,BE2_C,HAc,HA-sp,HBMEC,HCFaa,HCM,HCPEpiC,HEEpiC,HPAF,HRE,HRPEpiC,SAEC,SK-N-SH_RA;NHEK,GM12878,GM12891,GM12892,GM19193;H1-hESC;H1-hESC;H1-hESC	726	26	.	.	.	.	5.47768	10.7953	6:137677171-137957170	6:137677171-138757170	.	UKBB
6:137879201	a	g	4.26e-05	1.40523	0.180554	10.9367	0.127727	0	0	1	TNFAIP3	Likely benign	NM_001270508.2(TNFAIP3):c.1756G>A (p.Ala586Thr)	6	137879201	137879201	G	A	exonic|exonic|exonic|exonic	TNFAIP3|TNFAIP3|TNFAIP3|TNFAIP3	.|.|.|.	exonic|exonic|exonic	TNFAIP3|TNFAIP3|TNFAIP3	.|.|.	exonic	TNFAIP3	Y	missense_variant|downstream_gene_variant|downstream_gene_variant|missense_variant|downstream_gene_variant|3_prime_UTR_variant|missense_variant|missense_variant|downstream_gene_variant	MODERATE|MODIFIER|MODIFIER|MODERATE|MODIFIER|MODIFIER|MODERATE|MODERATE|MODIFIER	TNFAIP3|TNFAIP3|TNFAIP3|TNFAIP3|TNFAIP3|TNFAIP3|TNFAIP3|TNFAIP3|TNFAIP3	ENSG00000118503|ENSG00000118503|ENSG00000118503|ENSG00000118503|ENSG00000118503|ENSG00000118503|ENSG00000118503|ENSG00000118503|ENSG00000118503	.	.	.	missense_variant|missense_variant|missense_variant	MODERATE|MODERATE|MODERATE	TNFAIP3|TNFAIP3|TNFAIP3	TNFAIP3|TNFAIP3|TNFAIP3	.	.	.	rs753284576	TNFAIP3	.	.	4.41	missense_variant	0.0240421	CTCF;POLR2A;RAD21;TEAD4;ZNF143	738;644;484;589;202	H1-hESC,HUVEC,NH-A,NHDF-Ad,NHLF,ProgFib,AG09319,AG10803,AoAF,BE2_C,HAc,HA-sp,HBMEC,HCFaa,HCM,HCPEpiC,HEEpiC,HPAF,HRE,HRPEpiC,SAEC,SK-N-SH_RA;NHEK,GM12878,GM12891,GM12892,GM19193;H1-hESC;H1-hESC;H1-hESC	726	26	.	.	.	.	0.208858	0.257259	6:137677171-137957170	6:137677171-138757170	.	UKBB
6:137879205	t	c	0.000303324	1.04342	0.564086	1.93005	0.0494891	0	1	0	TNFAIP3	Likely benign	NM_001270508.2(TNFAIP3):c.1760C>T (p.Pro587Leu)	6	137879205	137879205	C	T	exonic|exonic|exonic|exonic	TNFAIP3|TNFAIP3|TNFAIP3|TNFAIP3	.|.|.|.	exonic|exonic|exonic	TNFAIP3|TNFAIP3|TNFAIP3	.|.|.	exonic	TNFAIP3	Y	missense_variant|downstream_gene_variant|downstream_gene_variant|missense_variant|downstream_gene_variant|3_prime_UTR_variant|missense_variant|missense_variant|downstream_gene_variant	MODERATE|MODIFIER|MODIFIER|MODERATE|MODIFIER|MODIFIER|MODERATE|MODERATE|MODIFIER	TNFAIP3|TNFAIP3|TNFAIP3|TNFAIP3|TNFAIP3|TNFAIP3|TNFAIP3|TNFAIP3|TNFAIP3	ENSG00000118503|ENSG00000118503|ENSG00000118503|ENSG00000118503|ENSG00000118503|ENSG00000118503|ENSG00000118503|ENSG00000118503|ENSG00000118503	.	.	.	missense_variant|missense_variant|missense_variant	MODERATE|MODERATE|MODERATE	TNFAIP3|TNFAIP3|TNFAIP3	TNFAIP3|TNFAIP3|TNFAIP3	.	.	.	rs150056192	TNFAIP3	.	.	11.32	missense_variant	0.0113958	CTCF;POLR2A;RAD21;TEAD4;ZNF143	738;644;484;589;202	H1-hESC,HUVEC,NH-A,NHDF-Ad,NHLF,ProgFib,AG09319,AG10803,AoAF,BE2_C,HAc,HA-sp,HBMEC,HCFaa,HCM,HCPEpiC,HEEpiC,HPAF,HRE,HRPEpiC,SAEC,SK-N-SH_RA;NHEK,GM12878,GM12891,GM12892,GM19193;H1-hESC;H1-hESC;H1-hESC	726	26	.	.	.	.	0.937107	1.00824	6:137677171-137957170	6:137677171-138757170	.	UKBB
6:137879216	c	g	5.18e-05	1.35391	0.240194	7.63168	0.135904	0	0	1	TNFAIP3	Likely benign	NM_001270508.2(TNFAIP3):c.1771C>G (p.Leu591Val)	6	137879216	137879216	C	G	exonic|exonic|exonic|exonic	TNFAIP3|TNFAIP3|TNFAIP3|TNFAIP3	.|.|.|.	exonic|exonic|exonic	TNFAIP3|TNFAIP3|TNFAIP3	.|.|.	exonic	TNFAIP3	Y	missense_variant|downstream_gene_variant|downstream_gene_variant|missense_variant|downstream_gene_variant|3_prime_UTR_variant|missense_variant|missense_variant|downstream_gene_variant	MODERATE|MODIFIER|MODIFIER|MODERATE|MODIFIER|MODIFIER|MODERATE|MODERATE|MODIFIER	TNFAIP3|TNFAIP3|TNFAIP3|TNFAIP3|TNFAIP3|TNFAIP3|TNFAIP3|TNFAIP3|TNFAIP3	ENSG00000118503|ENSG00000118503|ENSG00000118503|ENSG00000118503|ENSG00000118503|ENSG00000118503|ENSG00000118503|ENSG00000118503|ENSG00000118503	.	.	.	missense_variant|missense_variant|missense_variant	MODERATE|MODERATE|MODERATE	TNFAIP3|TNFAIP3|TNFAIP3	TNFAIP3|TNFAIP3|TNFAIP3	.	.	.	rs145392420	TNFAIP3	.	.	11.69	missense_variant	0.0332196	CTCF;POLR2A;RAD21;TEAD4;ZNF143	738;644;484;589;202	H1-hESC,HUVEC,NH-A,NHDF-Ad,NHLF,ProgFib,AG09319,AG10803,AoAF,BE2_C,HAc,HA-sp,HBMEC,HCFaa,HCM,HCPEpiC,HEEpiC,HPAF,HRE,HRPEpiC,SAEC,SK-N-SH_RA;NHEK,GM12878,GM12891,GM12892,GM19193;H1-hESC;H1-hESC;H1-hESC	726	26	.	.	.	.	1.22315	1.35523	6:137677171-137957170	6:137677171-138757170	.	UKBB
6:137879254	t	g	0.000138867	0.298466	0.130112	0.684652	2.36492	0	1	0	TNFAIP3	Conflicting interpretations of pathogenicity	NM_001270508.2(TNFAIP3):c.1809G>T (p.Gly603=)	6	137879254	137879254	G	T	exonic|exonic|exonic|exonic	TNFAIP3|TNFAIP3|TNFAIP3|TNFAIP3	.|.|.|.	exonic|exonic|exonic	TNFAIP3|TNFAIP3|TNFAIP3	.|.|.	exonic	TNFAIP3	Y	synonymous_variant|downstream_gene_variant|downstream_gene_variant|synonymous_variant|downstream_gene_variant|3_prime_UTR_variant|synonymous_variant|synonymous_variant|downstream_gene_variant	LOW|MODIFIER|MODIFIER|LOW|MODIFIER|MODIFIER|LOW|LOW|MODIFIER	TNFAIP3|TNFAIP3|TNFAIP3|TNFAIP3|TNFAIP3|TNFAIP3|TNFAIP3|TNFAIP3|TNFAIP3	ENSG00000118503|ENSG00000118503|ENSG00000118503|ENSG00000118503|ENSG00000118503|ENSG00000118503|ENSG00000118503|ENSG00000118503|ENSG00000118503	.	.	.	synonymous_variant|synonymous_variant|synonymous_variant	LOW|LOW|LOW	TNFAIP3|TNFAIP3|TNFAIP3	TNFAIP3|TNFAIP3|TNFAIP3	.	.	.	rs201052251	TNFAIP3	.	.	9.829	noncoding	0.98122	CTCF;POLR2A;RAD21;TEAD4;ZNF143	738;644;484;589;202	H1-hESC,HUVEC,NH-A,NHDF-Ad,NHLF,ProgFib,AG09319,AG10803,AoAF,BE2_C,HAc,HA-sp,HBMEC,HCFaa,HCM,HCPEpiC,HEEpiC,HPAF,HRE,HRPEpiC,SAEC,SK-N-SH_RA;NHEK,GM12878,GM12891,GM12892,GM19193;H1-hESC;H1-hESC;H1-hESC	726	26	.	.	.	.	13.0125	11.6961	6:137677171-137957170	6:137677171-138757170	.	UKBB
6:137879275	t	c	3.32e-05	0.299692	0.0656504	1.36809	0.921181	0	1	0	TNFAIP3	Likely benign	NM_001270508.2(TNFAIP3):c.1830C>T (p.Ala610=)	6	137879275	137879275	C	T	exonic|exonic|exonic|exonic	TNFAIP3|TNFAIP3|TNFAIP3|TNFAIP3	.|.|.|.	exonic|exonic|exonic	TNFAIP3|TNFAIP3|TNFAIP3	.|.|.	exonic	TNFAIP3	Y	synonymous_variant|downstream_gene_variant|downstream_gene_variant|synonymous_variant|downstream_gene_variant|3_prime_UTR_variant|synonymous_variant|synonymous_variant|downstream_gene_variant	LOW|MODIFIER|MODIFIER|LOW|MODIFIER|MODIFIER|LOW|LOW|MODIFIER	TNFAIP3|TNFAIP3|TNFAIP3|TNFAIP3|TNFAIP3|TNFAIP3|TNFAIP3|TNFAIP3|TNFAIP3	ENSG00000118503|ENSG00000118503|ENSG00000118503|ENSG00000118503|ENSG00000118503|ENSG00000118503|ENSG00000118503|ENSG00000118503|ENSG00000118503	.	.	.	synonymous_variant|synonymous_variant|synonymous_variant	LOW|LOW|LOW	TNFAIP3|TNFAIP3|TNFAIP3	TNFAIP3|TNFAIP3|TNFAIP3	.	.	.	rs199702896	TNFAIP3	.	.	5.981	noncoding	0.981999	CTCF;POLR2A;RAD21;TEAD4;ZNF143	738;644;484;589;202	H1-hESC,HUVEC,NH-A,NHDF-Ad,NHLF,ProgFib,AG09319,AG10803,AoAF,BE2_C,HAc,HA-sp,HBMEC,HCFaa,HCM,HCPEpiC,HEEpiC,HPAF,HRE,HRPEpiC,SAEC,SK-N-SH_RA;NHEK,GM12878,GM12891,GM12892,GM19193;H1-hESC;H1-hESC;H1-hESC	726	26	.	.	.	.	11.6456	11.4168	6:137677171-137957170	6:137677171-138757170	.	UKBB
6:137880064	c	g	1.59e-05	0.940917	0.176308	5.02148	0.0253962	0	0	1	TNFAIP3	Likely benign	NM_001270508.2(TNFAIP3):c.1907-7C>G	6	137880064	137880064	C	G	intronic|intronic|intronic|intronic|intronic|downstream|downstream	TNFAIP3|TNFAIP3|TNFAIP3|TNFAIP3|TNFAIP3|TNFAIP3|TNFAIP3	.|.|.|.|.|.|.	intronic|intronic|intronic	TNFAIP3|TNFAIP3|TNFAIP3	.|.|.	intronic	TNFAIP3	Y	splice_region_variant&intron_variant|downstream_gene_variant|splice_region_variant&intron_variant|downstream_gene_variant|splice_region_variant&intron_variant|splice_region_variant&intron_variant|splice_region_variant&intron_variant|downstream_gene_variant	LOW|MODIFIER|LOW|MODIFIER|LOW|LOW|LOW|MODIFIER	TNFAIP3|TNFAIP3|TNFAIP3|TNFAIP3|TNFAIP3|TNFAIP3|TNFAIP3|TNFAIP3	ENSG00000118503|ENSG00000118503|ENSG00000118503|ENSG00000118503|ENSG00000118503|ENSG00000118503|ENSG00000118503|ENSG00000118503	.	.	.	splice_region_variant&intron_variant|splice_region_variant&intron_variant|splice_region_variant&intron_variant	LOW|LOW|LOW	TNFAIP3|TNFAIP3|TNFAIP3	TNFAIP3|TNFAIP3|TNFAIP3	.	.	.	rs776472606	TNFAIP3	.	.	3.697	noncoding	0.048127	POLR2A	644	NHEK,GM12878,GM12891,GM12892,GM19193	305	5	.	.	.	.	11.7572	10.1459	6:137677171-137957170	6:137677171-138757170	.	UKBB
6:137880168	t	c	8.1e-06	2.06576	0.363405	11.7427	0.38384	0	0	1	TNFAIP3	Likely benign	NM_001270508.2(TNFAIP3):c.2004C>T (p.Thr668=)	6	137880168	137880168	C	T	exonic|exonic|exonic|exonic	TNFAIP3|TNFAIP3|TNFAIP3|TNFAIP3	.|.|.|.	exonic|exonic|exonic	TNFAIP3|TNFAIP3|TNFAIP3	.|.|.	exonic	TNFAIP3	Y	synonymous_variant|downstream_gene_variant|synonymous_variant|downstream_gene_variant|3_prime_UTR_variant|synonymous_variant|missense_variant|downstream_gene_variant	LOW|MODIFIER|LOW|MODIFIER|MODIFIER|LOW|MODERATE|MODIFIER	TNFAIP3|TNFAIP3|TNFAIP3|TNFAIP3|TNFAIP3|TNFAIP3|TNFAIP3|TNFAIP3	ENSG00000118503|ENSG00000118503|ENSG00000118503|ENSG00000118503|ENSG00000118503|ENSG00000118503|ENSG00000118503|ENSG00000118503	.	.	.	synonymous_variant|synonymous_variant|synonymous_variant	LOW|LOW|LOW	TNFAIP3|TNFAIP3|TNFAIP3	TNFAIP3|TNFAIP3|TNFAIP3	.	.	.	rs759185797	TNFAIP3	.	.	8.394	noncoding	0.0751157	POLR2A	644	NHEK,GM12878,GM12891,GM12892,GM19193	305	5	.	.	.	.	1.62295	1.45306	6:137677171-137957170	6:137677171-138757170	.	UKBB
6:137880200	t	c	0.000105223	1.80796	0.689001	4.74415	0.640354	0	0	1	TNFAIP3	Uncertain significance	NM_001270508.2(TNFAIP3):c.2036T>C (p.Ile679Thr)	6	137880200	137880200	T	C	exonic|exonic|exonic	TNFAIP3|TNFAIP3|TNFAIP3	.|.|.	exonic|exonic|exonic	TNFAIP3|TNFAIP3|TNFAIP3	.|.|.	exonic	TNFAIP3	Y	missense_variant|downstream_gene_variant|missense_variant|downstream_gene_variant|3_prime_UTR_variant|missense_variant|3_prime_UTR_variant|downstream_gene_variant	MODERATE|MODIFIER|MODERATE|MODIFIER|MODIFIER|MODERATE|MODIFIER|MODIFIER	TNFAIP3|TNFAIP3|TNFAIP3|TNFAIP3|TNFAIP3|TNFAIP3|TNFAIP3|TNFAIP3	ENSG00000118503|ENSG00000118503|ENSG00000118503|ENSG00000118503|ENSG00000118503|ENSG00000118503|ENSG00000118503|ENSG00000118503	.	.	.	missense_variant|missense_variant|missense_variant	MODERATE|MODERATE|MODERATE	TNFAIP3|TNFAIP3|TNFAIP3	TNFAIP3|TNFAIP3|TNFAIP3	.	.	.	rs140610274	TNFAIP3	.	.	26.4	missense_variant	0.89664	POLR2A	644	NHEK,GM12878,GM12891,GM12892,GM19193	305	5	.	.	.	.	5.88748	6.93281	6:137677171-137957170	6:137677171-138757170	.	UKBB
6:137881036	a	g	0.000171759	0.962424	0.599864	1.54412	0.0586377	0	1	0	TNFAIP3	Conflicting interpretations of pathogenicity	NM_001270508.2(TNFAIP3):c.2090G>A (p.Arg697Lys)	6	137881036	137881036	G	A	exonic|exonic|exonic	TNFAIP3|TNFAIP3|TNFAIP3	.|.|.	exonic|exonic|exonic	TNFAIP3|TNFAIP3|TNFAIP3	.|.|.	exonic	TNFAIP3	Y	sequence_feature|missense_variant&splice_region_variant|downstream_gene_variant|missense_variant&splice_region_variant|downstream_gene_variant|3_prime_UTR_variant|missense_variant&splice_region_variant|3_prime_UTR_variant|downstream_gene_variant	LOW|MODERATE|MODIFIER|MODERATE|MODIFIER|MODIFIER|MODERATE|MODIFIER|MODIFIER	TNFAIP3|TNFAIP3|TNFAIP3|TNFAIP3|TNFAIP3|TNFAIP3|TNFAIP3|TNFAIP3|TNFAIP3	ENSG00000118503|ENSG00000118503|ENSG00000118503|ENSG00000118503|ENSG00000118503|ENSG00000118503|ENSG00000118503|ENSG00000118503|ENSG00000118503	.	.	.	missense_variant&splice_region_variant|missense_variant&splice_region_variant|missense_variant&splice_region_variant	MODERATE|MODERATE|MODERATE	TNFAIP3|TNFAIP3|TNFAIP3	TNFAIP3|TNFAIP3|TNFAIP3	.	.	.	rs201429571	TNFAIP3	.	.	23	missense_variant	0.454731	POLR2A	644	NHEK,GM12878,GM12891,GM12892,GM19193	.	.	.	.	.	.	3.02626	3.47113	6:137677171-137957170	6:137677171-138757170	.	UKBB
6:137881047	t	c	3.37e-05	0.310553	0.020633	4.67423	0.400226	0	0	1	TNFAIP3	Uncertain significance	NM_001270508.2(TNFAIP3):c.2101C>T (p.Arg701Cys)	6	137881047	137881047	C	T	exonic|exonic|exonic	TNFAIP3|TNFAIP3|TNFAIP3	.|.|.	exonic|exonic|exonic	TNFAIP3|TNFAIP3|TNFAIP3	.|.|.	exonic	TNFAIP3	Y	missense_variant|downstream_gene_variant|missense_variant|downstream_gene_variant|3_prime_UTR_variant|missense_variant|3_prime_UTR_variant|downstream_gene_variant	MODERATE|MODIFIER|MODERATE|MODIFIER|MODIFIER|MODERATE|MODIFIER|MODIFIER	TNFAIP3|TNFAIP3|TNFAIP3|TNFAIP3|TNFAIP3|TNFAIP3|TNFAIP3|TNFAIP3	ENSG00000118503|ENSG00000118503|ENSG00000118503|ENSG00000118503|ENSG00000118503|ENSG00000118503|ENSG00000118503|ENSG00000118503	.	.	.	missense_variant|missense_variant|missense_variant	MODERATE|MODERATE|MODERATE	TNFAIP3|TNFAIP3|TNFAIP3	TNFAIP3|TNFAIP3|TNFAIP3	.	.	.	rs772293188	TNFAIP3	.	.	23.1	missense_variant	0.141739	POLR2A	644	NHEK,GM12878,GM12891,GM12892,GM19193	.	.	.	.	.	.	2.01102	2.46074	6:137677171-137957170	6:137677171-138757170	.	UKBB
6:137881086	t	c	6.14e-06	5.17014	0.787806	33.9302	1.06048	0	0	1	TNFAIP3	Likely benign	NM_001270508.2(TNFAIP3):c.2140C>T (p.Pro714Ser)	6	137881086	137881086	C	T	exonic|exonic|exonic	TNFAIP3|TNFAIP3|TNFAIP3	.|.|.	exonic|exonic|exonic	TNFAIP3|TNFAIP3|TNFAIP3	.|.|.	exonic	TNFAIP3	Y	missense_variant|downstream_gene_variant|missense_variant|downstream_gene_variant|3_prime_UTR_variant|missense_variant|3_prime_UTR_variant|downstream_gene_variant	MODERATE|MODIFIER|MODERATE|MODIFIER|MODIFIER|MODERATE|MODIFIER|MODIFIER	TNFAIP3|TNFAIP3|TNFAIP3|TNFAIP3|TNFAIP3|TNFAIP3|TNFAIP3|TNFAIP3	ENSG00000118503|ENSG00000118503|ENSG00000118503|ENSG00000118503|ENSG00000118503|ENSG00000118503|ENSG00000118503|ENSG00000118503	.	.	.	missense_variant|missense_variant|missense_variant	MODERATE|MODERATE|MODERATE	TNFAIP3|TNFAIP3|TNFAIP3	TNFAIP3|TNFAIP3|TNFAIP3	.	.	.	rs369155845	TNFAIP3	.	.	17.91	missense_variant	0.0596883	POLR2A	644	NHEK,GM12878,GM12891,GM12892,GM19193	.	.	.	.	.	.	1.36803	1.84679	6:137677171-137957170	6:137677171-138757170	.	UKBB
6:137881177	a	g	0.000819488	1.03221	0.748018	1.42437	0.0720141	0	1	0	TNFAIP3	Conflicting interpretations of pathogenicity	NM_001270508.2(TNFAIP3):c.2231G>A (p.Gly744Asp)	6	137881177	137881177	G	A	exonic|exonic|exonic	TNFAIP3|TNFAIP3|TNFAIP3	.|.|.	exonic|exonic|exonic	TNFAIP3|TNFAIP3|TNFAIP3	.|.|.	exonic	TNFAIP3	Y	missense_variant|downstream_gene_variant|missense_variant|downstream_gene_variant|3_prime_UTR_variant|synonymous_variant|3_prime_UTR_variant|downstream_gene_variant	MODERATE|MODIFIER|MODERATE|MODIFIER|MODIFIER|LOW|MODIFIER|MODIFIER	TNFAIP3|TNFAIP3|TNFAIP3|TNFAIP3|TNFAIP3|TNFAIP3|TNFAIP3|TNFAIP3	ENSG00000118503|ENSG00000118503|ENSG00000118503|ENSG00000118503|ENSG00000118503|ENSG00000118503|ENSG00000118503|ENSG00000118503	.	.	.	missense_variant|missense_variant|missense_variant	MODERATE|MODERATE|MODERATE	TNFAIP3|TNFAIP3|TNFAIP3	TNFAIP3|TNFAIP3|TNFAIP3	.	.	.	rs150355046	TNFAIP3	.	.	3.346	missense_variant	0.0134486	POLR2A	644	NHEK,GM12878,GM12891,GM12892,GM19193	1000	9	.	.	.	.	0.313252	0.33453	6:137677171-137957170	6:137677171-138757170	.	UKBB
6:137881192	a	g	9.71e-05	1.74246	0.690588	4.39651	0.620694	0	0	1	TNFAIP3	Likely benign	NM_001270508.2(TNFAIP3):c.2246G>A (p.Arg749Gln)	6	137881192	137881192	G	A	exonic|exonic|exonic	TNFAIP3|TNFAIP3|TNFAIP3	.|.|.	exonic|exonic|exonic	TNFAIP3|TNFAIP3|TNFAIP3	.|.|.	exonic	TNFAIP3	Y	missense_variant|downstream_gene_variant|missense_variant|downstream_gene_variant|3_prime_UTR_variant|synonymous_variant|3_prime_UTR_variant|downstream_gene_variant	MODERATE|MODIFIER|MODERATE|MODIFIER|MODIFIER|LOW|MODIFIER|MODIFIER	TNFAIP3|TNFAIP3|TNFAIP3|TNFAIP3|TNFAIP3|TNFAIP3|TNFAIP3|TNFAIP3	ENSG00000118503|ENSG00000118503|ENSG00000118503|ENSG00000118503|ENSG00000118503|ENSG00000118503|ENSG00000118503|ENSG00000118503	.	.	.	missense_variant|missense_variant|missense_variant	MODERATE|MODERATE|MODERATE	TNFAIP3|TNFAIP3|TNFAIP3	TNFAIP3|TNFAIP3|TNFAIP3	.	.	.	rs201238112	TNFAIP3	.	.	19.66	missense_variant	0.13053	POLR2A	644	NHEK,GM12878,GM12891,GM12892,GM19193	1000	9	.	.	.	.	1.1017	1.17673	6:137677171-137957170	6:137677171-138757170	.	UKBB
6:137881200	t	c	1.85e-05	0.879502	0.312337	2.47656	0.0926424	0	0	1	TNFAIP3	Likely benign	NM_001270508.2(TNFAIP3):c.2254C>T (p.Pro752Ser)	6	137881200	137881200	C	T	exonic|exonic	TNFAIP3|TNFAIP3	.|.	exonic|exonic|exonic	TNFAIP3|TNFAIP3|TNFAIP3	.|.|.	exonic	TNFAIP3	Y	missense_variant|downstream_gene_variant|missense_variant|downstream_gene_variant|3_prime_UTR_variant|downstream_gene_variant|3_prime_UTR_variant|downstream_gene_variant	MODERATE|MODIFIER|MODERATE|MODIFIER|MODIFIER|MODIFIER|MODIFIER|MODIFIER	TNFAIP3|TNFAIP3|TNFAIP3|TNFAIP3|TNFAIP3|TNFAIP3|TNFAIP3|TNFAIP3	ENSG00000118503|ENSG00000118503|ENSG00000118503|ENSG00000118503|ENSG00000118503|ENSG00000118503|ENSG00000118503|ENSG00000118503	.	.	.	missense_variant|missense_variant|missense_variant	MODERATE|MODERATE|MODERATE	TNFAIP3|TNFAIP3|TNFAIP3	TNFAIP3|TNFAIP3|TNFAIP3	.	.	.	rs138068339	TNFAIP3	.	.	13.89	missense_variant	0.110388	POLR2A	644	NHEK,GM12878,GM12891,GM12892,GM19193	1000	9	.	.	.	.	1.68679	1.70711	6:137677171-137957170	6:137677171-138757170	.	UKBB
6:137881228	a	g	0.000283036	0.81685	0.466514	1.43028	0.319755	0	1	0	TNFAIP3	Uncertain significance	NM_001270508.2(TNFAIP3):c.2282G>A (p.Arg761His)	6	137881228	137881228	G	A	exonic|exonic	TNFAIP3|TNFAIP3	.|.	exonic|exonic|exonic	TNFAIP3|TNFAIP3|TNFAIP3	.|.|.	exonic	TNFAIP3	Y	missense_variant|downstream_gene_variant|missense_variant|downstream_gene_variant|3_prime_UTR_variant|downstream_gene_variant|3_prime_UTR_variant|downstream_gene_variant	MODERATE|MODIFIER|MODERATE|MODIFIER|MODIFIER|MODIFIER|MODIFIER|MODIFIER	TNFAIP3|TNFAIP3|TNFAIP3|TNFAIP3|TNFAIP3|TNFAIP3|TNFAIP3|TNFAIP3	ENSG00000118503|ENSG00000118503|ENSG00000118503|ENSG00000118503|ENSG00000118503|ENSG00000118503|ENSG00000118503|ENSG00000118503	.	.	.	missense_variant|missense_variant|missense_variant	MODERATE|MODERATE|MODERATE	TNFAIP3|TNFAIP3|TNFAIP3	TNFAIP3|TNFAIP3|TNFAIP3	.	.	.	rs368859219	TNFAIP3	.	.	25	missense_variant	0.958019	POLR2A	644	NHEK,GM12878,GM12891,GM12892,GM19193	1000	9	.	.	.	.	5.28042	5.04933	6:137677171-137957170	6:137677171-138757170	.	UKBB
6:137881310	a	g	0.000173562	1.3573	0.873108	2.11002	0.757459	0	0	1	TNFAIP3	Conflicting interpretations of pathogenicity	NM_001270508.2(TNFAIP3):c.2364G>A (p.Met788Ile)	6	137881310	137881310	G	A	exonic|exonic	TNFAIP3|TNFAIP3	.|.	exonic|exonic|exonic	TNFAIP3|TNFAIP3|TNFAIP3	.|.|.	exonic	TNFAIP3	Y	missense_variant|downstream_gene_variant|missense_variant|downstream_gene_variant|3_prime_UTR_variant|downstream_gene_variant|3_prime_UTR_variant|downstream_gene_variant	MODERATE|MODIFIER|MODERATE|MODIFIER|MODIFIER|MODIFIER|MODIFIER|MODIFIER	TNFAIP3|TNFAIP3|TNFAIP3|TNFAIP3|TNFAIP3|TNFAIP3|TNFAIP3|TNFAIP3	ENSG00000118503|ENSG00000118503|ENSG00000118503|ENSG00000118503|ENSG00000118503|ENSG00000118503|ENSG00000118503|ENSG00000118503	.	.	.	missense_variant|missense_variant|missense_variant	MODERATE|MODERATE|MODERATE	TNFAIP3|TNFAIP3|TNFAIP3	TNFAIP3|TNFAIP3|TNFAIP3	.	.	.	rs143002189	TNFAIP3	.	.	18.53	missense_variant	0.0534246	POLR2A	644	NHEK,GM12878,GM12891,GM12892,GM19193	1000	9	.	.	.	.	1.41038	1.97551	6:137677171-137957170	6:137677171-138757170	.	UKBB
6:35318247	a	g	1.41e-05	0.997703	0.108328	9.18882	0.000695428	0	0	1	DEF6	Uncertain significance	NM_022047.4(DEF6):c.991G>A (p.Glu331Lys)	6	35318247	35318247	G	A	exonic	DEF6	.	exonic	DEF6	.	exonic	DEF6	Y	sequence_feature|missense_variant|downstream_gene_variant	LOW|MODERATE|MODIFIER	DEF6|DEF6|DEF6	ENSG00000023892|ENSG00000023892|ENSG00000023892	.	.	.	missense_variant	MODERATE	DEF6	DEF6	.	.	.	rs541285645	DEF6	.	.	27.4	missense_variant	0.895159	CTCF;EZH2;POLR2A;EP300;REST;TAF1;YY1;MAX;MYC;ZNF263;TFAP2A;E2F1	849;212;1000;187;215;1000;184;182;432;830;123;530	NHDF-Ad,HepG2,IMR90,A549,Fibrobl,Gliobla,HeLa-S3,MCF-7,NHEK,ProgFib,AG04449,AG04450,AG10803,AoAF,Caco-2,HAc,HA-sp,HCM,HCPEpiC,HPAF,HUVEC,SK-N-SH_RA,WERI-Rb-1;NHDF-Ad;A549,ECC-1,HeLa-S3,HepG2,HUVEC,HEK293,Gliobla,H1-hESC,MCF-7,ProgFib;HepG2;SK-N-SH;A549,H1-hESC,HepG2,SK-N-SH;HepG2;HeLa-S3,HepG2;MCF-7;HEK293-T-REx;HeLa-S3;HeLa-S3,MCF-7	1000	108	.	.	.	.	6.4122	7.29871	6:35284246-35444245	6:34164246-35484245	.	UKBB
7:44144292	t	g	9.92e-06	1.36138	0.207279	8.94136	0.126098	0	0	1	GCK	Uncertain significance	NM_000162.5(GCK):c.*844A>C	7	44144292	44144292	T	G	intronic|UTR3|UTR3|UTR3|upstream|upstream|downstream|downstream	GCK|GCK|GCK|GCK|MYL7|MYL7|GCK|GCK	.|.|.|.|.|.|.|.	intronic|intronic|UTR3|UTR3|UTR3|UTR3|UTR3|upstream	GCK|GCK|GCK|GCK|GCK|GCK|GCK|MYL7	.|.|.|.|.|.|.|.	upstream	MYL7	N	upstream_gene_variant|3_prime_UTR_variant|3_prime_UTR_variant|3_prime_UTR_variant|3_prime_UTR_variant|upstream_gene_variant|upstream_gene_variant|upstream_gene_variant|downstream_gene_variant|upstream_gene_variant|upstream_gene_variant|upstream_gene_variant|upstream_gene_variant|upstream_gene_variant|non_coding_transcript_exon_variant|downstream_gene_variant|upstream_gene_variant|3_prime_UTR_variant	MODIFIER|MODIFIER|MODIFIER|MODIFIER|MODIFIER|MODIFIER|MODIFIER|MODIFIER|MODIFIER|MODIFIER|MODIFIER|MODIFIER|MODIFIER|MODIFIER|MODIFIER|MODIFIER|MODIFIER|MODIFIER	MYL7|GCK|GCK|GCK|GCK|MYL7|MYL7|MYL7|GCK|MYL7|MYL7|MYL7|MYL7|MYL7|GCK|GCK|MYL7|GCK	ENSG00000106631|ENSG00000106633|ENSG00000106633|ENSG00000106633|ENSG00000106633|ENSG00000106631|ENSG00000106631|ENSG00000106631|ENSG00000106633|ENSG00000106631|ENSG00000106631|ENSG00000106631|ENSG00000106631|ENSG00000106631|ENSG00000106633|ENSG00000106633|ENSG00000106631|ENSG00000106633	.	.	.	3_prime_UTR_variant|upstream_gene_variant|3_prime_UTR_variant|3_prime_UTR_variant	MODIFIER|MODIFIER|MODIFIER|MODIFIER	GCK|MYL7|GCK|GCK	GCK|MYL7|GCK|GCK	.	.	.	rs886062344	GCK	.	.	9.971	noncoding	3.80935e-16	.	.	.	.	.	.	.	.	.	15.5185	14.8483	7:44033877-44793876	7:44033877-44553876	.	UKBB
7:44144339	a	g	0.00067231	1.21276	1.00653	1.46126	1.371	0	1	0	GCK	Benign	NM_000162.5(GCK):c.*797C>T	7	44144339	44144339	G	A	intronic|UTR3|UTR3|UTR3|UTR3|upstream|upstream|downstream	GCK|GCK|GCK|GCK|GCK|MYL7|MYL7|GCK	.|.|.|.|.|.|.|.	intronic|intronic|UTR3|UTR3|UTR3|UTR3|UTR3|upstream	GCK|GCK|GCK|GCK|GCK|GCK|GCK|MYL7	.|.|.|.|.|.|.|.	upstream	MYL7	N	upstream_gene_variant|3_prime_UTR_variant|3_prime_UTR_variant|3_prime_UTR_variant|3_prime_UTR_variant|upstream_gene_variant|upstream_gene_variant|upstream_gene_variant|downstream_gene_variant|upstream_gene_variant|upstream_gene_variant|upstream_gene_variant|upstream_gene_variant|upstream_gene_variant|non_coding_transcript_exon_variant|downstream_gene_variant|upstream_gene_variant|3_prime_UTR_variant	MODIFIER|MODIFIER|MODIFIER|MODIFIER|MODIFIER|MODIFIER|MODIFIER|MODIFIER|MODIFIER|MODIFIER|MODIFIER|MODIFIER|MODIFIER|MODIFIER|MODIFIER|MODIFIER|MODIFIER|MODIFIER	MYL7|GCK|GCK|GCK|GCK|MYL7|MYL7|MYL7|GCK|MYL7|MYL7|MYL7|MYL7|MYL7|GCK|GCK|MYL7|GCK	ENSG00000106631|ENSG00000106633|ENSG00000106633|ENSG00000106633|ENSG00000106633|ENSG00000106631|ENSG00000106631|ENSG00000106631|ENSG00000106633|ENSG00000106631|ENSG00000106631|ENSG00000106631|ENSG00000106631|ENSG00000106631|ENSG00000106633|ENSG00000106633|ENSG00000106631|ENSG00000106633	.	.	.	3_prime_UTR_variant|upstream_gene_variant|3_prime_UTR_variant|3_prime_UTR_variant	MODIFIER|MODIFIER|MODIFIER|MODIFIER	GCK|MYL7|GCK|GCK	GCK|MYL7|GCK|GCK	.	.	.	rs2908276	GCK	.	.	5.939	noncoding	7.89272e-17	.	.	.	.	.	.	.	.	.	11.4608	14.4924	7:44033877-44793876	7:44033877-44553876	.	UKBB
7:44144372	a	g	0.000637757	0.819222	0.571298	1.17474	0.555643	0	1	0	GCK	Uncertain significance	NM_000162.5(GCK):c.*764C>T	7	44144372	44144372	G	A	intronic|UTR3|UTR3|UTR3|UTR3|upstream|upstream|downstream	GCK|GCK|GCK|GCK|GCK|MYL7|MYL7|GCK	.|.|.|.|.|.|.|.	intronic|intronic|UTR3|UTR3|UTR3|UTR3|UTR3|upstream	GCK|GCK|GCK|GCK|GCK|GCK|GCK|MYL7	.|.|.|.|.|.|.|.	upstream	MYL7	N	upstream_gene_variant|3_prime_UTR_variant|3_prime_UTR_variant|3_prime_UTR_variant|3_prime_UTR_variant|upstream_gene_variant|upstream_gene_variant|upstream_gene_variant|downstream_gene_variant|upstream_gene_variant|upstream_gene_variant|upstream_gene_variant|upstream_gene_variant|upstream_gene_variant|non_coding_transcript_exon_variant|downstream_gene_variant|upstream_gene_variant|3_prime_UTR_variant	MODIFIER|MODIFIER|MODIFIER|MODIFIER|MODIFIER|MODIFIER|MODIFIER|MODIFIER|MODIFIER|MODIFIER|MODIFIER|MODIFIER|MODIFIER|MODIFIER|MODIFIER|MODIFIER|MODIFIER|MODIFIER	MYL7|GCK|GCK|GCK|GCK|MYL7|MYL7|MYL7|GCK|MYL7|MYL7|MYL7|MYL7|MYL7|GCK|GCK|MYL7|GCK	ENSG00000106631|ENSG00000106633|ENSG00000106633|ENSG00000106633|ENSG00000106633|ENSG00000106631|ENSG00000106631|ENSG00000106631|ENSG00000106633|ENSG00000106631|ENSG00000106631|ENSG00000106631|ENSG00000106631|ENSG00000106631|ENSG00000106633|ENSG00000106633|ENSG00000106631|ENSG00000106633	.	.	.	3_prime_UTR_variant|upstream_gene_variant|3_prime_UTR_variant|3_prime_UTR_variant	MODIFIER|MODIFIER|MODIFIER|MODIFIER	GCK|MYL7|GCK|GCK	GCK|MYL7|GCK|GCK	.	.	.	rs185418856	GCK	.	.	6.533	noncoding	7.75118e-17	.	.	.	.	.	.	.	.	.	11.3798	14.4978	7:44033877-44793876	7:44033877-44553876	.	UKBB
7:44144415	a	g	0.000181573	0.932394	0.611649	1.42133	0.127902	0	1	0	GCK	Uncertain significance	NM_000162.5(GCK):c.*721C>T	7	44144415	44144415	G	A	intronic|UTR3|UTR3|UTR3|UTR3|upstream|upstream|downstream	GCK|GCK|GCK|GCK|GCK|MYL7|MYL7|GCK	.|.|.|.|.|.|.|.	intronic|intronic|UTR3|UTR3|UTR3|UTR3|UTR3|upstream	GCK|GCK|GCK|GCK|GCK|GCK|GCK|MYL7	.|.|.|.|.|.|.|.	upstream	MYL7	N	upstream_gene_variant|3_prime_UTR_variant|3_prime_UTR_variant|3_prime_UTR_variant|3_prime_UTR_variant|upstream_gene_variant|upstream_gene_variant|upstream_gene_variant|downstream_gene_variant|upstream_gene_variant|upstream_gene_variant|upstream_gene_variant|upstream_gene_variant|upstream_gene_variant|non_coding_transcript_exon_variant|downstream_gene_variant|upstream_gene_variant|3_prime_UTR_variant	MODIFIER|MODIFIER|MODIFIER|MODIFIER|MODIFIER|MODIFIER|MODIFIER|MODIFIER|MODIFIER|MODIFIER|MODIFIER|MODIFIER|MODIFIER|MODIFIER|MODIFIER|MODIFIER|MODIFIER|MODIFIER	MYL7|GCK|GCK|GCK|GCK|MYL7|MYL7|MYL7|GCK|MYL7|MYL7|MYL7|MYL7|MYL7|GCK|GCK|MYL7|GCK	ENSG00000106631|ENSG00000106633|ENSG00000106633|ENSG00000106633|ENSG00000106633|ENSG00000106631|ENSG00000106631|ENSG00000106631|ENSG00000106633|ENSG00000106631|ENSG00000106631|ENSG00000106631|ENSG00000106631|ENSG00000106631|ENSG00000106633|ENSG00000106633|ENSG00000106631|ENSG00000106633	.	.	.	3_prime_UTR_variant|upstream_gene_variant|3_prime_UTR_variant|3_prime_UTR_variant	MODIFIER|MODIFIER|MODIFIER|MODIFIER	GCK|MYL7|GCK|GCK	GCK|MYL7|GCK|GCK	.	.	.	rs886062346	GCK	.	.	5.811	noncoding	4.17161e-16	.	.	.	.	.	.	.	.	.	10.1425	14.4546	7:44033877-44793876	7:44033877-44553876	.	UKBB
7:44144458	a	c	7.68e-06	3.3421	0.923168	12.0993	1.18013	0	0	1	GCK	Conflicting interpretations of pathogenicity	NM_000162.5(GCK):c.*678G>T	7	44144458	44144458	C	A	intronic|UTR3|UTR3|UTR3|UTR3|upstream|upstream|downstream	GCK|GCK|GCK|GCK|GCK|MYL7|MYL7|GCK	.|.|.|.|.|.|.|.	intronic|intronic|UTR3|UTR3|UTR3|UTR3|UTR3|upstream	GCK|GCK|GCK|GCK|GCK|GCK|GCK|MYL7	.|.|.|.|.|.|.|.	upstream	MYL7	N	upstream_gene_variant|3_prime_UTR_variant|3_prime_UTR_variant|3_prime_UTR_variant|3_prime_UTR_variant|upstream_gene_variant|upstream_gene_variant|upstream_gene_variant|downstream_gene_variant|upstream_gene_variant|upstream_gene_variant|upstream_gene_variant|upstream_gene_variant|upstream_gene_variant|non_coding_transcript_exon_variant|downstream_gene_variant|upstream_gene_variant|3_prime_UTR_variant	MODIFIER|MODIFIER|MODIFIER|MODIFIER|MODIFIER|MODIFIER|MODIFIER|MODIFIER|MODIFIER|MODIFIER|MODIFIER|MODIFIER|MODIFIER|MODIFIER|MODIFIER|MODIFIER|MODIFIER|MODIFIER	MYL7|GCK|GCK|GCK|GCK|MYL7|MYL7|MYL7|GCK|MYL7|MYL7|MYL7|MYL7|MYL7|GCK|GCK|MYL7|GCK	ENSG00000106631|ENSG00000106633|ENSG00000106633|ENSG00000106633|ENSG00000106633|ENSG00000106631|ENSG00000106631|ENSG00000106631|ENSG00000106633|ENSG00000106631|ENSG00000106631|ENSG00000106631|ENSG00000106631|ENSG00000106631|ENSG00000106633|ENSG00000106633|ENSG00000106631|ENSG00000106633	.	.	.	3_prime_UTR_variant|upstream_gene_variant|3_prime_UTR_variant|3_prime_UTR_variant	MODIFIER|MODIFIER|MODIFIER|MODIFIER	GCK|MYL7|GCK|GCK	GCK|MYL7|GCK|GCK	.	.	.	rs555058443	GCK	.	.	5.405	noncoding	5.95942e-16	.	.	.	.	.	.	.	.	.	9.4845	14.4042	7:44033877-44793876	7:44033877-44553876	.	UKBB
7:44145125	a	g	2e-05	0.659944	0.23354	1.86489	0.363512	0	1	0	GCK	Conflicting interpretations of pathogenicity	NM_000162.5(GCK):c.*11C>T	7	44145125	44145125	G	A	intronic|UTR3|UTR3|UTR3|UTR3|upstream|upstream|downstream	GCK|GCK|GCK|GCK|GCK|MYL7|MYL7|GCK	.|.|.|.|.|.|.|.	intronic|intronic|UTR3|UTR3|UTR3|UTR3|UTR3|upstream	GCK|GCK|GCK|GCK|GCK|GCK|GCK|MYL7	.|.|.|.|.|.|.|.	upstream	MYL7	N	upstream_gene_variant|3_prime_UTR_variant|3_prime_UTR_variant|3_prime_UTR_variant|3_prime_UTR_variant|upstream_gene_variant|upstream_gene_variant|upstream_gene_variant|downstream_gene_variant|upstream_gene_variant|upstream_gene_variant|upstream_gene_variant|upstream_gene_variant|upstream_gene_variant|non_coding_transcript_exon_variant|downstream_gene_variant|upstream_gene_variant|3_prime_UTR_variant	MODIFIER|MODIFIER|MODIFIER|MODIFIER|MODIFIER|MODIFIER|MODIFIER|MODIFIER|MODIFIER|MODIFIER|MODIFIER|MODIFIER|MODIFIER|MODIFIER|MODIFIER|MODIFIER|MODIFIER|MODIFIER	MYL7|GCK|GCK|GCK|GCK|MYL7|MYL7|MYL7|GCK|MYL7|MYL7|MYL7|MYL7|MYL7|GCK|GCK|MYL7|GCK	ENSG00000106631|ENSG00000106633|ENSG00000106633|ENSG00000106633|ENSG00000106633|ENSG00000106631|ENSG00000106631|ENSG00000106631|ENSG00000106633|ENSG00000106631|ENSG00000106631|ENSG00000106631|ENSG00000106631|ENSG00000106631|ENSG00000106633|ENSG00000106633|ENSG00000106631|ENSG00000106633	.	.	.	3_prime_UTR_variant|upstream_gene_variant|3_prime_UTR_variant|3_prime_UTR_variant	MODIFIER|MODIFIER|MODIFIER|MODIFIER	GCK|MYL7|GCK|GCK	GCK|MYL7|GCK|GCK	.	.	.	rs200698755	GCK	.	.	2.027	noncoding	1.11585e-19	EZH2;ZNF263	443;484	H1-hESC,HUVEC,NHLF;HEK293-T-REx,K562	656	29	GH07I044184	Enhancer	POLM;SNORA5C;DDX56;SNORA5B;ENSG00000228434;TMED4;SNORA5A;SPDYE1;SNHG15;YKT6;GCK;LOC105375257	33.36;33.05;27.37;26.14;24.86;23.87;21.83;11.07;10.27;7.55;4.61;0.39	11.4145	17.8257	7:44033877-44793876	7:44033877-44553876	.	UKBB
7:44145148	a	c	8e-05	0.931369	0.289598	2.99535	0.0433514	0	0	1	GCK	Uncertain significance	NM_000162.5(GCK):c.1386G>T (p.Met462Ile)	7	44145148	44145148	C	A	exonic|exonic|exonic|exonic|exonic	GCK|GCK|GCK|GCK|GCK	.|.|.|.|.	exonic|exonic|exonic|exonic|exonic	GCK|GCK|GCK|GCK|GCK	.|.|.|.|.	exonic	GCK	Y	upstream_gene_variant|missense_variant|missense_variant|missense_variant|missense_variant|upstream_gene_variant|upstream_gene_variant|upstream_gene_variant|missense_variant|upstream_gene_variant|upstream_gene_variant|upstream_gene_variant|upstream_gene_variant|upstream_gene_variant|non_coding_transcript_exon_variant|downstream_gene_variant|upstream_gene_variant|missense_variant	MODIFIER|MODERATE|MODERATE|MODERATE|MODERATE|MODIFIER|MODIFIER|MODIFIER|MODERATE|MODIFIER|MODIFIER|MODIFIER|MODIFIER|MODIFIER|MODIFIER|MODIFIER|MODIFIER|MODERATE	MYL7|GCK|GCK|GCK|GCK|MYL7|MYL7|MYL7|GCK|MYL7|MYL7|MYL7|MYL7|MYL7|GCK|GCK|MYL7|GCK	ENSG00000106631|ENSG00000106633|ENSG00000106633|ENSG00000106633|ENSG00000106633|ENSG00000106631|ENSG00000106631|ENSG00000106631|ENSG00000106633|ENSG00000106631|ENSG00000106631|ENSG00000106631|ENSG00000106631|ENSG00000106631|ENSG00000106633|ENSG00000106633|ENSG00000106631|ENSG00000106633	.	.	.	missense_variant|upstream_gene_variant|missense_variant|missense_variant	MODERATE|MODIFIER|MODERATE|MODERATE	GCK|MYL7|GCK|GCK	GCK|MYL7|GCK|GCK	.	.	.	rs193922285	GCK	.	.	22.9	missense_variant	0.0856037	EZH2;ZNF263	443;484	H1-hESC,HUVEC,NHLF;HEK293-T-REx,K562	656	29	GH07I044184	Enhancer	POLM;SNORA5C;DDX56;SNORA5B;ENSG00000228434;TMED4;SNORA5A;SPDYE1;SNHG15;YKT6;GCK;LOC105375257	33.36;33.05;27.37;26.14;24.86;23.87;21.83;11.07;10.27;7.55;4.61;0.39	1.91935	2.5535	7:44033877-44793876	7:44033877-44553876	.	UKBB
7:44145170	a	t	6.38e-05	8.71983	3.22426	23.5823	4.70137	1	0	0	GCK	Conflicting interpretations of pathogenicity	NM_000162.5(GCK):c.1364T>A (p.Val455Glu)	7	44145170	44145170	A	T	exonic|exonic|exonic|exonic|exonic|exonic	GCK|GCK|GCK|GCK|GCK|GCK	.|.|.|.|.|.	exonic|exonic|exonic|exonic|exonic|exonic|exonic	GCK|GCK|GCK|GCK|GCK|GCK|GCK	.|.|.|.|.|.|.	exonic	GCK	Y	upstream_gene_variant|missense_variant|missense_variant|missense_variant|missense_variant|upstream_gene_variant|upstream_gene_variant|upstream_gene_variant|missense_variant|upstream_gene_variant|upstream_gene_variant|upstream_gene_variant|upstream_gene_variant|upstream_gene_variant|non_coding_transcript_exon_variant|downstream_gene_variant|upstream_gene_variant|missense_variant	MODIFIER|MODERATE|MODERATE|MODERATE|MODERATE|MODIFIER|MODIFIER|MODIFIER|MODERATE|MODIFIER|MODIFIER|MODIFIER|MODIFIER|MODIFIER|MODIFIER|MODIFIER|MODIFIER|MODERATE	MYL7|GCK|GCK|GCK|GCK|MYL7|MYL7|MYL7|GCK|MYL7|MYL7|MYL7|MYL7|MYL7|GCK|GCK|MYL7|GCK	ENSG00000106631|ENSG00000106633|ENSG00000106633|ENSG00000106633|ENSG00000106633|ENSG00000106631|ENSG00000106631|ENSG00000106631|ENSG00000106633|ENSG00000106631|ENSG00000106631|ENSG00000106631|ENSG00000106631|ENSG00000106631|ENSG00000106633|ENSG00000106633|ENSG00000106631|ENSG00000106633	.	.	.	missense_variant|upstream_gene_variant|missense_variant|missense_variant	MODERATE|MODIFIER|MODERATE|MODERATE	GCK|MYL7|GCK|GCK	GCK|MYL7|GCK|GCK	.	.	.	rs753795627	GCK	.	.	23.7	missense_variant	0.856759	EZH2;ZNF263	443;484	H1-hESC,HUVEC,NHLF;HEK293-T-REx,K562	656	29	GH07I044184	Enhancer	POLM;SNORA5C;DDX56;SNORA5B;ENSG00000228434;TMED4;SNORA5A;SPDYE1;SNHG15;YKT6;GCK;LOC105375257	33.36;33.05;27.37;26.14;24.86;23.87;21.83;11.07;10.27;7.55;4.61;0.39	5.19335	5.70166	7:44033877-44793876	7:44033877-44553876	.	UKBB
7:44145246	a	g	0.000481511	1.05982	0.682817	1.64498	0.0993052	0	1	0	GCK	Conflicting interpretations of pathogenicity	NM_000162.5(GCK):c.1288C>T (p.Leu430=)	7	44145246	44145246	G	A	exonic|exonic|exonic|exonic|exonic|exonic	GCK|GCK|GCK|GCK|GCK|GCK	.|.|.|.|.|.	exonic|exonic|exonic|exonic|exonic|exonic|exonic	GCK|GCK|GCK|GCK|GCK|GCK|GCK	.|.|.|.|.|.|.	exonic	GCK	Y	structural_interaction_variant|structural_interaction_variant|structural_interaction_variant|structural_interaction_variant|structural_interaction_variant|structural_interaction_variant|structural_interaction_variant|structural_interaction_variant|structural_interaction_variant|structural_interaction_variant|structural_interaction_variant|structural_interaction_variant|structural_interaction_variant|structural_interaction_variant|structural_interaction_variant|structural_interaction_variant|structural_interaction_variant|structural_interaction_variant|upstream_gene_variant|synonymous_variant|synonymous_variant|synonymous_variant|synonymous_variant|upstream_gene_variant|upstream_gene_variant|upstream_gene_variant|synonymous_variant|upstream_gene_variant|upstream_gene_variant|upstream_gene_variant|upstream_gene_variant|upstream_gene_variant|non_coding_transcript_exon_variant|downstream_gene_variant|upstream_gene_variant|synonymous_variant	HIGH|HIGH|HIGH|HIGH|HIGH|HIGH|HIGH|HIGH|HIGH|HIGH|HIGH|HIGH|HIGH|HIGH|HIGH|HIGH|HIGH|HIGH|MODIFIER|LOW|LOW|LOW|LOW|MODIFIER|MODIFIER|MODIFIER|LOW|MODIFIER|MODIFIER|MODIFIER|MODIFIER|MODIFIER|MODIFIER|MODIFIER|MODIFIER|LOW	GCK|GCK|GCK|GCK|GCK|GCK|GCK|GCK|GCK|GCK|GCK|GCK|GCK|GCK|GCK|GCK|GCK|GCK|MYL7|GCK|GCK|GCK|GCK|MYL7|MYL7|MYL7|GCK|MYL7|MYL7|MYL7|MYL7|MYL7|GCK|GCK|MYL7|GCK	ENSG00000106633|ENSG00000106633|ENSG00000106633|ENSG00000106633|ENSG00000106633|ENSG00000106633|ENSG00000106633|ENSG00000106633|ENSG00000106633|ENSG00000106633|ENSG00000106633|ENSG00000106633|ENSG00000106633|ENSG00000106633|ENSG00000106633|ENSG00000106633|ENSG00000106633|ENSG00000106633|ENSG00000106631|ENSG00000106633|ENSG00000106633|ENSG00000106633|ENSG00000106633|ENSG00000106631|ENSG00000106631|ENSG00000106631|ENSG00000106633|ENSG00000106631|ENSG00000106631|ENSG00000106631|ENSG00000106631|ENSG00000106631|ENSG00000106633|ENSG00000106633|ENSG00000106631|ENSG00000106633	.	.	.	structural_interaction_variant|structural_interaction_variant|structural_interaction_variant|structural_interaction_variant|structural_interaction_variant|structural_interaction_variant|structural_interaction_variant|structural_interaction_variant|structural_interaction_variant|structural_interaction_variant|structural_interaction_variant|structural_interaction_variant|structural_interaction_variant|structural_interaction_variant|structural_interaction_variant|structural_interaction_variant|structural_interaction_variant|structural_interaction_variant|synonymous_variant|upstream_gene_variant|synonymous_variant|synonymous_variant	HIGH|HIGH|HIGH|HIGH|HIGH|HIGH|HIGH|HIGH|HIGH|HIGH|HIGH|HIGH|HIGH|HIGH|HIGH|HIGH|HIGH|HIGH|LOW|MODIFIER|LOW|LOW	GCK|GCK|GCK|GCK|GCK|GCK|GCK|GCK|GCK|GCK|GCK|GCK|GCK|GCK|GCK|GCK|GCK|GCK|GCK|MYL7|GCK|GCK	GCK|GCK|GCK|GCK|GCK|GCK|GCK|GCK|GCK|GCK|GCK|GCK|GCK|GCK|GCK|GCK|GCK|GCK|GCK|MYL7|GCK|GCK	.	.	.	rs193922276	GCK	.	.	13.37	noncoding	4.99406e-19	EZH2;ZNF263	443;484	H1-hESC,HUVEC,NHLF;HEK293-T-REx,K562	656	29	GH07I044184	Enhancer	POLM;SNORA5C;DDX56;SNORA5B;ENSG00000228434;TMED4;SNORA5A;SPDYE1;SNHG15;YKT6;GCK;LOC105375257	33.36;33.05;27.37;26.14;24.86;23.87;21.83;11.07;10.27;7.55;4.61;0.39	28.9391	18.5713	7:44033877-44793876	7:44033877-44553876	.	UKBB
7:44145517	c	g	0.000109051	0.85633	0.31435	2.33275	0.118273	0	0	1	GCK	Likely benign	NM_000162.5(GCK):c.1233C>G (p.Ser411=)	7	44145517	44145517	G	C	exonic|exonic|exonic|exonic|exonic|exonic	GCK|GCK|GCK|GCK|GCK|GCK	.|.|.|.|.|.	exonic|exonic|exonic|exonic|exonic|exonic|exonic	GCK|GCK|GCK|GCK|GCK|GCK|GCK	.|.|.|.|.|.|.	exonic	GCK	Y	upstream_gene_variant|synonymous_variant|sequence_feature|synonymous_variant|sequence_feature|synonymous_variant|sequence_feature|synonymous_variant|upstream_gene_variant|upstream_gene_variant|upstream_gene_variant|synonymous_variant|upstream_gene_variant|upstream_gene_variant|upstream_gene_variant|upstream_gene_variant|non_coding_transcript_exon_variant|downstream_gene_variant|upstream_gene_variant|synonymous_variant	MODIFIER|LOW|LOW|LOW|LOW|LOW|LOW|LOW|MODIFIER|MODIFIER|MODIFIER|LOW|MODIFIER|MODIFIER|MODIFIER|MODIFIER|MODIFIER|MODIFIER|MODIFIER|LOW	MYL7|GCK|GCK|GCK|GCK|GCK|GCK|GCK|MYL7|MYL7|MYL7|GCK|MYL7|MYL7|MYL7|MYL7|GCK|GCK|MYL7|GCK	ENSG00000106631|ENSG00000106633|ENSG00000106633|ENSG00000106633|ENSG00000106633|ENSG00000106633|ENSG00000106633|ENSG00000106633|ENSG00000106631|ENSG00000106631|ENSG00000106631|ENSG00000106633|ENSG00000106631|ENSG00000106631|ENSG00000106631|ENSG00000106631|ENSG00000106633|ENSG00000106633|ENSG00000106631|ENSG00000106633	.	.	.	synonymous_variant|upstream_gene_variant|synonymous_variant|synonymous_variant	LOW|MODIFIER|LOW|LOW	GCK|MYL7|GCK|GCK	GCK|MYL7|GCK|GCK	.	.	.	rs755112715	GCK	.	.	4.242	noncoding	1.94597e-18	EZH2;RBBP5;ZBTB33;E2F6;MAX;NRF1;MYC;ZNF263	443;227;122;172;392;201;133;484	H1-hESC,HUVEC,NHLF;H1-hESC;K562;K562;K562,H1-hESC,HUVEC;H1-hESC;H1-hESC;HEK293-T-REx,K562	656	29	GH07I044184	Enhancer	POLM;SNORA5C;DDX56;SNORA5B;ENSG00000228434;TMED4;SNORA5A;SPDYE1;SNHG15;YKT6;GCK;LOC105375257	33.36;33.05;27.37;26.14;24.86;23.87;21.83;11.07;10.27;7.55;4.61;0.39	12.5976	19.6228	7:44033877-44793876	7:44033877-44553876	.	UKBB
7:44145621	a	g	0.00012107	1.1136	0.455591	2.72198	0.0896958	0	0	1	GCK	Uncertain significance	NM_000162.5(GCK):c.1129C>T (p.Arg377Cys)	7	44145621	44145621	G	A	exonic|exonic|exonic|exonic|exonic|exonic	GCK|GCK|GCK|GCK|GCK|GCK	.|.|.|.|.|.	exonic|exonic|exonic|exonic|exonic|exonic	GCK|GCK|GCK|GCK|GCK|GCK	.|.|.|.|.|.	exonic	GCK	Y	structural_interaction_variant|structural_interaction_variant|structural_interaction_variant|structural_interaction_variant|structural_interaction_variant|structural_interaction_variant|structural_interaction_variant|structural_interaction_variant|structural_interaction_variant|structural_interaction_variant|structural_interaction_variant|structural_interaction_variant|structural_interaction_variant|structural_interaction_variant|structural_interaction_variant|structural_interaction_variant|structural_interaction_variant|structural_interaction_variant|structural_interaction_variant|structural_interaction_variant|structural_interaction_variant|structural_interaction_variant|structural_interaction_variant|structural_interaction_variant|structural_interaction_variant|structural_interaction_variant|upstream_gene_variant|missense_variant|missense_variant|missense_variant|missense_variant|upstream_gene_variant|upstream_gene_variant|upstream_gene_variant|missense_variant|upstream_gene_variant|upstream_gene_variant|upstream_gene_variant|upstream_gene_variant|non_coding_transcript_exon_variant|downstream_gene_variant|missense_variant	HIGH|HIGH|HIGH|HIGH|HIGH|HIGH|HIGH|HIGH|HIGH|HIGH|HIGH|HIGH|HIGH|HIGH|HIGH|HIGH|HIGH|HIGH|HIGH|HIGH|HIGH|HIGH|HIGH|HIGH|HIGH|HIGH|MODIFIER|MODERATE|MODERATE|MODERATE|MODERATE|MODIFIER|MODIFIER|MODIFIER|MODERATE|MODIFIER|MODIFIER|MODIFIER|MODIFIER|MODIFIER|MODIFIER|MODERATE	GCK|GCK|GCK|GCK|GCK|GCK|GCK|GCK|GCK|GCK|GCK|GCK|GCK|GCK|GCK|GCK|GCK|GCK|GCK|GCK|GCK|GCK|GCK|GCK|GCK|GCK|MYL7|GCK|GCK|GCK|GCK|MYL7|MYL7|MYL7|GCK|MYL7|MYL7|MYL7|MYL7|GCK|GCK|GCK	ENSG00000106633|ENSG00000106633|ENSG00000106633|ENSG00000106633|ENSG00000106633|ENSG00000106633|ENSG00000106633|ENSG00000106633|ENSG00000106633|ENSG00000106633|ENSG00000106633|ENSG00000106633|ENSG00000106633|ENSG00000106633|ENSG00000106633|ENSG00000106633|ENSG00000106633|ENSG00000106633|ENSG00000106633|ENSG00000106633|ENSG00000106633|ENSG00000106633|ENSG00000106633|ENSG00000106633|ENSG00000106633|ENSG00000106633|ENSG00000106631|ENSG00000106633|ENSG00000106633|ENSG00000106633|ENSG00000106633|ENSG00000106631|ENSG00000106631|ENSG00000106631|ENSG00000106633|ENSG00000106631|ENSG00000106631|ENSG00000106631|ENSG00000106631|ENSG00000106633|ENSG00000106633|ENSG00000106633	.	.	.	structural_interaction_variant|structural_interaction_variant|structural_interaction_variant|structural_interaction_variant|structural_interaction_variant|structural_interaction_variant|structural_interaction_variant|structural_interaction_variant|structural_interaction_variant|structural_interaction_variant|structural_interaction_variant|structural_interaction_variant|structural_interaction_variant|structural_interaction_variant|structural_interaction_variant|structural_interaction_variant|structural_interaction_variant|structural_interaction_variant|structural_interaction_variant|structural_interaction_variant|structural_interaction_variant|structural_interaction_variant|structural_interaction_variant|structural_interaction_variant|structural_interaction_variant|structural_interaction_variant|missense_variant|upstream_gene_variant|missense_variant|missense_variant	HIGH|HIGH|HIGH|HIGH|HIGH|HIGH|HIGH|HIGH|HIGH|HIGH|HIGH|HIGH|HIGH|HIGH|HIGH|HIGH|HIGH|HIGH|HIGH|HIGH|HIGH|HIGH|HIGH|HIGH|HIGH|HIGH|MODERATE|MODIFIER|MODERATE|MODERATE	GCK|GCK|GCK|GCK|GCK|GCK|GCK|GCK|GCK|GCK|GCK|GCK|GCK|GCK|GCK|GCK|GCK|GCK|GCK|GCK|GCK|GCK|GCK|GCK|GCK|GCK|GCK|MYL7|GCK|GCK	GCK|GCK|GCK|GCK|GCK|GCK|GCK|GCK|GCK|GCK|GCK|GCK|GCK|GCK|GCK|GCK|GCK|GCK|GCK|GCK|GCK|GCK|GCK|GCK|GCK|GCK|GCK|MYL7|GCK|GCK	.	.	.	rs1471992838	GCK	.	.	33	missense_variant	0.992419	EZH2;RBBP5;ZBTB33;E2F6;MAX;NRF1;MYC	443;227;122;172;392;201;133	H1-hESC,HUVEC,NHLF;H1-hESC;K562;K562;K562,H1-hESC,HUVEC;H1-hESC;H1-hESC	656	29	GH07I044184	Enhancer	POLM;SNORA5C;DDX56;SNORA5B;ENSG00000228434;TMED4;SNORA5A;SPDYE1;SNHG15;YKT6;GCK;LOC105375257	33.36;33.05;27.37;26.14;24.86;23.87;21.83;11.07;10.27;7.55;4.61;0.39	15.2342	15.4752	7:44033877-44793876	7:44033877-44553876	.	UKBB
7:44145726	t	g	9.16e-05	0.485877	0.113126	2.08685	0.479255	0	0	1	GCK	Uncertain significance	NM_000162.5(GCK):c.1024A>C (p.Thr342Pro)	7	44145726	44145726	T	G	exonic|exonic|exonic|exonic|exonic|exonic	GCK|GCK|GCK|GCK|GCK|GCK	.|.|.|.|.|.	exonic|exonic|exonic|exonic|exonic|exonic	GCK|GCK|GCK|GCK|GCK|GCK	.|.|.|.|.|.	exonic	GCK	Y	upstream_gene_variant|missense_variant|missense_variant|missense_variant|missense_variant|upstream_gene_variant|upstream_gene_variant|upstream_gene_variant|missense_variant|upstream_gene_variant|upstream_gene_variant|upstream_gene_variant|upstream_gene_variant|non_coding_transcript_exon_variant|non_coding_transcript_exon_variant|missense_variant	MODIFIER|MODERATE|MODERATE|MODERATE|MODERATE|MODIFIER|MODIFIER|MODIFIER|MODERATE|MODIFIER|MODIFIER|MODIFIER|MODIFIER|MODIFIER|MODIFIER|MODERATE	MYL7|GCK|GCK|GCK|GCK|MYL7|MYL7|MYL7|GCK|MYL7|MYL7|MYL7|MYL7|GCK|GCK|GCK	ENSG00000106631|ENSG00000106633|ENSG00000106633|ENSG00000106633|ENSG00000106633|ENSG00000106631|ENSG00000106631|ENSG00000106631|ENSG00000106633|ENSG00000106631|ENSG00000106631|ENSG00000106631|ENSG00000106631|ENSG00000106633|ENSG00000106633|ENSG00000106633	.	.	.	missense_variant|upstream_gene_variant|missense_variant|missense_variant	MODERATE|MODIFIER|MODERATE|MODERATE	GCK|MYL7|GCK|GCK	GCK|MYL7|GCK|GCK	.	.	.	rs1000236360	GCK	.	.	16.81	missense_variant	0.00703685	CTCF;EZH2;RBBP5;E2F6;MAX;MYC	126;443;227;172;392;133	SK-N-SH_RA;H1-hESC,HUVEC,NHLF;H1-hESC;K562;K562,H1-hESC,HUVEC;H1-hESC	656	29	GH07I044184	Enhancer	POLM;SNORA5C;DDX56;SNORA5B;ENSG00000228434;TMED4;SNORA5A;SPDYE1;SNHG15;YKT6;GCK;LOC105375257	33.36;33.05;27.37;26.14;24.86;23.87;21.83;11.07;10.27;7.55;4.61;0.39	0.295847	0.455538	7:44033877-44793876	7:44033877-44553876	.	UKBB
7:44145784	t	c	0.000106917	1.03572	0.658586	1.62883	0.0559617	0	1	0	GCK	Likely benign	NM_000162.5(GCK):c.1020-54G>A	7	44145784	44145784	C	T	intronic|intronic|intronic|intronic|intronic|intronic|upstream|upstream	GCK|GCK|GCK|GCK|GCK|GCK|MYL7|MYL7	.|.|.|.|.|.|.|.	intronic|intronic|intronic|intronic|intronic|intronic|intronic|upstream	GCK|GCK|GCK|GCK|GCK|GCK|GCK|MYL7	.|.|.|.|.|.|.|.	upstream	MYL7	Y	upstream_gene_variant|intron_variant|sequence_feature|intron_variant|sequence_feature|intron_variant|sequence_feature|intron_variant|upstream_gene_variant|upstream_gene_variant|upstream_gene_variant|intron_variant|upstream_gene_variant|upstream_gene_variant|upstream_gene_variant|upstream_gene_variant|non_coding_transcript_exon_variant|intron_variant|intron_variant	MODIFIER|MODIFIER|LOW|MODIFIER|LOW|MODIFIER|LOW|MODIFIER|MODIFIER|MODIFIER|MODIFIER|MODIFIER|MODIFIER|MODIFIER|MODIFIER|MODIFIER|MODIFIER|MODIFIER|MODIFIER	MYL7|GCK|GCK|GCK|GCK|GCK|GCK|GCK|MYL7|MYL7|MYL7|GCK|MYL7|MYL7|MYL7|MYL7|GCK|GCK|GCK	ENSG00000106631|ENSG00000106633|ENSG00000106633|ENSG00000106633|ENSG00000106633|ENSG00000106633|ENSG00000106633|ENSG00000106633|ENSG00000106631|ENSG00000106631|ENSG00000106631|ENSG00000106633|ENSG00000106631|ENSG00000106631|ENSG00000106631|ENSG00000106631|ENSG00000106633|ENSG00000106633|ENSG00000106633	.	.	.	intron_variant|upstream_gene_variant|intron_variant|intron_variant	MODIFIER|MODIFIER|MODIFIER|MODIFIER	GCK|MYL7|GCK|GCK	GCK|MYL7|GCK|GCK	.	.	.	rs563914015	GCK	.	.	7.824	noncoding	8.99508e-16	CTCF;EZH2;RBBP5;MAX;ZNF263	126;443;227;392;321	SK-N-SH_RA;H1-hESC,HUVEC,NHLF;H1-hESC;K562,H1-hESC,HUVEC;HEK293-T-REx	656	29	GH07I044184	Enhancer	POLM;SNORA5C;DDX56;SNORA5B;ENSG00000228434;TMED4;SNORA5A;SPDYE1;SNHG15;YKT6;GCK;LOC105375257	33.36;33.05;27.37;26.14;24.86;23.87;21.83;11.07;10.27;7.55;4.61;0.39	12.214	20.0109	7:44033877-44793876	7:44033877-44553876	.	UKBB
7:44145825	t	c	0.000132236	1.08004	0.706427	1.65126	0.141403	0	1	0	GCK	Likely benign	NM_000162.5(GCK):c.1020-95G>A	7	44145825	44145825	C	T	intronic|intronic|intronic|intronic|intronic|intronic|upstream|upstream	GCK|GCK|GCK|GCK|GCK|GCK|MYL7|MYL7	.|.|.|.|.|.|.|.	intronic|intronic|intronic|intronic|intronic|intronic|intronic|upstream	GCK|GCK|GCK|GCK|GCK|GCK|GCK|MYL7	.|.|.|.|.|.|.|.	upstream	MYL7	Y	upstream_gene_variant|intron_variant|sequence_feature|intron_variant|sequence_feature|intron_variant|sequence_feature|intron_variant|upstream_gene_variant|upstream_gene_variant|upstream_gene_variant|intron_variant|upstream_gene_variant|upstream_gene_variant|upstream_gene_variant|upstream_gene_variant|non_coding_transcript_exon_variant|intron_variant|intron_variant	MODIFIER|MODIFIER|LOW|MODIFIER|LOW|MODIFIER|LOW|MODIFIER|MODIFIER|MODIFIER|MODIFIER|MODIFIER|MODIFIER|MODIFIER|MODIFIER|MODIFIER|MODIFIER|MODIFIER|MODIFIER	MYL7|GCK|GCK|GCK|GCK|GCK|GCK|GCK|MYL7|MYL7|MYL7|GCK|MYL7|MYL7|MYL7|MYL7|GCK|GCK|GCK	ENSG00000106631|ENSG00000106633|ENSG00000106633|ENSG00000106633|ENSG00000106633|ENSG00000106633|ENSG00000106633|ENSG00000106633|ENSG00000106631|ENSG00000106631|ENSG00000106631|ENSG00000106633|ENSG00000106631|ENSG00000106631|ENSG00000106631|ENSG00000106631|ENSG00000106633|ENSG00000106633|ENSG00000106633	.	.	.	intron_variant|upstream_gene_variant|intron_variant|intron_variant	MODIFIER|MODIFIER|MODIFIER|MODIFIER	GCK|MYL7|GCK|GCK	GCK|MYL7|GCK|GCK	.	.	.	rs540085721	GCK	.	.	7.432	noncoding	4.3645e-16	CTCF;EZH2;RBBP5;ZNF263	126;443;227;321	SK-N-SH_RA;H1-hESC,HUVEC,NHLF;H1-hESC;HEK293-T-REx	656	29	GH07I044184	Enhancer	POLM;SNORA5C;DDX56;SNORA5B;ENSG00000228434;TMED4;SNORA5A;SPDYE1;SNHG15;YKT6;GCK;LOC105375257	33.36;33.05;27.37;26.14;24.86;23.87;21.83;11.07;10.27;7.55;4.61;0.39	9.16754	19.8395	7:44033877-44793876	7:44033877-44553876	.	UKBB
7:44146531	c	g	1.92e-05	4.86468	1.02609	23.0632	1.33433	0	0	1	GCK	Uncertain significance	NM_000162.5(GCK):c.951C>G (p.His317Gln)	7	44146531	44146531	G	C	exonic|exonic|exonic|exonic|exonic	GCK|GCK|GCK|GCK|GCK	.|.|.|.|.	exonic|exonic|exonic|exonic	GCK|GCK|GCK|GCK	.|.|.|.	exonic	GCK	Y	upstream_gene_variant|missense_variant|missense_variant|missense_variant|missense_variant|upstream_gene_variant|non_coding_transcript_exon_variant|missense_variant	MODIFIER|MODERATE|MODERATE|MODERATE|MODERATE|MODIFIER|MODIFIER|MODERATE	GCK|GCK|GCK|GCK|GCK|GCK|GCK|GCK	ENSG00000106633|ENSG00000106633|ENSG00000106633|ENSG00000106633|ENSG00000106633|ENSG00000106633|ENSG00000106633|ENSG00000106633	.	.	.	missense_variant|missense_variant|missense_variant	MODERATE|MODERATE|MODERATE	GCK|GCK|GCK	GCK|GCK|GCK	.	.	.	rs1379908545	GCK	.	.	16.41	missense_variant	0.0029021	RBBP5;POLR2A;PHF8;E2F6;MAX;MYC;HMGN3;IRF1	204;379;760;134;762;441;132;117	K562;K562;K562;K562;K562;K562;K562;K562	472	22	.	.	.	.	0.313738	0.544222	7:44033877-44793876	7:44033877-44553876	.	UKBB
7:44147618	t	g	0.000150411	1.16848	0.592827	2.30309	0.185153	0	0	1	GCK	Likely benign	NM_000162.5(GCK):c.863+32C>A	7	44147618	44147618	G	T	intronic|intronic|intronic|intronic|intronic|upstream	GCK|GCK|GCK|GCK|GCK|GCK	.|.|.|.|.|.	intronic|intronic|intronic|intronic|upstream|upstream|upstream	GCK|GCK|GCK|GCK|GCK|GCK|GCK	.|.|.|.|.|.|.	upstream	GCK	Y	upstream_gene_variant|sequence_feature|intron_variant|sequence_feature|intron_variant|sequence_feature|intron_variant|intron_variant|upstream_gene_variant|upstream_gene_variant|intron_variant	MODIFIER|LOW|MODIFIER|LOW|MODIFIER|LOW|MODIFIER|MODIFIER|MODIFIER|MODIFIER|MODIFIER	GCK|GCK|GCK|GCK|GCK|GCK|GCK|GCK|GCK|GCK|GCK	ENSG00000106633|ENSG00000106633|ENSG00000106633|ENSG00000106633|ENSG00000106633|ENSG00000106633|ENSG00000106633|ENSG00000106633|ENSG00000106633|ENSG00000106633|ENSG00000106633	.	.	.	intron_variant|intron_variant|intron_variant	MODIFIER|MODIFIER|MODIFIER	GCK|GCK|GCK	GCK|GCK|GCK	.	.	.	rs566348137	GCK	.	.	10.1	noncoding	1	CTCF;RBBP5;POLR2A;HDAC2;EP300;PHF8;ETS1;GABPA;REST;TAF1;YY1;BCLAF1;EGR1;PML;RAD21;SP1;STAT5A;JUND;TEAD4;BHLHE40;ZBTB7A;CBX3;CTCFL;E2F6;GATA2;MAX;NR2F2;TRIM28;CHD2;RCOR1;MAZ;STAT1;MYC;MAFK;MAFF;CCNT2;HMGN3;IRF1;STAT2;TAL1;UBTF;JUNB	285;292;556;201;624;213;260;542;144;175;204;130;276;295;137;192;363;230;722;305;176;350;121;234;394;297;531;274;272;557;310;116;210;213;158;210;421;128;110;1000;382;144	K562,WERI-Rb-1;K562;K562;K562;K562;K562;K562;K562;K562;K562;K562;K562;K562;K562;K562;K562;K562;K562;K562;K562;K562;K562;K562;K562;K562;K562;K562;K562;K562;K562;K562;K562;K562;K562;K562;K562;K562;K562;K562;K562;K562;K562	1000	25	.	.	.	.	13.5356	18.5081	7:44033877-44793876	7:44033877-44553876	.	UKBB
7:44147677	t	c	0.000139216	1.73377	0.821151	3.66068	0.826814	0	0	1	GCK	Uncertain significance	NM_000162.5(GCK):c.836A>G (p.Glu279Gly)	7	44147677	44147677	T	C	exonic|exonic|exonic|exonic|exonic	GCK|GCK|GCK|GCK|GCK	.|.|.|.|.	exonic|exonic|exonic|exonic	GCK|GCK|GCK|GCK	.|.|.|.	exonic	GCK	Y	upstream_gene_variant|missense_variant|missense_variant|missense_variant|missense_variant|upstream_gene_variant|upstream_gene_variant|missense_variant	MODIFIER|MODERATE|MODERATE|MODERATE|MODERATE|MODIFIER|MODIFIER|MODERATE	GCK|GCK|GCK|GCK|GCK|GCK|GCK|GCK	ENSG00000106633|ENSG00000106633|ENSG00000106633|ENSG00000106633|ENSG00000106633|ENSG00000106633|ENSG00000106633|ENSG00000106633	.	.	.	missense_variant|missense_variant|missense_variant	MODERATE|MODERATE|MODERATE	GCK|GCK|GCK	GCK|GCK|GCK	.	.	.	rs143484733	GCK	.	.	25.4	missense_variant	0.785019	CTCF;RBBP5;POLR2A;EP300;PHF8;ETS1;GABPA;REST;TAF1;YY1;BCLAF1;EGR1;PML;RAD21;SP1;STAT5A;JUND;BHLHE40;ZBTB7A;CBX3;CTCFL;E2F6;GATA2;MAX;NR2F2;TRIM28;CHD2;MAZ;STAT1;MYC;CCNT2;HMGN3;IRF1;TAL1;UBTF;JUNB	285;292;556;624;213;260;542;144;175;204;130;276;295;137;192;363;230;305;176;350;121;234;394;297;531;274;272;310;116;210;210;421;128;1000;382;144	K562,WERI-Rb-1;K562;K562;K562;K562;K562;K562;K562;K562;K562;K562;K562;K562;K562;K562;K562;K562;K562;K562;K562;K562;K562;K562;K562;K562;K562;K562;K562;K562;K562;K562;K562;K562;K562;K562;K562	1000	25	.	.	.	.	4.4973	5.00316	7:44033877-44793876	7:44033877-44553876	.	UKBB
7:44147738	t	c	0.000113658	1.81013	0.676838	4.84101	0.625068	0	0	1	GCK	Conflicting interpretations of pathogenicity	NM_000162.5(GCK):c.775G>A (p.Ala259Thr)	7	44147738	44147738	C	T	exonic|exonic|exonic|exonic|exonic	GCK|GCK|GCK|GCK|GCK	.|.|.|.|.	exonic|exonic|exonic|exonic	GCK|GCK|GCK|GCK	.|.|.|.	exonic	GCK	Y	upstream_gene_variant|missense_variant|missense_variant|missense_variant|missense_variant|upstream_gene_variant|upstream_gene_variant|missense_variant	MODIFIER|MODERATE|MODERATE|MODERATE|MODERATE|MODIFIER|MODIFIER|MODERATE	GCK|GCK|GCK|GCK|GCK|GCK|GCK|GCK	ENSG00000106633|ENSG00000106633|ENSG00000106633|ENSG00000106633|ENSG00000106633|ENSG00000106633|ENSG00000106633|ENSG00000106633	.	.	.	missense_variant|missense_variant|missense_variant	MODERATE|MODERATE|MODERATE	GCK|GCK|GCK	GCK|GCK|GCK	.	.	.	rs1375656631	GCK	.	.	24.4	missense_variant	0.941043	CTCF;RBBP5;POLR2A;PHF8;ETS1;TAF1;YY1;PML;RAD21;STAT5A;BHLHE40;ZBTB7A;CBX3;CTCFL;E2F6;GATA2;MAX;TRIM28;CHD2;MAZ;STAT1;MYC;CCNT2;HMGN3;UBTF;JUNB	285;292;556;213;260;175;204;295;137;363;305;176;350;121;234;394;297;274;272;310;116;210;210;421;382;144	K562,WERI-Rb-1;K562;K562;K562;K562;K562;K562;K562;K562;K562;K562;K562;K562;K562;K562;K562;K562;K562;K562;K562;K562;K562;K562;K562;K562;K562	1000	25	.	.	.	.	7.10654	7.26478	7:44033877-44793876	7:44033877-44553876	.	UKBB
7:44147847	c	g	0.000150096	0.844087	0.37072	1.92189	0.163486	0	1	0	GCK	Uncertain significance	NM_000162.5(GCK):c.680-14G>C	7	44147847	44147847	C	G	intronic|intronic|intronic|intronic|intronic|upstream	GCK|GCK|GCK|GCK|GCK|GCK	.|.|.|.|.|.	intronic|intronic|intronic|intronic|upstream|upstream|upstream	GCK|GCK|GCK|GCK|GCK|GCK|GCK	.|.|.|.|.|.|.	upstream	GCK	Y	upstream_gene_variant|intron_variant|intron_variant|intron_variant|intron_variant|upstream_gene_variant|upstream_gene_variant|intron_variant	MODIFIER|MODIFIER|MODIFIER|MODIFIER|MODIFIER|MODIFIER|MODIFIER|MODIFIER	GCK|GCK|GCK|GCK|GCK|GCK|GCK|GCK	ENSG00000106633|ENSG00000106633|ENSG00000106633|ENSG00000106633|ENSG00000106633|ENSG00000106633|ENSG00000106633|ENSG00000106633	.	.	.	intron_variant|intron_variant|intron_variant	MODIFIER|MODIFIER|MODIFIER	GCK|GCK|GCK	GCK|GCK|GCK	.	.	.	rs577968084	GCK	.	.	0.434	noncoding	1	CTCF;RBBP5;POLR2A;PHF8;PML;ZBTB7A;E2F6;HMGN3	285;292;556;213;295;176;234;421	K562,WERI-Rb-1;K562;K562;K562;K562;K562;K562;K562	1000	25	.	.	.	.	3.13257	16.1826	7:44033877-44793876	7:44033877-44553876	.	UKBB
7:44149779	t	g	7.66e-05	1.51695	0.744841	3.08942	0.600499	0	0	1	GCK	Pathogenic	NM_000162.5(GCK):c.660C>A (p.Cys220Ter)	7	44149779	44149779	G	T	exonic|exonic|exonic|exonic|exonic	GCK|GCK|GCK|GCK|GCK	.|.|.|.|.	exonic|exonic|exonic|exonic	GCK|GCK|GCK|GCK	.|.|.|.	exonic	GCK	Y	upstream_gene_variant|sequence_feature|stop_gained|sequence_feature|stop_gained|sequence_feature|stop_gained|stop_gained|upstream_gene_variant|upstream_gene_variant|downstream_gene_variant|stop_gained	MODIFIER|LOW|HIGH|LOW|HIGH|LOW|HIGH|HIGH|MODIFIER|MODIFIER|MODIFIER|HIGH	GCK|GCK|GCK|GCK|GCK|GCK|GCK|GCK|GCK|GCK|GCK|GCK	ENSG00000106633|ENSG00000106633|ENSG00000106633|ENSG00000106633|ENSG00000106633|ENSG00000106633|ENSG00000106633|ENSG00000106633|ENSG00000106633|ENSG00000106633|ENSG00000106633|ENSG00000106633	LOF|NMD	GCK|GCK	ENSG00000106633|ENSG00000106633	stop_gained|stop_gained|stop_gained	HIGH|HIGH|HIGH	GCK|GCK|GCK	GCK|GCK|GCK	LOF|NMD	GCK|GCK	GCK|GCK	.	GCK	.	.	36	stop_gained	0.995953	RFX5	187	H1-hESC	345	4	.	.	.	.	4.25412	3.38667	7:44033877-44793876	7:44033877-44553876	.	UKBB
7:44149790	t	c	0.000140804	1.20551	0.65146	2.23075	0.258297	0	0	1	GCK	Uncertain significance	NM_000162.5(GCK):c.649G>A (p.Asp217Asn)	7	44149790	44149790	C	T	exonic|exonic|exonic|exonic|exonic	GCK|GCK|GCK|GCK|GCK	.|.|.|.|.	exonic|exonic|exonic|exonic	GCK|GCK|GCK|GCK	.|.|.|.	exonic	GCK	Y	structural_interaction_variant|structural_interaction_variant|structural_interaction_variant|structural_interaction_variant|structural_interaction_variant|structural_interaction_variant|structural_interaction_variant|structural_interaction_variant|structural_interaction_variant|structural_interaction_variant|structural_interaction_variant|structural_interaction_variant|structural_interaction_variant|structural_interaction_variant|structural_interaction_variant|structural_interaction_variant|structural_interaction_variant|structural_interaction_variant|structural_interaction_variant|structural_interaction_variant|structural_interaction_variant|structural_interaction_variant|structural_interaction_variant|structural_interaction_variant|structural_interaction_variant|structural_interaction_variant|upstream_gene_variant|missense_variant|missense_variant|missense_variant|missense_variant|upstream_gene_variant|upstream_gene_variant|downstream_gene_variant|missense_variant	HIGH|HIGH|HIGH|HIGH|HIGH|HIGH|HIGH|HIGH|HIGH|HIGH|HIGH|HIGH|HIGH|HIGH|HIGH|HIGH|HIGH|HIGH|HIGH|HIGH|HIGH|HIGH|HIGH|HIGH|HIGH|HIGH|MODIFIER|MODERATE|MODERATE|MODERATE|MODERATE|MODIFIER|MODIFIER|MODIFIER|MODERATE	GCK|GCK|GCK|GCK|GCK|GCK|GCK|GCK|GCK|GCK|GCK|GCK|GCK|GCK|GCK|GCK|GCK|GCK|GCK|GCK|GCK|GCK|GCK|GCK|GCK|GCK|GCK|GCK|GCK|GCK|GCK|GCK|GCK|GCK|GCK	ENSG00000106633|ENSG00000106633|ENSG00000106633|ENSG00000106633|ENSG00000106633|ENSG00000106633|ENSG00000106633|ENSG00000106633|ENSG00000106633|ENSG00000106633|ENSG00000106633|ENSG00000106633|ENSG00000106633|ENSG00000106633|ENSG00000106633|ENSG00000106633|ENSG00000106633|ENSG00000106633|ENSG00000106633|ENSG00000106633|ENSG00000106633|ENSG00000106633|ENSG00000106633|ENSG00000106633|ENSG00000106633|ENSG00000106633|ENSG00000106633|ENSG00000106633|ENSG00000106633|ENSG00000106633|ENSG00000106633|ENSG00000106633|ENSG00000106633|ENSG00000106633|ENSG00000106633	.	.	.	structural_interaction_variant|structural_interaction_variant|structural_interaction_variant|structural_interaction_variant|structural_interaction_variant|structural_interaction_variant|structural_interaction_variant|structural_interaction_variant|structural_interaction_variant|structural_interaction_variant|structural_interaction_variant|structural_interaction_variant|structural_interaction_variant|structural_interaction_variant|structural_interaction_variant|structural_interaction_variant|structural_interaction_variant|structural_interaction_variant|structural_interaction_variant|structural_interaction_variant|structural_interaction_variant|structural_interaction_variant|structural_interaction_variant|structural_interaction_variant|structural_interaction_variant|structural_interaction_variant|missense_variant|missense_variant|missense_variant	HIGH|HIGH|HIGH|HIGH|HIGH|HIGH|HIGH|HIGH|HIGH|HIGH|HIGH|HIGH|HIGH|HIGH|HIGH|HIGH|HIGH|HIGH|HIGH|HIGH|HIGH|HIGH|HIGH|HIGH|HIGH|HIGH|MODERATE|MODERATE|MODERATE	GCK|GCK|GCK|GCK|GCK|GCK|GCK|GCK|GCK|GCK|GCK|GCK|GCK|GCK|GCK|GCK|GCK|GCK|GCK|GCK|GCK|GCK|GCK|GCK|GCK|GCK|GCK|GCK|GCK	GCK|GCK|GCK|GCK|GCK|GCK|GCK|GCK|GCK|GCK|GCK|GCK|GCK|GCK|GCK|GCK|GCK|GCK|GCK|GCK|GCK|GCK|GCK|GCK|GCK|GCK|GCK|GCK|GCK	.	.	.	rs147065275	GCK	.	.	24.3	missense_variant	0.906385	RFX5	187	H1-hESC	345	4	.	.	.	.	7.28713	9.32129	7:44033877-44793876	7:44033877-44553876	.	UKBB
7:44149793	t	c	6.74e-05	1.20045	0.335582	4.2943	0.10863	0	0	1	GCK	Uncertain significance	NM_000162.5(GCK):c.646G>A (p.Glu216Lys)	7	44149793	44149793	C	T	exonic|exonic|exonic|exonic|exonic	GCK|GCK|GCK|GCK|GCK	.|.|.|.|.	exonic|exonic|exonic|exonic	GCK|GCK|GCK|GCK	.|.|.|.	exonic	GCK	Y	structural_interaction_variant|structural_interaction_variant|structural_interaction_variant|structural_interaction_variant|structural_interaction_variant|upstream_gene_variant|missense_variant|missense_variant|missense_variant|missense_variant|upstream_gene_variant|upstream_gene_variant|downstream_gene_variant|missense_variant	HIGH|HIGH|HIGH|HIGH|HIGH|MODIFIER|MODERATE|MODERATE|MODERATE|MODERATE|MODIFIER|MODIFIER|MODIFIER|MODERATE	GCK|GCK|GCK|GCK|GCK|GCK|GCK|GCK|GCK|GCK|GCK|GCK|GCK|GCK	ENSG00000106633|ENSG00000106633|ENSG00000106633|ENSG00000106633|ENSG00000106633|ENSG00000106633|ENSG00000106633|ENSG00000106633|ENSG00000106633|ENSG00000106633|ENSG00000106633|ENSG00000106633|ENSG00000106633|ENSG00000106633	.	.	.	structural_interaction_variant|structural_interaction_variant|structural_interaction_variant|structural_interaction_variant|structural_interaction_variant|missense_variant|missense_variant|missense_variant	HIGH|HIGH|HIGH|HIGH|HIGH|MODERATE|MODERATE|MODERATE	GCK|GCK|GCK|GCK|GCK|GCK|GCK|GCK	GCK|GCK|GCK|GCK|GCK|GCK|GCK|GCK	.	.	.	rs778550411	GCK	.	.	22.8	missense_variant	0.779552	RFX5	187	H1-hESC	345	4	.	.	.	.	5.27044	6.71489	7:44033877-44793876	7:44033877-44553876	.	UKBB
7:44149839	t	c	1.32e-05	1.74945	0.238069	12.8558	0.23463	0	0	1	GCK	Likely benign	NM_000162.5(GCK):c.600G>A (p.Val200=)	7	44149839	44149839	C	T	exonic|exonic|exonic|exonic|exonic	GCK|GCK|GCK|GCK|GCK	.|.|.|.|.	exonic|exonic|exonic|exonic	GCK|GCK|GCK|GCK	.|.|.|.	exonic	GCK	Y	structural_interaction_variant|structural_interaction_variant|structural_interaction_variant|structural_interaction_variant|structural_interaction_variant|structural_interaction_variant|structural_interaction_variant|structural_interaction_variant|structural_interaction_variant|structural_interaction_variant|structural_interaction_variant|structural_interaction_variant|structural_interaction_variant|structural_interaction_variant|upstream_gene_variant|synonymous_variant|synonymous_variant|synonymous_variant|synonymous_variant|upstream_gene_variant|upstream_gene_variant|downstream_gene_variant|synonymous_variant	HIGH|HIGH|HIGH|HIGH|HIGH|HIGH|HIGH|HIGH|HIGH|HIGH|HIGH|HIGH|HIGH|HIGH|MODIFIER|LOW|LOW|LOW|LOW|MODIFIER|MODIFIER|MODIFIER|LOW	GCK|GCK|GCK|GCK|GCK|GCK|GCK|GCK|GCK|GCK|GCK|GCK|GCK|GCK|GCK|GCK|GCK|GCK|GCK|GCK|GCK|GCK|GCK	ENSG00000106633|ENSG00000106633|ENSG00000106633|ENSG00000106633|ENSG00000106633|ENSG00000106633|ENSG00000106633|ENSG00000106633|ENSG00000106633|ENSG00000106633|ENSG00000106633|ENSG00000106633|ENSG00000106633|ENSG00000106633|ENSG00000106633|ENSG00000106633|ENSG00000106633|ENSG00000106633|ENSG00000106633|ENSG00000106633|ENSG00000106633|ENSG00000106633|ENSG00000106633	.	.	.	structural_interaction_variant|structural_interaction_variant|structural_interaction_variant|structural_interaction_variant|structural_interaction_variant|structural_interaction_variant|structural_interaction_variant|structural_interaction_variant|structural_interaction_variant|structural_interaction_variant|structural_interaction_variant|structural_interaction_variant|structural_interaction_variant|structural_interaction_variant|synonymous_variant|synonymous_variant|synonymous_variant	HIGH|HIGH|HIGH|HIGH|HIGH|HIGH|HIGH|HIGH|HIGH|HIGH|HIGH|HIGH|HIGH|HIGH|LOW|LOW|LOW	GCK|GCK|GCK|GCK|GCK|GCK|GCK|GCK|GCK|GCK|GCK|GCK|GCK|GCK|GCK|GCK|GCK	GCK|GCK|GCK|GCK|GCK|GCK|GCK|GCK|GCK|GCK|GCK|GCK|GCK|GCK|GCK|GCK|GCK	.	.	.	rs773561406	GCK	.	.	8.185	noncoding	0.998708	.	.	.	345	4	GH07I044189	Promoter/Enhancer	GCK;LOC105375257	556.27;0.37	24.5056	16.4371	7:44033877-44793876	7:44033877-44553876	.	UKBB
7:44149870	a	g	1.57e-05	0.891634	0.0461586	17.2235	0.0271032	0	0	1	GCK	Uncertain significance	NM_000162.5(GCK):c.580-11C>T	7	44149870	44149870	G	A	intronic|intronic|intronic|intronic|intronic|upstream	GCK|GCK|GCK|GCK|GCK|GCK	.|.|.|.|.|.	intronic|intronic|intronic|intronic|upstream|upstream|upstream	GCK|GCK|GCK|GCK|GCK|GCK|GCK	.|.|.|.|.|.|.	upstream	GCK	Y	upstream_gene_variant|intron_variant|intron_variant|intron_variant|intron_variant|upstream_gene_variant|upstream_gene_variant|downstream_gene_variant|intron_variant	MODIFIER|MODIFIER|MODIFIER|MODIFIER|MODIFIER|MODIFIER|MODIFIER|MODIFIER|MODIFIER	GCK|GCK|GCK|GCK|GCK|GCK|GCK|GCK|GCK	ENSG00000106633|ENSG00000106633|ENSG00000106633|ENSG00000106633|ENSG00000106633|ENSG00000106633|ENSG00000106633|ENSG00000106633|ENSG00000106633	.	.	.	intron_variant|intron_variant|intron_variant	MODIFIER|MODIFIER|MODIFIER	GCK|GCK|GCK	GCK|GCK|GCK	.	.	.	rs370016334	GCK	.	.	22	noncoding	0.999019	.	.	.	345	4	GH07I044189	Promoter/Enhancer	GCK;LOC105375257	556.27;0.37	27.2168	16.4918	7:44033877-44793876	7:44033877-44553876	.	UKBB
7:44149987	a	g	7.3e-05	2.18475	0.388579	12.2835	0.425853	0	0	1	GCK	Likely benign	NM_000162.5(GCK):c.561C>T (p.Asp187=)	7	44149987	44149987	G	A	exonic|exonic|exonic|exonic|exonic	GCK|GCK|GCK|GCK|GCK	.|.|.|.|.	exonic|exonic|exonic|exonic	GCK|GCK|GCK|GCK	.|.|.|.	exonic	GCK	Y	upstream_gene_variant|synonymous_variant|synonymous_variant|synonymous_variant|synonymous_variant|upstream_gene_variant|upstream_gene_variant|downstream_gene_variant|synonymous_variant	MODIFIER|LOW|LOW|LOW|LOW|MODIFIER|MODIFIER|MODIFIER|LOW	GCK|GCK|GCK|GCK|GCK|GCK|GCK|GCK|GCK	ENSG00000106633|ENSG00000106633|ENSG00000106633|ENSG00000106633|ENSG00000106633|ENSG00000106633|ENSG00000106633|ENSG00000106633|ENSG00000106633	.	.	.	synonymous_variant|synonymous_variant|synonymous_variant	LOW|LOW|LOW	GCK|GCK|GCK	GCK|GCK|GCK	.	.	.	rs754722633	GCK	.	.	0.11	noncoding	0.996913	.	.	.	.	.	.	.	.	.	14.8353	16.1323	7:44033877-44793876	7:44033877-44553876	.	UKBB
7:44150057	a	g	0.000138366	0.54433	0.190861	1.55242	0.592949	0	1	0	GCK	Conflicting interpretations of pathogenicity	NM_000162.5(GCK):c.491T>C (p.Leu164Pro)	7	44150057	44150057	A	G	exonic|exonic|exonic|exonic|exonic	GCK|GCK|GCK|GCK|GCK	.|.|.|.|.	exonic|exonic|exonic|exonic	GCK|GCK|GCK|GCK	.|.|.|.	exonic	GCK	Y	upstream_gene_variant|missense_variant|missense_variant|missense_variant|missense_variant|upstream_gene_variant|upstream_gene_variant|downstream_gene_variant|missense_variant	MODIFIER|MODERATE|MODERATE|MODERATE|MODERATE|MODIFIER|MODIFIER|MODIFIER|MODERATE	GCK|GCK|GCK|GCK|GCK|GCK|GCK|GCK|GCK	ENSG00000106633|ENSG00000106633|ENSG00000106633|ENSG00000106633|ENSG00000106633|ENSG00000106633|ENSG00000106633|ENSG00000106633|ENSG00000106633	.	.	.	missense_variant|missense_variant|missense_variant	MODERATE|MODERATE|MODERATE	GCK|GCK|GCK	GCK|GCK|GCK	.	.	.	rs2096278847	GCK	.	.	31	missense_variant	0.988655	.	.	.	.	.	.	.	.	.	14.1464	15.3063	7:44033877-44793876	7:44033877-44553876	.	UKBB
7:44150930	t	g	0.000230123	0.981965	0.627839	1.53583	0.0284458	0	1	0	GCK	Uncertain significance	NM_000162.5(GCK):c.483+26C>A	7	44150930	44150930	G	T	intronic|intronic|intronic|intronic|intronic|upstream	GCK|GCK|GCK|GCK|GCK|GCK	.|.|.|.|.|.	intronic|intronic|intronic|intronic|upstream|upstream|upstream	GCK|GCK|GCK|GCK|GCK|GCK|GCK	.|.|.|.|.|.|.	upstream	GCK	Y	upstream_gene_variant|intron_variant|intron_variant|intron_variant|intron_variant|upstream_gene_variant|upstream_gene_variant|downstream_gene_variant|intron_variant	MODIFIER|MODIFIER|MODIFIER|MODIFIER|MODIFIER|MODIFIER|MODIFIER|MODIFIER|MODIFIER	GCK|GCK|GCK|GCK|GCK|GCK|GCK|GCK|GCK	ENSG00000106633|ENSG00000106633|ENSG00000106633|ENSG00000106633|ENSG00000106633|ENSG00000106633|ENSG00000106633|ENSG00000106633|ENSG00000106633	.	.	.	intron_variant|intron_variant|intron_variant	MODIFIER|MODIFIER|MODIFIER	GCK|GCK|GCK	GCK|GCK|GCK	.	.	.	rs142668032	GCK	.	.	0.096	noncoding	0.99987	E2F1	373	MCF-7	.	.	.	.	.	.	10.2556	16.1596	7:44033877-44793876	7:44033877-44553876	.	UKBB
7:44150948	t	c	7.43e-06	1.08611	0.183613	6.42453	0.0327329	0	0	1	GCK	Likely benign	NM_000162.5(GCK):c.483+8G>A	7	44150948	44150948	C	T	intronic|intronic|intronic|intronic|intronic|upstream	GCK|GCK|GCK|GCK|GCK|GCK	.|.|.|.|.|.	intronic|intronic|intronic|intronic|upstream|upstream|upstream	GCK|GCK|GCK|GCK|GCK|GCK|GCK	.|.|.|.|.|.|.	upstream	GCK	Y	upstream_gene_variant|splice_region_variant&intron_variant|splice_region_variant&intron_variant|splice_region_variant&intron_variant|splice_region_variant&intron_variant|upstream_gene_variant|upstream_gene_variant|downstream_gene_variant|splice_region_variant&intron_variant	MODIFIER|LOW|LOW|LOW|LOW|MODIFIER|MODIFIER|MODIFIER|LOW	GCK|GCK|GCK|GCK|GCK|GCK|GCK|GCK|GCK	ENSG00000106633|ENSG00000106633|ENSG00000106633|ENSG00000106633|ENSG00000106633|ENSG00000106633|ENSG00000106633|ENSG00000106633|ENSG00000106633	.	.	.	splice_region_variant&intron_variant|splice_region_variant&intron_variant|splice_region_variant&intron_variant	LOW|LOW|LOW	GCK|GCK|GCK	GCK|GCK|GCK	.	.	.	rs151002306	GCK	.	.	0.019	noncoding	0.999881	E2F1	373	MCF-7	.	.	.	.	.	.	10.5329	16.1734	7:44033877-44793876	7:44033877-44553876	.	UKBB
7:44150949	a	g	6.69e-05	0.841054	0.311539	2.27057	0.135133	0	0	1	GCK	Likely benign	NM_000162.5(GCK):c.483+7C>T	7	44150949	44150949	G	A	intronic|intronic|intronic|intronic|intronic|upstream	GCK|GCK|GCK|GCK|GCK|GCK	.|.|.|.|.|.	intronic|intronic|intronic|intronic|upstream|upstream|upstream	GCK|GCK|GCK|GCK|GCK|GCK|GCK	.|.|.|.|.|.|.	upstream	GCK	Y	upstream_gene_variant|splice_region_variant&intron_variant|splice_region_variant&intron_variant|splice_region_variant&intron_variant|splice_region_variant&intron_variant|upstream_gene_variant|upstream_gene_variant|downstream_gene_variant|splice_region_variant&intron_variant	MODIFIER|LOW|LOW|LOW|LOW|MODIFIER|MODIFIER|MODIFIER|LOW	GCK|GCK|GCK|GCK|GCK|GCK|GCK|GCK|GCK	ENSG00000106633|ENSG00000106633|ENSG00000106633|ENSG00000106633|ENSG00000106633|ENSG00000106633|ENSG00000106633|ENSG00000106633|ENSG00000106633	.	.	.	splice_region_variant&intron_variant|splice_region_variant&intron_variant|splice_region_variant&intron_variant	LOW|LOW|LOW	GCK|GCK|GCK	GCK|GCK|GCK	.	.	.	rs756053003	GCK	.	.	2.993	noncoding	0.999881	E2F1	373	MCF-7	.	.	.	.	.	.	13.8939	16.3417	7:44033877-44793876	7:44033877-44553876	.	UKBB
7:44151046	a	g	7.63e-05	1.82485	0.407824	8.16552	0.365019	0	0	1	GCK	Uncertain significance	NM_000162.5(GCK):c.393C>T (p.Ser131=)	7	44151046	44151046	G	A	exonic|exonic|exonic|exonic	GCK|GCK|GCK|GCK	.|.|.|.	exonic|exonic|exonic|exonic	GCK|GCK|GCK|GCK	.|.|.|.	exonic	GCK	Y	structural_interaction_variant|structural_interaction_variant|structural_interaction_variant|structural_interaction_variant|structural_interaction_variant|structural_interaction_variant|structural_interaction_variant|structural_interaction_variant|structural_interaction_variant|structural_interaction_variant|structural_interaction_variant|structural_interaction_variant|structural_interaction_variant|structural_interaction_variant|upstream_gene_variant|synonymous_variant|synonymous_variant|synonymous_variant|intron_variant|upstream_gene_variant|upstream_gene_variant|downstream_gene_variant|synonymous_variant	HIGH|HIGH|HIGH|HIGH|HIGH|HIGH|HIGH|HIGH|HIGH|HIGH|HIGH|HIGH|HIGH|HIGH|MODIFIER|LOW|LOW|LOW|MODIFIER|MODIFIER|MODIFIER|MODIFIER|LOW	GCK|GCK|GCK|GCK|GCK|GCK|GCK|GCK|GCK|GCK|GCK|GCK|GCK|GCK|GCK|GCK|GCK|GCK|GCK|GCK|GCK|GCK|GCK	ENSG00000106633|ENSG00000106633|ENSG00000106633|ENSG00000106633|ENSG00000106633|ENSG00000106633|ENSG00000106633|ENSG00000106633|ENSG00000106633|ENSG00000106633|ENSG00000106633|ENSG00000106633|ENSG00000106633|ENSG00000106633|ENSG00000106633|ENSG00000106633|ENSG00000106633|ENSG00000106633|ENSG00000106633|ENSG00000106633|ENSG00000106633|ENSG00000106633|ENSG00000106633	.	.	.	structural_interaction_variant|structural_interaction_variant|structural_interaction_variant|structural_interaction_variant|structural_interaction_variant|structural_interaction_variant|structural_interaction_variant|structural_interaction_variant|structural_interaction_variant|structural_interaction_variant|structural_interaction_variant|structural_interaction_variant|structural_interaction_variant|structural_interaction_variant|synonymous_variant|synonymous_variant|synonymous_variant	HIGH|HIGH|HIGH|HIGH|HIGH|HIGH|HIGH|HIGH|HIGH|HIGH|HIGH|HIGH|HIGH|HIGH|LOW|LOW|LOW	GCK|GCK|GCK|GCK|GCK|GCK|GCK|GCK|GCK|GCK|GCK|GCK|GCK|GCK|GCK|GCK|GCK	GCK|GCK|GCK|GCK|GCK|GCK|GCK|GCK|GCK|GCK|GCK|GCK|GCK|GCK|GCK|GCK|GCK	.	.	.	rs139139350	GCK	.	.	0.581	noncoding	0.998648	.	.	.	267	4	.	.	.	.	13.0354	15.9566	7:44033877-44793876	7:44033877-44553876	.	UKBB
7:44151088	t	c	0.000184501	1.05717	0.508314	2.19868	0.0546299	0	0	1	GCK	Uncertain significance	NM_000162.5(GCK):c.364-13G>A	7	44151088	44151088	C	T	intronic|intronic|intronic|intronic|intronic|upstream	GCK|GCK|GCK|GCK|GCK|GCK	.|.|.|.|.|.	intronic|intronic|intronic|intronic|upstream|upstream|upstream	GCK|GCK|GCK|GCK|GCK|GCK|GCK	.|.|.|.|.|.|.	upstream	GCK	Y	upstream_gene_variant|intron_variant|intron_variant|intron_variant|intron_variant|upstream_gene_variant|upstream_gene_variant|downstream_gene_variant|intron_variant	MODIFIER|MODIFIER|MODIFIER|MODIFIER|MODIFIER|MODIFIER|MODIFIER|MODIFIER|MODIFIER	GCK|GCK|GCK|GCK|GCK|GCK|GCK|GCK|GCK	ENSG00000106633|ENSG00000106633|ENSG00000106633|ENSG00000106633|ENSG00000106633|ENSG00000106633|ENSG00000106633|ENSG00000106633|ENSG00000106633	.	.	.	intron_variant|intron_variant|intron_variant	MODIFIER|MODIFIER|MODIFIER	GCK|GCK|GCK	GCK|GCK|GCK	.	.	.	rs372405219	GCK	.	.	0.263	noncoding	0.997433	.	.	.	267	4	.	.	.	.	9.3488	15.8018	7:44033877-44793876	7:44033877-44553876	.	UKBB
7:44151953	t	c	0.0007062	1.19997	0.998845	1.4416	1.28845	0	1	0	GCK	Benign	NM_000162.5(GCK):c.363+318G>A	7	44151953	44151953	C	T	intronic|intronic|intronic|intronic|intronic	GCK|GCK|GCK|GCK|GCK	.|.|.|.|.	intronic|intronic|intronic|intronic	GCK|GCK|GCK|GCK	.|.|.|.	intronic	GCK	Y	intron_variant|intron_variant|intron_variant|intron_variant|upstream_gene_variant|downstream_gene_variant|intron_variant	MODIFIER|MODIFIER|MODIFIER|MODIFIER|MODIFIER|MODIFIER|MODIFIER	GCK|GCK|GCK|GCK|GCK|GCK|GCK	ENSG00000106633|ENSG00000106633|ENSG00000106633|ENSG00000106633|ENSG00000106633|ENSG00000106633|ENSG00000106633	.	.	.	intron_variant|intron_variant|intron_variant	MODIFIER|MODIFIER|MODIFIER	GCK|GCK|GCK	GCK|GCK|GCK	.	.	.	rs2971678	GCK	.	.	3.415	noncoding	0.99984	.	.	.	.	.	.	.	.	.	8.82091	15.8556	7:44033877-44793876	7:44033877-44553876	.	UKBB
7:44152262	a	g	0.000127828	1.70284	0.817965	3.54499	0.81051	0	0	1	GCK	Conflicting interpretations of pathogenicity	NM_000162.5(GCK):c.363+9C>T	7	44152262	44152262	G	A	intronic|intronic|intronic|intronic|intronic	GCK|GCK|GCK|GCK|GCK	.|.|.|.|.	intronic|intronic|intronic|intronic	GCK|GCK|GCK|GCK	.|.|.|.	intronic	GCK	Y	intron_variant|intron_variant|intron_variant|intron_variant|downstream_gene_variant|intron_variant	MODIFIER|MODIFIER|MODIFIER|MODIFIER|MODIFIER|MODIFIER	GCK|GCK|GCK|GCK|GCK|GCK	ENSG00000106633|ENSG00000106633|ENSG00000106633|ENSG00000106633|ENSG00000106633|ENSG00000106633	.	.	.	intron_variant|intron_variant|intron_variant	MODIFIER|MODIFIER|MODIFIER	GCK|GCK|GCK	GCK|GCK|GCK	.	.	.	rs200985182	GCK	.	.	1.873	noncoding	0.0756058	PAX5	359	GM12878	280	4	.	.	.	.	6.55993	13.2016	7:44033877-44793876	7:44033877-44553876	.	UKBB
7:44152265	t	g	7.06e-05	1.53143	0.589364	3.97932	0.418278	0	0	1	GCK	Uncertain significance	NM_000162.5(GCK):c.363+6C>A	7	44152265	44152265	G	T	intronic|intronic|intronic|intronic|intronic	GCK|GCK|GCK|GCK|GCK	.|.|.|.|.	intronic|intronic|intronic|intronic	GCK|GCK|GCK|GCK	.|.|.|.	intronic	GCK	Y	splice_region_variant&intron_variant|splice_region_variant&intron_variant|splice_region_variant&intron_variant|splice_region_variant&intron_variant|downstream_gene_variant|splice_region_variant&intron_variant	LOW|LOW|LOW|LOW|MODIFIER|LOW	GCK|GCK|GCK|GCK|GCK|GCK	ENSG00000106633|ENSG00000106633|ENSG00000106633|ENSG00000106633|ENSG00000106633|ENSG00000106633	.	.	.	splice_region_variant&intron_variant|splice_region_variant&intron_variant|splice_region_variant&intron_variant	LOW|LOW|LOW	GCK|GCK|GCK	GCK|GCK|GCK	.	.	.	rs751756042	GCK	.	.	2.4	noncoding	0.0761524	PAX5	359	GM12878	280	4	.	.	.	.	12.9527	13.5934	7:44033877-44793876	7:44033877-44553876	.	UKBB
7:44152286	a	g	6.41e-05	0.778178	0.218948	2.76577	0.155958	0	0	1	GCK	Likely benign	NM_000162.5(GCK):c.348C>T (p.Thr116=)	7	44152286	44152286	G	A	exonic|exonic|exonic|exonic|exonic	GCK|GCK|GCK|GCK|GCK	.|.|.|.|.	exonic|exonic|exonic|exonic	GCK|GCK|GCK|GCK	.|.|.|.	exonic	GCK	Y	sequence_feature|synonymous_variant|sequence_feature|synonymous_variant|sequence_feature|synonymous_variant|synonymous_variant|downstream_gene_variant|synonymous_variant	LOW|LOW|LOW|LOW|LOW|LOW|LOW|MODIFIER|LOW	GCK|GCK|GCK|GCK|GCK|GCK|GCK|GCK|GCK	ENSG00000106633|ENSG00000106633|ENSG00000106633|ENSG00000106633|ENSG00000106633|ENSG00000106633|ENSG00000106633|ENSG00000106633|ENSG00000106633	.	.	.	synonymous_variant|synonymous_variant|synonymous_variant	LOW|LOW|LOW	GCK|GCK|GCK	GCK|GCK|GCK	.	.	.	rs770145567	GCK	.	.	0.409	noncoding	0.106149	PAX5	359	GM12878	280	4	.	.	.	.	3.15144	13.0313	7:44033877-44793876	7:44033877-44553876	.	UKBB
7:44152364	t	c	2.92e-05	3.08176	0.834569	11.3798	1.03962	0	0	1	GCK	Likely benign	NM_000162.5(GCK):c.270G>A (p.Lys90=)	7	44152364	44152364	C	T	exonic|exonic|exonic|exonic|exonic	GCK|GCK|GCK|GCK|GCK	.|.|.|.|.	exonic|exonic|exonic|exonic	GCK|GCK|GCK|GCK	.|.|.|.	exonic	GCK	Y	synonymous_variant|synonymous_variant|synonymous_variant|synonymous_variant|downstream_gene_variant|synonymous_variant	LOW|LOW|LOW|LOW|MODIFIER|LOW	GCK|GCK|GCK|GCK|GCK|GCK	ENSG00000106633|ENSG00000106633|ENSG00000106633|ENSG00000106633|ENSG00000106633|ENSG00000106633	.	.	.	synonymous_variant|synonymous_variant|synonymous_variant	LOW|LOW|LOW	GCK|GCK|GCK	GCK|GCK|GCK	.	.	.	rs571528578	GCK	.	.	9.965	noncoding	0.625542	PAX5	359	GM12878	.	.	.	.	.	.	18.763	14.0908	7:44033877-44793876	7:44033877-44553876	.	UKBB
7:44152421	a	g	0.000463157	1.29369	0.874838	1.91308	0.705093	0	1	0	GCK	Conflicting interpretations of pathogenicity	NM_000162.5(GCK):c.213C>T (p.Val71=)	7	44152421	44152421	G	A	exonic|exonic|exonic|exonic|exonic	GCK|GCK|GCK|GCK|GCK	.|.|.|.|.	exonic|exonic|exonic|exonic	GCK|GCK|GCK|GCK	.|.|.|.	exonic	GCK	Y	structural_interaction_variant|structural_interaction_variant|synonymous_variant|synonymous_variant|synonymous_variant|synonymous_variant|downstream_gene_variant|synonymous_variant	HIGH|HIGH|LOW|LOW|LOW|LOW|MODIFIER|LOW	GCK|GCK|GCK|GCK|GCK|GCK|GCK|GCK	ENSG00000106633|ENSG00000106633|ENSG00000106633|ENSG00000106633|ENSG00000106633|ENSG00000106633|ENSG00000106633|ENSG00000106633	.	.	.	structural_interaction_variant|structural_interaction_variant|synonymous_variant|synonymous_variant|synonymous_variant	HIGH|HIGH|LOW|LOW|LOW	GCK|GCK|GCK|GCK|GCK	GCK|GCK|GCK|GCK|GCK	.	.	.	rs143128547	GCK	.	.	1.025	noncoding	0.597252	PAX5	359	GM12878	.	.	.	.	.	.	13.5871	13.641	7:44033877-44793876	7:44033877-44553876	.	UKBB
7:44153285	a	g	6.76e-06	0.766056	0.198856	2.95109	0.155834	0	0	1	GCK	Uncertain significance	NM_000162.5(GCK):c.208+16C>T	7	44153285	44153285	G	A	intronic|intronic|intronic|intronic|intronic	GCK|GCK|GCK|GCK|GCK	.|.|.|.|.	intronic|intronic|intronic|intronic	GCK|GCK|GCK|GCK	.|.|.|.	intronic	GCK	Y	intron_variant|intron_variant|intron_variant|intron_variant|downstream_gene_variant|intron_variant	MODIFIER|MODIFIER|MODIFIER|MODIFIER|MODIFIER|MODIFIER	GCK|GCK|GCK|GCK|GCK|GCK	ENSG00000106633|ENSG00000106633|ENSG00000106633|ENSG00000106633|ENSG00000106633|ENSG00000106633	.	.	.	intron_variant|intron_variant|intron_variant	MODIFIER|MODIFIER|MODIFIER	GCK|GCK|GCK	GCK|GCK|GCK	.	.	.	rs377747439	GCK	.	.	0.391	noncoding	0.000175025	.	.	.	315	7	.	.	.	.	1.64981	1.41051	7:44033877-44793876	7:44033877-44553876	.	UKBB
7:44153306	t	c	3.14e-05	1.13689	0.195275	6.61902	0.0523213	0	0	1	GCK	Uncertain significance	NM_000162.5(GCK):c.203G>A (p.Gly68Asp)	7	44153306	44153306	C	T	exonic|exonic|exonic|exonic|exonic	GCK|GCK|GCK|GCK|GCK	.|.|.|.|.	exonic|exonic|exonic|exonic	GCK|GCK|GCK|GCK	.|.|.|.	exonic	GCK	Y	missense_variant|missense_variant|missense_variant|missense_variant|downstream_gene_variant|missense_variant	MODERATE|MODERATE|MODERATE|MODERATE|MODIFIER|MODERATE	GCK|GCK|GCK|GCK|GCK|GCK	ENSG00000106633|ENSG00000106633|ENSG00000106633|ENSG00000106633|ENSG00000106633|ENSG00000106633	.	.	.	missense_variant|missense_variant|missense_variant	MODERATE|MODERATE|MODERATE	GCK|GCK|GCK	GCK|GCK|GCK	.	.	.	rs373418736	GCK	.	.	26.1	missense_variant	0.989451	.	.	.	315	7	.	.	.	.	14.1456	14.2453	7:44033877-44793876	7:44033877-44553876	.	UKBB
7:44153311	t	c	2.78e-05	2.9719	0.769643	11.4757	0.942714	0	0	1	GCK	Uncertain significance	NM_000162.5(GCK):c.198A>G (p.Pro66=)	7	44153311	44153311	T	C	exonic|exonic|exonic|exonic|exonic	GCK|GCK|GCK|GCK|GCK	.|.|.|.|.	exonic|exonic|exonic|exonic	GCK|GCK|GCK|GCK	.|.|.|.	exonic	GCK	Y	sequence_feature|synonymous_variant|sequence_feature|synonymous_variant|sequence_feature|synonymous_variant|synonymous_variant|downstream_gene_variant|synonymous_variant	LOW|LOW|LOW|LOW|LOW|LOW|LOW|MODIFIER|LOW	GCK|GCK|GCK|GCK|GCK|GCK|GCK|GCK|GCK	ENSG00000106633|ENSG00000106633|ENSG00000106633|ENSG00000106633|ENSG00000106633|ENSG00000106633|ENSG00000106633|ENSG00000106633|ENSG00000106633	.	.	.	synonymous_variant|synonymous_variant|synonymous_variant	LOW|LOW|LOW	GCK|GCK|GCK	GCK|GCK|GCK	.	.	.	rs377410513	GCK	.	.	3.154	noncoding	9.40976e-05	.	.	.	315	7	.	.	.	.	7.02472	3.98958	7:44033877-44793876	7:44033877-44553876	.	UKBB
7:44153380	a	g	1.13e-05	1.36793	0.0211854	88.3268	0.0540885	0	0	1	GCK	Likely benign	NM_000162.5(GCK):c.129C>T (p.Arg43=)	7	44153380	44153380	G	A	exonic|exonic|exonic|exonic|exonic	GCK|GCK|GCK|GCK|GCK	.|.|.|.|.	exonic|exonic|exonic|exonic	GCK|GCK|GCK|GCK	.|.|.|.	exonic	GCK	Y	synonymous_variant|synonymous_variant|synonymous_variant|synonymous_variant|downstream_gene_variant|synonymous_variant	LOW|LOW|LOW|LOW|MODIFIER|LOW	GCK|GCK|GCK|GCK|GCK|GCK	ENSG00000106633|ENSG00000106633|ENSG00000106633|ENSG00000106633|ENSG00000106633|ENSG00000106633	.	.	.	synonymous_variant|synonymous_variant|synonymous_variant	LOW|LOW|LOW	GCK|GCK|GCK	GCK|GCK|GCK	.	.	.	rs760912915	GCK	.	.	1.246	noncoding	2.14167e-12	.	.	.	315	7	.	.	.	.	1.11528	6.76679	7:44033877-44793876	7:44033877-44553876	.	UKBB
7:44153382	a	g	4.84e-05	3.4653	0.705591	17.0188	0.899974	0	0	1	GCK	Pathogenic	NM_000162.5(GCK):c.127C>T (p.Arg43Cys)	7	44153382	44153382	G	A	exonic|exonic|exonic|exonic|exonic	GCK|GCK|GCK|GCK|GCK	.|.|.|.|.	exonic|exonic|exonic|exonic	GCK|GCK|GCK|GCK	.|.|.|.	exonic	GCK	Y	missense_variant|missense_variant|missense_variant|missense_variant|downstream_gene_variant|missense_variant	MODERATE|MODERATE|MODERATE|MODERATE|MODIFIER|MODERATE	GCK|GCK|GCK|GCK|GCK|GCK	ENSG00000106633|ENSG00000106633|ENSG00000106633|ENSG00000106633|ENSG00000106633|ENSG00000106633	.	.	.	missense_variant|missense_variant|missense_variant	MODERATE|MODERATE|MODERATE	GCK|GCK|GCK	GCK|GCK|GCK	.	.	.	rs1486280029	GCK	.	.	26.7	missense_variant	0.968741	.	.	.	315	7	.	.	.	.	6.91934	6.63124	7:44033877-44793876	7:44033877-44553876	.	UKBB
7:44153525	t	g	9.6e-05	1.29434	0.789689	2.12148	0.513995	0	0	1	GCK	Likely benign	NM_000162.5(GCK):c.46-62C>A	7	44153525	44153525	G	T	intronic|intronic|intronic|intronic|intronic	GCK|GCK|GCK|GCK|GCK	.|.|.|.|.	intronic|intronic|intronic|intronic	GCK|GCK|GCK|GCK	.|.|.|.	intronic	GCK	Y	intron_variant|intron_variant|intron_variant|intron_variant|intron_variant|intron_variant	MODIFIER|MODIFIER|MODIFIER|MODIFIER|MODIFIER|MODIFIER	GCK|GCK|GCK|GCK|GCK|GCK	ENSG00000106633|ENSG00000106633|ENSG00000106633|ENSG00000106633|ENSG00000106633|ENSG00000106633	.	.	.	intron_variant|intron_variant|intron_variant	MODIFIER|MODIFIER|MODIFIER	GCK|GCK|GCK	GCK|GCK|GCK	.	.	.	rs191196720	GCK	.	.	0.644	noncoding	5.14195e-13	.	.	.	315	7	.	.	.	.	1.63068	10.6343	7:44033877-44793876	7:44033877-44553876	.	UKBB
7:44157854	a	g	0.000663765	1.10727	0.913767	1.34176	0.525056	0	1	0	GCK	Benign	NM_000162.5(GCK):c.46-4391T>C	7	44157854	44157854	A	G	intronic|intronic|intronic|intronic|intronic	GCK|GCK|GCK|GCK|GCK	.|.|.|.|.	intronic|intronic|intronic|intronic	GCK|GCK|GCK|GCK	.|.|.|.	intronic	GCK	Y	intron_variant|intron_variant|intron_variant|intron_variant|intron_variant|intron_variant	MODIFIER|MODIFIER|MODIFIER|MODIFIER|MODIFIER|MODIFIER	GCK|GCK|GCK|GCK|GCK|GCK	ENSG00000106633|ENSG00000106633|ENSG00000106633|ENSG00000106633|ENSG00000106633|ENSG00000106633	.	.	.	intron_variant|intron_variant|intron_variant	MODIFIER|MODIFIER|MODIFIER	GCK|GCK|GCK	GCK|GCK|GCK	.	.	.	rs76818786	GCK	.	.	0.301	noncoding	0.000186335	RCOR1;MAZ;TBP;TAL1;UBTF	337;214;246;273;229	K562;K562;K562;K562;K562	1000	20	.	.	.	.	1.5407	13.7212	7:44033877-44793876	7:44033877-44553876	.	UKBB
7:44158451	c	g	0.000236477	0.676515	0.503105	0.909697	2.01305	0	1	0	GCK	Likely benign	NM_000162.5(GCK):c.46-4988G>C	7	44158451	44158451	C	G	intronic|intronic|intronic|intronic|intronic	GCK|GCK|GCK|GCK|GCK	.|.|.|.|.	intronic|intronic|intronic|intronic	GCK|GCK|GCK|GCK	.|.|.|.	intronic	GCK	Y	intron_variant|intron_variant|intron_variant|intron_variant|intron_variant|upstream_gene_variant	MODIFIER|MODIFIER|MODIFIER|MODIFIER|MODIFIER|MODIFIER	GCK|GCK|GCK|GCK|GCK|GCK	ENSG00000106633|ENSG00000106633|ENSG00000106633|ENSG00000106633|ENSG00000106633|ENSG00000106633	.	.	.	intron_variant|intron_variant|intron_variant	MODIFIER|MODIFIER|MODIFIER	GCK|GCK|GCK	GCK|GCK|GCK	.	.	.	rs73314176	GCK	.	.	5.609	noncoding	1.38425e-07	.	.	.	1000	20	.	.	.	.	2.53702	9.6825	7:44033877-44793876	7:44033877-44553876	.	UKBB
7:44159057	t	c	0.000277167	1.02747	0.768155	1.37433	0.0680847	0	1	0	GCK	Likely benign	NM_000162.5(GCK):c.46-5594A>G	7	44159057	44159057	T	C	intronic|intronic|intronic|intronic|intronic	GCK|GCK|GCK|GCK|GCK	.|.|.|.|.	intronic|intronic|intronic|intronic	GCK|GCK|GCK|GCK	.|.|.|.	intronic	GCK	Y	intron_variant|intron_variant|intron_variant|intron_variant|intron_variant|upstream_gene_variant	MODIFIER|MODIFIER|MODIFIER|MODIFIER|MODIFIER|MODIFIER	GCK|GCK|GCK|GCK|GCK|GCK	ENSG00000106633|ENSG00000106633|ENSG00000106633|ENSG00000106633|ENSG00000106633|ENSG00000106633	.	.	.	intron_variant|intron_variant|intron_variant	MODIFIER|MODIFIER|MODIFIER	GCK|GCK|GCK	GCK|GCK|GCK	.	.	.	rs75119141	GCK	.	.	3.491	noncoding	6.96899e-08	.	.	.	178	2	.	.	.	.	2.33157	9.50968	7:44033877-44793876	7:44033877-44553876	.	UKBB
7:44159061	a	t	3.93e-05	0.388252	0.125033	1.2056	0.992679	0	1	0	GCK	Likely benign	NM_000162.5(GCK):c.46-5598A>T	7	44159061	44159061	T	A	intronic|intronic|intronic|intronic|intronic	GCK|GCK|GCK|GCK|GCK	.|.|.|.|.	intronic|intronic|intronic|intronic	GCK|GCK|GCK|GCK	.|.|.|.	intronic	GCK	Y	intron_variant|intron_variant|intron_variant|intron_variant|intron_variant|upstream_gene_variant	MODIFIER|MODIFIER|MODIFIER|MODIFIER|MODIFIER|MODIFIER	GCK|GCK|GCK|GCK|GCK|GCK	ENSG00000106633|ENSG00000106633|ENSG00000106633|ENSG00000106633|ENSG00000106633|ENSG00000106633	.	.	.	intron_variant|intron_variant|intron_variant	MODIFIER|MODIFIER|MODIFIER	GCK|GCK|GCK	GCK|GCK|GCK	.	.	.	rs13306393	GCK	.	.	3.281	noncoding	7.26419e-08	.	.	.	178	2	.	.	.	.	2.41289	9.61242	7:44033877-44793876	7:44033877-44553876	.	UKBB
7:44159164	a	g	0.00095918	0.939413	0.791672	1.11473	0.32413	0	1	0	GCK	Likely benign	NM_000162.5(GCK):c.46-5701C>T	7	44159164	44159164	G	A	intronic|intronic|intronic|intronic|UTR5	GCK|GCK|GCK|GCK|GCK	.|.|.|.|.	intronic|intronic|UTR5|UTR5	GCK|GCK|GCK|GCK	.|.|.|.	UTR5	GCK	Y	5_prime_UTR_variant|5_prime_UTR_variant|intron_variant|intron_variant|intron_variant|upstream_gene_variant	MODIFIER|MODIFIER|MODIFIER|MODIFIER|MODIFIER|MODIFIER	GCK|GCK|GCK|GCK|GCK|GCK	ENSG00000106633|ENSG00000106633|ENSG00000106633|ENSG00000106633|ENSG00000106633|ENSG00000106633	.	.	.	intron_variant|5_prime_UTR_variant|5_prime_UTR_variant	MODIFIER|MODIFIER|MODIFIER	GCK|GCK|GCK	GCK|GCK|GCK	.	.	.	rs73314180	GCK	.	.	4.216	noncoding	1.8021e-07	.	.	.	.	.	.	.	.	.	5.12532	10.0956	7:44033877-44793876	7:44033877-44553876	.	UKBB
7:44188923	t	c	0.00032306	1.01867	0.762324	1.36122	0.045661	0	1	0	GCK	Benign	NM_000162.5(GCK):c.31G>A (p.Ala11Thr)	7	44188923	44188923	C	T	exonic|exonic|exonic|exonic	GCK|GCK|GCK|GCK	.|.|.|.	exonic|exonic	GCK|GCK	.|.	exonic	GCK	Y	missense_variant|missense_variant|intron_variant	MODERATE|MODERATE|MODIFIER	GCK|GCK|GCK	ENSG00000106633|ENSG00000106633|ENSG00000106633	.	.	.	missense_variant	MODERATE	GCK	GCK	.	.	.	rs116093166	GCK	.	.	4.69	missense_variant	0.0054108	.	.	.	385	4	.	.	.	.	0.18462	0.274176	7:44033877-44793876	7:44033877-44553876	.	UKBB
7:44188938	t	c	0.000181379	0.40718	0.177993	0.931473	1.47703	0	1	0	GCK	Uncertain significance	NM_000162.5(GCK):c.16G>A (p.Ala6Thr)	7	44188938	44188938	C	T	exonic|exonic|exonic|exonic	GCK|GCK|GCK|GCK	.|.|.|.	exonic|exonic	GCK|GCK	.|.	exonic	GCK	Y	missense_variant|missense_variant|intron_variant	MODERATE|MODERATE|MODIFIER	GCK|GCK|GCK	ENSG00000106633|ENSG00000106633|ENSG00000106633	.	.	.	missense_variant	MODERATE	GCK	GCK	.	.	.	rs754792276	GCK	.	.	17	missense_variant	0.0873317	.	.	.	385	4	.	.	.	.	1.49994	1.92791	7:44033877-44793876	7:44033877-44553876	.	UKBB
7:44188944	t	c	8.63e-05	1.13224	0.441585	2.90311	0.0990869	0	0	1	GCK	Uncertain significance	NM_000162.5(GCK):c.10G>A (p.Asp4Asn)	7	44188944	44188944	C	T	exonic|exonic|exonic|exonic	GCK|GCK|GCK|GCK	.|.|.|.	exonic|exonic	GCK|GCK	.|.	exonic	GCK	Y	missense_variant|missense_variant|intron_variant	MODERATE|MODERATE|MODIFIER	GCK|GCK|GCK	ENSG00000106633|ENSG00000106633|ENSG00000106633	.	.	.	missense_variant	MODERATE	GCK	GCK	.	.	.	rs202091228	GCK	.	.	14.42	missense_variant	0.0849084	.	.	.	385	4	.	.	.	.	1.18013	1.50446	7:44033877-44793876	7:44033877-44553876	.	UKBB
7:44188970	a	g	1.6e-05	3.25242	1.01966	10.3743	1.3347	0	0	1	GCK	Conflicting interpretations of pathogenicity	NM_000162.5(GCK):c.-17C>T	7	44188970	44188970	G	A	UTR5|UTR5|UTR5|UTR5	GCK|GCK|GCK|GCK	.|.|.|.	UTR5|UTR5	GCK|GCK	.|.	UTR5	GCK	Y	5_prime_UTR_variant|5_prime_UTR_variant|intron_variant	MODIFIER|MODIFIER|MODIFIER	GCK|GCK|GCK	ENSG00000106633|ENSG00000106633|ENSG00000106633	.	.	.	5_prime_UTR_variant	MODIFIER	GCK	GCK	.	.	.	rs190731555	GCK	.	.	6.337	noncoding	1.3587e-12	.	.	.	385	4	.	.	.	.	7.0525	4.81256	7:44033877-44793876	7:44033877-44553876	.	UKBB
7:44189051	a	g	0.000416789	1.02357	0.648441	1.61573	0.0360706	0	1	0	GCK	Uncertain significance	NM_000162.5(GCK):c.-98C>T	7	44189051	44189051	G	A	UTR5|UTR5|UTR5|upstream	GCK|GCK|GCK|GCK	.|.|.|.	UTR5|UTR5	GCK|GCK	.|.	UTR5	GCK	Y	5_prime_UTR_variant|upstream_gene_variant|intron_variant	MODIFIER|MODIFIER|MODIFIER	GCK|GCK|GCK	ENSG00000106633|ENSG00000106633|ENSG00000106633	.	.	.	5_prime_UTR_variant	MODIFIER	GCK	GCK	.	.	.	rs200216829	GCK	.	.	4.862	noncoding	4.8038e-12	.	.	.	.	.	.	.	.	.	7.46645	5.60442	7:44033877-44793876	7:44033877-44553876	.	UKBB
7:44189055	t	c	0.000240966	0.959733	0.547472	1.68244	0.0526153	0	1	0	GCK	Uncertain significance	NM_000162.5(GCK):c.-102G>A	7	44189055	44189055	C	T	UTR5|UTR5|UTR5|upstream	GCK|GCK|GCK|GCK	.|.|.|.	UTR5|UTR5	GCK|GCK	.|.	UTR5	GCK	Y	5_prime_UTR_variant|upstream_gene_variant|intron_variant	MODIFIER|MODIFIER|MODIFIER	GCK|GCK|GCK	ENSG00000106633|ENSG00000106633|ENSG00000106633	.	.	.	5_prime_UTR_variant	MODIFIER	GCK	GCK	.	.	.	rs781377703	GCK	.	.	3.478	noncoding	4.52362e-12	.	.	.	.	.	.	.	.	.	4.33409	3.94611	7:44033877-44793876	7:44033877-44553876	.	UKBB
7:44189088	t	c	0.000113071	1.30239	0.593126	2.85979	0.292174	0	0	1	GCK	Uncertain significance	NM_000162.5(GCK):c.-135G>A	7	44189088	44189088	C	T	UTR5|UTR5|UTR5|upstream	GCK|GCK|GCK|GCK	.|.|.|.	UTR5|UTR5	GCK|GCK	.|.	UTR5	GCK	Y	5_prime_UTR_variant|upstream_gene_variant|intron_variant	MODIFIER|MODIFIER|MODIFIER	GCK|GCK|GCK	ENSG00000106633|ENSG00000106633|ENSG00000106633	.	.	.	5_prime_UTR_variant	MODIFIER	GCK	GCK	.	.	.	rs746492953	GCK	.	.	4.974	noncoding	3.59534e-12	.	.	.	.	.	.	.	.	.	8.66831	5.82675	7:44033877-44793876	7:44033877-44553876	.	UKBB
7:44189232	a	g	3.5e-05	0.876429	0.195483	3.92937	0.0638886	0	0	1	GCK	Uncertain significance	NM_000162.5(GCK):c.-279C>T	7	44189232	44189232	G	A	UTR5|UTR5|UTR5|upstream	GCK|GCK|GCK|GCK	.|.|.|.	UTR5|UTR5	GCK|GCK	.|.	UTR5	GCK	Y	5_prime_UTR_variant|upstream_gene_variant|intron_variant	MODIFIER|MODIFIER|MODIFIER	GCK|GCK|GCK	ENSG00000106633|ENSG00000106633|ENSG00000106633	.	.	.	5_prime_UTR_variant	MODIFIER	GCK	GCK	.	.	.	rs997877536	GCK	.	.	7.294	noncoding	5.80425e-06	.	.	.	.	.	.	.	.	.	7.81601	5.34243	7:44033877-44793876	7:44033877-44553876	.	UKBB
7:44189234	c	g	2.09e-05	0.861225	0.262436	2.82624	0.0939884	0	0	1	GCK	Likely benign	NM_000162.5(GCK):c.-281G>C	7	44189234	44189234	C	G	UTR5|UTR5|UTR5|upstream	GCK|GCK|GCK|GCK	.|.|.|.	UTR5|UTR5	GCK|GCK	.|.	UTR5	GCK	Y	5_prime_UTR_variant|upstream_gene_variant|intron_variant	MODIFIER|MODIFIER|MODIFIER	GCK|GCK|GCK	ENSG00000106633|ENSG00000106633|ENSG00000106633	.	.	.	5_prime_UTR_variant	MODIFIER	GCK	GCK	.	.	.	rs570705419	GCK	.	.	2.818	noncoding	5.80854e-06	.	.	.	.	.	.	.	.	.	4.39042	3.35633	7:44033877-44793876	7:44033877-44553876	.	UKBB
7:44189252	t	c	0.000135028	1.09911	0.545526	2.21445	0.101604	0	0	1	GCK	Uncertain significance	NM_000162.5(GCK):c.-299A>G	7	44189252	44189252	T	C	UTR5|UTR5|UTR5|upstream	GCK|GCK|GCK|GCK	.|.|.|.	UTR5|UTR5	GCK|GCK	.|.	UTR5	GCK	Y	5_prime_UTR_variant|upstream_gene_variant|intron_variant	MODIFIER|MODIFIER|MODIFIER	GCK|GCK|GCK	ENSG00000106633|ENSG00000106633|ENSG00000106633	.	.	.	5_prime_UTR_variant	MODIFIER	GCK	GCK	.	.	.	rs765620490	GCK	.	.	0.043	noncoding	1.01422e-05	.	.	.	.	.	.	.	.	.	0.0206773	0.00823943	7:44033877-44793876	7:44033877-44553876	.	UKBB
7:44189328	a	g	0.000205932	1.65054	0.891081	3.05726	0.954286	0	0	1	GCK	Uncertain significance	NM_000162.5(GCK):c.-375C>T	7	44189328	44189328	G	A	UTR5|UTR5|UTR5|upstream	GCK|GCK|GCK|GCK	.|.|.|.	UTR5|UTR5	GCK|GCK	.|.	UTR5	GCK	Y	5_prime_UTR_variant|upstream_gene_variant|intron_variant	MODIFIER|MODIFIER|MODIFIER	GCK|GCK|GCK	ENSG00000106633|ENSG00000106633|ENSG00000106633	.	.	.	5_prime_UTR_variant	MODIFIER	GCK	GCK	.	.	.	rs775776110	GCK	.	.	3.808	noncoding	8.61741e-06	.	.	.	980	5	.	.	.	.	5.7587	3.57142	7:44033877-44793876	7:44033877-44553876	.	UKBB
7:44189402	t	c	1.85e-05	0.908555	0.0714187	11.5582	0.0263642	0	0	1	GCK	Uncertain significance	NM_000162.5(GCK):c.-449G>A	7	44189402	44189402	C	T	UTR5|UTR5|UTR5|upstream	GCK|GCK|GCK|GCK	.|.|.|.	UTR5|UTR5	GCK|GCK	.|.	UTR5	GCK	Y	5_prime_UTR_variant|upstream_gene_variant|intron_variant	MODIFIER|MODIFIER|MODIFIER	GCK|GCK|GCK	ENSG00000106633|ENSG00000106633|ENSG00000106633	.	.	.	5_prime_UTR_variant	MODIFIER	GCK	GCK	.	.	.	rs1375544246	GCK	.	.	4.694	noncoding	2.22165e-06	.	.	.	980	5	.	.	.	.	5.54612	3.56958	7:44033877-44793876	7:44033877-44553876	.	UKBB
7:44189405	t	c	2.2e-05	2.3542	0.47097	11.7677	0.527244	0	0	1	GCK	Conflicting interpretations of pathogenicity	NM_000162.5(GCK):c.-452G>A	7	44189405	44189405	C	T	UTR5|UTR5|UTR5|upstream	GCK|GCK|GCK|GCK	.|.|.|.	UTR5|UTR5	GCK|GCK	.|.	UTR5	GCK	Y	5_prime_UTR_variant|upstream_gene_variant|intron_variant	MODIFIER|MODIFIER|MODIFIER	GCK|GCK|GCK	ENSG00000106633|ENSG00000106633|ENSG00000106633	.	.	.	5_prime_UTR_variant	MODIFIER	GCK	GCK	.	.	.	rs187173652	GCK	.	.	2.101	noncoding	2.24482e-06	.	.	.	980	5	.	.	.	.	5.61437	3.60002	7:44033877-44793876	7:44033877-44553876	.	UKBB
7:44189406	a	g	0.000923211	1.20262	0.92956	1.55588	0.794796	0	1	0	GCK	Uncertain significance	NM_000162.5(GCK):c.-453C>T	7	44189406	44189406	G	A	UTR5|UTR5|UTR5|upstream	GCK|GCK|GCK|GCK	.|.|.|.	UTR5|UTR5	GCK|GCK	.|.	UTR5	GCK	Y	5_prime_UTR_variant|upstream_gene_variant|intron_variant	MODIFIER|MODIFIER|MODIFIER	GCK|GCK|GCK	ENSG00000106633|ENSG00000106633|ENSG00000106633	.	.	.	5_prime_UTR_variant	MODIFIER	GCK	GCK	.	.	.	rs191795044	GCK	.	.	1.398	noncoding	2.25331e-06	.	.	.	980	5	.	.	.	.	7.63544	4.71387	7:44033877-44793876	7:44033877-44553876	.	UKBB
7:44189410	a	g	3.89e-05	0.69378	0.212658	2.2634	0.264002	0	0	1	GCK	Uncertain significance	NM_000162.5(GCK):c.-457C>T	7	44189410	44189410	G	A	UTR5|UTR5|UTR5|upstream	GCK|GCK|GCK|GCK	.|.|.|.	UTR5|UTR5	GCK|GCK	.|.	UTR5	GCK	Y	5_prime_UTR_variant|upstream_gene_variant|intron_variant	MODIFIER|MODIFIER|MODIFIER	GCK|GCK|GCK	ENSG00000106633|ENSG00000106633|ENSG00000106633	.	.	.	5_prime_UTR_variant	MODIFIER	GCK	GCK	.	.	.	rs548039601	GCK	.	.	0.737	noncoding	2.29358e-06	.	.	.	980	5	.	.	.	.	5.26558	2.84238	7:44033877-44793876	7:44033877-44553876	.	UKBB
8:11703278	t	c	1.64e-05	1.10905	0.162623	7.56339	0.0381519	0	0	1	GATA4|LOC110121280	Likely benign	NM_001308094.2(GATA4):c.-6+2500T>C	8	11703278	11703278	T	C	intronic|upstream|upstream|upstream	GATA4|GATA4|GATA4|GATA4	.|.|.|.	intronic|upstream|upstream|upstream|upstream|upstream	GATA4|GATA4|GATA4|GATA4|GATA4|SNORA99	.|.|.|.|.|.	upstream	GATA4	Y	upstream_gene_variant|upstream_gene_variant|intron_variant|upstream_gene_variant|intron_variant|upstream_gene_variant|intron_variant	MODIFIER|MODIFIER|MODIFIER|MODIFIER|MODIFIER|MODIFIER|MODIFIER	GATA4|GATA4|GATA4|GATA4|GATA4|GATA4|GATA4	ENSG00000136574|ENSG00000136574|ENSG00000136574|ENSG00000136574|ENSG00000136574|ENSG00000136574|ENSG00000136574	.	.	.	upstream_gene_variant|intron_variant|upstream_gene_variant|upstream_gene_variant	MODIFIER|MODIFIER|MODIFIER|MODIFIER	GATA4|GATA4|GATA4|SNORA99	GATA4|GATA4|GATA4|SNORA99	.	.	.	rs372004083	.	.	.	21.3	noncoding	9.56274e-16	EZH2;HDAC2;EP300;FOXA1;RXRA;SP1;HNF4A;HNF4G;MAZ;ARID3A	1000;207;195;198;162;170;254;397;137;296	H1-hESC,HMEC,HSMM,HSMMtube,HUVEC,NH-A,NHDF-Ad,NHEK,NHLF;HepG2;HepG2;HepG2;HepG2;HepG2;HepG2;HepG2;HepG2;HepG2	1000	67	.	.	.	.	4.85036	18.552	.	.	GATA4	UKBB
8:11703355	a	c	1.89e-05	0.777089	0.116431	5.1865	0.0999061	0	0	1	GATA4|LOC110121280	Benign	NM_001308094.2(GATA4):c.-6+2577C>A	8	11703355	11703355	C	A	intronic|upstream|upstream|upstream	GATA4|GATA4|GATA4|GATA4	.|.|.|.	intronic|upstream|upstream|upstream|upstream|upstream	GATA4|GATA4|GATA4|GATA4|GATA4|SNORA99	.|.|.|.|.|.	upstream	GATA4	Y	upstream_gene_variant|upstream_gene_variant|intron_variant|upstream_gene_variant|intron_variant|upstream_gene_variant|intron_variant|upstream_gene_variant	MODIFIER|MODIFIER|MODIFIER|MODIFIER|MODIFIER|MODIFIER|MODIFIER|MODIFIER	GATA4|GATA4|GATA4|GATA4|GATA4|GATA4|GATA4|GATA4	ENSG00000136574|ENSG00000136574|ENSG00000136574|ENSG00000136574|ENSG00000136574|ENSG00000136574|ENSG00000136574|ENSG00000136574	.	.	.	upstream_gene_variant|intron_variant|upstream_gene_variant|upstream_gene_variant	MODIFIER|MODIFIER|MODIFIER|MODIFIER	GATA4|GATA4|GATA4|SNORA99	GATA4|GATA4|GATA4|SNORA99	.	.	.	rs769262495	.	.	.	9.751	noncoding	2.10902e-15	EZH2;HDAC2;EP300;FOXA1;RXRA;SP1;HNF4A;HNF4G;MAZ;ARID3A	1000;207;195;198;162;170;254;397;137;296	H1-hESC,HMEC,HSMM,HSMMtube,HUVEC,NH-A,NHDF-Ad,NHEK,NHLF;HepG2;HepG2;HepG2;HepG2;HepG2;HepG2;HepG2;HepG2;HepG2	1000	67	.	.	.	.	4.85036	18.2035	.	.	GATA4	UKBB
8:11703892	c	g	0.000285024	1.31508	0.929947	1.85972	0.916139	0	1	0	GATA4	Likely benign	NM_001308094.2(GATA4):c.-6+3114G>C	8	11703892	11703892	G	C	intronic|upstream|upstream|upstream	GATA4|GATA4|GATA4|GATA4	.|.|.|.	intronic|upstream|upstream|upstream|upstream|upstream	GATA4|GATA4|GATA4|GATA4|GATA4|SNORA99	.|.|.|.|.|.	upstream	GATA4	Y	upstream_gene_variant|upstream_gene_variant|intron_variant|upstream_gene_variant|intron_variant|upstream_gene_variant|intron_variant|upstream_gene_variant	MODIFIER|MODIFIER|MODIFIER|MODIFIER|MODIFIER|MODIFIER|MODIFIER|MODIFIER	GATA4|GATA4|GATA4|GATA4|GATA4|GATA4|GATA4|GATA4	ENSG00000136574|ENSG00000136574|ENSG00000136574|ENSG00000136574|ENSG00000136574|ENSG00000136574|ENSG00000136574|ENSG00000136574	.	.	.	upstream_gene_variant|intron_variant|upstream_gene_variant|upstream_gene_variant	MODIFIER|MODIFIER|MODIFIER|MODIFIER	GATA4|GATA4|GATA4|SNORA99	GATA4|GATA4|GATA4|SNORA99	.	.	.	rs560860578	.	.	.	5.476	noncoding	1.51595e-13	CTCF;EZH2;HDAC2;NFIC;SUZ12	490;1000;229;267;162	HepG2,Gliobla,BE2_C,HCM,HPAF,SK-N-SH_RA;H1-hESC,HMEC,HSMM,HSMMtube,HUVEC,NH-A,NHDF-Ad,NHEK,NHLF;HepG2;HepG2;H1-hESC,NT2-D1	1000	67	.	.	.	.	4.85036	20.27	.	.	.	UKBB
8:11703967	a	g	0.000266565	1.27341	0.932815	1.73837	0.893129	0	1	0	GATA4	Likely benign	NM_001308094.2(GATA4):c.-6+3189G>A	8	11703967	11703967	G	A	intronic|upstream|upstream|upstream	GATA4|GATA4|GATA4|GATA4	.|.|.|.	intronic|upstream|upstream|upstream|upstream|upstream	GATA4|GATA4|GATA4|GATA4|GATA4|SNORA99	.|.|.|.|.|.	upstream	GATA4	Y	upstream_gene_variant|upstream_gene_variant|intron_variant|upstream_gene_variant|intron_variant|upstream_gene_variant|intron_variant|upstream_gene_variant	MODIFIER|MODIFIER|MODIFIER|MODIFIER|MODIFIER|MODIFIER|MODIFIER|MODIFIER	GATA4|GATA4|GATA4|GATA4|GATA4|GATA4|GATA4|GATA4	ENSG00000136574|ENSG00000136574|ENSG00000136574|ENSG00000136574|ENSG00000136574|ENSG00000136574|ENSG00000136574|ENSG00000136574	.	.	.	upstream_gene_variant|intron_variant|upstream_gene_variant|upstream_gene_variant	MODIFIER|MODIFIER|MODIFIER|MODIFIER	GATA4|GATA4|GATA4|SNORA99	GATA4|GATA4|GATA4|SNORA99	.	.	.	rs111297459	.	.	.	7.749	noncoding	2.1099e-14	CTCF;EZH2;POLR2A;HDAC2;TAF1;USF1;YY1;RAD21;SP1;HNF4A;HNF4G;MAZ;MXI1;NFYB;SUZ12	490;1000;1000;229;1000;1000;177;290;150;199;249;230;334;418;162	HepG2,Gliobla,BE2_C,HCM,HPAF,SK-N-SH_RA;H1-hESC,HMEC,HSMM,HSMMtube,HUVEC,NH-A,NHDF-Ad,NHEK,NHLF;A549,HepG2,SK-N-MC,HEK293,Gliobla;HepG2;A549,HepG2;A549,GM12878,H1-hESC,HepG2,K562,SK-N-SH_RA;HepG2;HepG2;HepG2;HepG2;HepG2;HepG2;HepG2;GM12878,K562;H1-hESC,NT2-D1	1000	67	.	.	.	.	4.85036	21.1905	.	.	.	UKBB
8:11708007	t	c	0.000214051	1.47211	1.02179	2.12092	1.42102	0	0	1	GATA4	Likely benign	NM_001308093.3(GATA4):c.-306C>T	8	11708007	11708007	C	T	intronic|UTR5|UTR5|UTR5	GATA4|GATA4|GATA4|GATA4	.|.|.|.	intronic|intronic|UTR5|UTR5|UTR5|downstream	GATA4|GATA4|GATA4|GATA4|GATA4|SNORA99	.|.|.|.|.|.	UTR5	GATA4	Y	5_prime_UTR_variant|intron_variant|5_prime_UTR_variant|5_prime_UTR_variant|intron_variant|upstream_gene_variant|5_prime_UTR_variant|upstream_gene_variant	MODIFIER|MODIFIER|MODIFIER|MODIFIER|MODIFIER|MODIFIER|MODIFIER|MODIFIER	GATA4|GATA4|GATA4|GATA4|GATA4|GATA4|GATA4|GATA4	ENSG00000136574|ENSG00000136574|ENSG00000136574|ENSG00000136574|ENSG00000136574|ENSG00000136574|ENSG00000136574|ENSG00000136574	.	.	.	5_prime_UTR_variant|intron_variant|5_prime_UTR_variant|downstream_gene_variant	MODIFIER|MODIFIER|MODIFIER|MODIFIER	GATA4|GATA4|GATA4|SNORA99	GATA4|GATA4|GATA4|SNORA99	.	.	.	rs114658939	GATA4	.	.	2.464	noncoding	2.40358e-10	CTCF;EZH2;RAD21;SUZ12	703;1000;376;203	K562,H1-hESC,SK-N-SH_RA,GM12878,GM19238,ProgFib,BE2_C,HCFaa,HCM,HPAF,HVMF;H1-hESC,HMEC,HSMM,HSMMtube,HUVEC,NH-A,NHDF-Ad,NHEK,NHLF;H1-hESC,SK-N-SH_RA;H1-hESC,NT2-D1	1000	51	.	.	.	.	4.85036	15.9619	.	.	.	UKBB
8:11708019	t	g	0.000364534	0.714838	0.518942	0.984683	1.39827	0	1	0	GATA4	Likely benign	NM_001308093.3(GATA4):c.-294G>T	8	11708019	11708019	G	T	intronic|UTR5|UTR5|UTR5	GATA4|GATA4|GATA4|GATA4	.|.|.|.	intronic|intronic|intronic|UTR5|UTR5|downstream	GATA4|GATA4|GATA4|GATA4|GATA4|SNORA99	.|.|.|.|.|.	UTR5	GATA4	Y	5_prime_UTR_variant|intron_variant|5_prime_UTR_variant|5_prime_UTR_variant|intron_variant|upstream_gene_variant|5_prime_UTR_variant|upstream_gene_variant	MODIFIER|MODIFIER|MODIFIER|MODIFIER|MODIFIER|MODIFIER|MODIFIER|MODIFIER	GATA4|GATA4|GATA4|GATA4|GATA4|GATA4|GATA4|GATA4	ENSG00000136574|ENSG00000136574|ENSG00000136574|ENSG00000136574|ENSG00000136574|ENSG00000136574|ENSG00000136574|ENSG00000136574	.	.	.	5_prime_UTR_variant|intron_variant|5_prime_UTR_variant|downstream_gene_variant	MODIFIER|MODIFIER|MODIFIER|MODIFIER	GATA4|GATA4|GATA4|SNORA99	GATA4|GATA4|GATA4|SNORA99	.	.	.	rs368418329	GATA4	.	.	1.514	noncoding	1.72481e-10	CTCF;EZH2;RAD21;SUZ12	703;1000;376;203	K562,H1-hESC,SK-N-SH_RA,GM12878,GM19238,ProgFib,BE2_C,HCFaa,HCM,HPAF,HVMF;H1-hESC,HMEC,HSMM,HSMMtube,HUVEC,NH-A,NHDF-Ad,NHEK,NHLF;H1-hESC,SK-N-SH_RA;H1-hESC,NT2-D1	1000	51	.	.	.	.	4.85036	16.0315	.	.	.	UKBB
8:11708325	t	c	0.00015093	0.91631	0.391624	2.14395	0.0756173	0	0	1	GATA4	Likely benign	NM_001308093.3(GATA4):c.13T>C (p.Leu5=)	8	11708325	11708325	T	C	exonic|exonic|exonic	GATA4|GATA4|GATA4	.|.|.	exonic|exonic	GATA4|GATA4	.|.	exonic	GATA4	Y	synonymous_variant|intron_variant|synonymous_variant|synonymous_variant|intron_variant|synonymous_variant|synonymous_variant|splice_region_variant&synonymous_variant	LOW|MODIFIER|LOW|LOW|MODIFIER|LOW|LOW|LOW	GATA4|GATA4|GATA4|GATA4|GATA4|GATA4|GATA4|GATA4	ENSG00000136574|ENSG00000136574|ENSG00000136574|ENSG00000136574|ENSG00000136574|ENSG00000136574|ENSG00000136574|ENSG00000136574	.	.	.	synonymous_variant|intron_variant|synonymous_variant|downstream_gene_variant	LOW|MODIFIER|LOW|MODIFIER	GATA4|GATA4|GATA4|SNORA99	GATA4|GATA4|GATA4|SNORA99	.	.	.	rs55670878	GATA4	.	.	10.3	noncoding	2.15129e-10	EZH2;EGR1;SUZ12	1000;152;203	H1-hESC,HMEC,HSMM,HSMMtube,HUVEC,NH-A,NHDF-Ad,NHEK,NHLF;K562;H1-hESC,NT2-D1	1000	51	.	.	.	.	4.85036	16.4016	.	.	.	UKBB
8:11708346	c	g	7.33e-06	1.08817	0.107648	10.9999	0.0254883	0	0	1	GATA4	Uncertain significance	NM_001308093.3(GATA4):c.34G>C (p.Gly12Arg)	8	11708346	11708346	G	C	exonic|exonic|exonic	GATA4|GATA4|GATA4	.|.|.	exonic|exonic	GATA4|GATA4	.|.	exonic	GATA4	Y	missense_variant|intron_variant|missense_variant|missense_variant|intron_variant|missense_variant|missense_variant|synonymous_variant	MODERATE|MODIFIER|MODERATE|MODERATE|MODIFIER|MODERATE|MODERATE|LOW	GATA4|GATA4|GATA4|GATA4|GATA4|GATA4|GATA4|GATA4	ENSG00000136574|ENSG00000136574|ENSG00000136574|ENSG00000136574|ENSG00000136574|ENSG00000136574|ENSG00000136574|ENSG00000136574	.	.	.	missense_variant|intron_variant|missense_variant|downstream_gene_variant	MODERATE|MODIFIER|MODERATE|MODIFIER	GATA4|GATA4|GATA4|SNORA99	GATA4|GATA4|GATA4|SNORA99	.	.	.	rs750597721	GATA4	.	.	26	missense_variant	0.939607	EZH2;EGR1;SUZ12	1000;152;203	H1-hESC,HMEC,HSMM,HSMMtube,HUVEC,NH-A,NHDF-Ad,NHEK,NHLF;K562;H1-hESC,NT2-D1	1000	51	.	.	.	.	4.97171	4.38778	.	.	.	UKBB
8:11708353	c	g	1.13e-05	2.98291	0.328739	27.0664	0.479647	0	0	1	GATA4	Uncertain significance	NM_001308093.3(GATA4):c.41C>G (p.Pro14Arg)	8	11708353	11708353	C	G	exonic|exonic|exonic	GATA4|GATA4|GATA4	.|.|.	exonic|exonic	GATA4|GATA4	.|.	exonic	GATA4	Y	missense_variant|intron_variant|missense_variant|missense_variant|intron_variant|missense_variant|missense_variant|missense_variant	MODERATE|MODIFIER|MODERATE|MODERATE|MODIFIER|MODERATE|MODERATE|MODERATE	GATA4|GATA4|GATA4|GATA4|GATA4|GATA4|GATA4|GATA4	ENSG00000136574|ENSG00000136574|ENSG00000136574|ENSG00000136574|ENSG00000136574|ENSG00000136574|ENSG00000136574|ENSG00000136574	.	.	.	missense_variant|intron_variant|missense_variant|downstream_gene_variant	MODERATE|MODIFIER|MODERATE|MODIFIER	GATA4|GATA4|GATA4|SNORA99	GATA4|GATA4|GATA4|SNORA99	.	.	.	rs996317979	GATA4	.	.	23.3	missense_variant	0.813827	EZH2;SUZ12	1000;203	H1-hESC,HMEC,HSMM,HSMMtube,HUVEC,NH-A,NHDF-Ad,NHEK,NHLF;H1-hESC,NT2-D1	1000	51	.	.	.	.	3.27669	2.76648	.	.	.	UKBB
8:11708384	c	g	8.88e-05	1.16393	0.633196	2.13951	0.204051	0	0	1	GATA4	Likely benign	NM_001308093.3(GATA4):c.72C>G (p.Gly24=)	8	11708384	11708384	C	G	exonic|exonic|exonic	GATA4|GATA4|GATA4	.|.|.	exonic|exonic	GATA4|GATA4	.|.	exonic	GATA4	Y	synonymous_variant|intron_variant|downstream_gene_variant|synonymous_variant|intron_variant|synonymous_variant|downstream_gene_variant|missense_variant	LOW|MODIFIER|MODIFIER|LOW|MODIFIER|LOW|MODIFIER|MODERATE	GATA4|GATA4|GATA4|GATA4|GATA4|GATA4|GATA4|GATA4	ENSG00000136574|ENSG00000136574|ENSG00000136574|ENSG00000136574|ENSG00000136574|ENSG00000136574|ENSG00000136574|ENSG00000136574	.	.	.	synonymous_variant|intron_variant|synonymous_variant|downstream_gene_variant	LOW|MODIFIER|LOW|MODIFIER	GATA4|GATA4|GATA4|SNORA99	GATA4|GATA4|GATA4|SNORA99	.	.	.	rs746574040	GATA4	.	.	6.784	noncoding	5.189e-12	EZH2;SUZ12	1000;203	H1-hESC,HMEC,HSMM,HSMMtube,HUVEC,NH-A,NHDF-Ad,NHEK,NHLF;H1-hESC,NT2-D1	1000	51	.	.	.	.	0.606784	0.590761	.	.	.	UKBB
8:11708507	t	c	7.5e-05	0.477353	0.141219	1.61356	0.630784	0	1	0	GATA4	Uncertain significance	NM_001308093.3(GATA4):c.195C>T (p.Gly65=)	8	11708507	11708507	C	T	exonic|exonic|exonic	GATA4|GATA4|GATA4	.|.|.	exonic|exonic	GATA4|GATA4	.|.	exonic	GATA4	Y	synonymous_variant|intron_variant|downstream_gene_variant|synonymous_variant|intron_variant|synonymous_variant|downstream_gene_variant|splice_acceptor_variant&splice_donor_variant&intron_variant	LOW|MODIFIER|MODIFIER|LOW|MODIFIER|LOW|MODIFIER|HIGH	GATA4|GATA4|GATA4|GATA4|GATA4|GATA4|GATA4|GATA4	ENSG00000136574|ENSG00000136574|ENSG00000136574|ENSG00000136574|ENSG00000136574|ENSG00000136574|ENSG00000136574|ENSG00000136574	LOF	GATA4	ENSG00000136574	synonymous_variant|intron_variant|synonymous_variant|downstream_gene_variant	LOW|MODIFIER|LOW|MODIFIER	GATA4|GATA4|GATA4|SNORA99	GATA4|GATA4|GATA4|SNORA99	.	.	.	rs752600136	GATA4	.	.	6.023	noncoding	1.14161e-11	EZH2;CTBP2;SUZ12	1000;210;203	H1-hESC,HMEC,HSMM,HSMMtube,HUVEC,NH-A,NHDF-Ad,NHEK,NHLF;H1-hESC;H1-hESC,NT2-D1	1000	51	.	.	.	.	0.198681	0.138493	.	.	.	UKBB
8:11708535	t	g	1.77e-05	0.322936	0.0429917	2.42577	0.565431	0	0	1	GATA4	Benign	NM_001308093.3(GATA4):c.223G>T (p.Ala75Ser)	8	11708535	11708535	G	T	exonic|exonic|exonic	GATA4|GATA4|GATA4	.|.|.	exonic|exonic	GATA4|GATA4	.|.	exonic	GATA4	Y	missense_variant|intron_variant|downstream_gene_variant|missense_variant|intron_variant|missense_variant|downstream_gene_variant|missense_variant	MODERATE|MODIFIER|MODIFIER|MODERATE|MODIFIER|MODERATE|MODIFIER|MODERATE	GATA4|GATA4|GATA4|GATA4|GATA4|GATA4|GATA4|GATA4	ENSG00000136574|ENSG00000136574|ENSG00000136574|ENSG00000136574|ENSG00000136574|ENSG00000136574|ENSG00000136574|ENSG00000136574	.	.	.	missense_variant|intron_variant|missense_variant|downstream_gene_variant	MODERATE|MODIFIER|MODERATE|MODIFIER	GATA4|GATA4|GATA4|SNORA99	GATA4|GATA4|GATA4|SNORA99	.	.	.	rs556967140	GATA4	.	.	9.399	missense_variant	0.00484975	EZH2;CHD1;CTBP2;SUZ12	1000;345;210;203	H1-hESC,HMEC,HSMM,HSMMtube,HUVEC,NH-A,NHDF-Ad,NHEK,NHLF;H1-hESC;H1-hESC;H1-hESC,NT2-D1	1000	51	.	.	.	.	0.222157	0.283637	.	.	.	UKBB
8:11708556	a	g	6.95e-05	0.827621	0.203325	3.36878	0.101439	0	0	1	GATA4	Uncertain significance	NM_001308093.3(GATA4):c.244A>G (p.Thr82Ala)	8	11708556	11708556	A	G	exonic|exonic|exonic	GATA4|GATA4|GATA4	.|.|.	exonic|exonic	GATA4|GATA4	.|.	exonic	GATA4	Y	missense_variant|intron_variant|downstream_gene_variant|missense_variant|intron_variant|missense_variant|downstream_gene_variant|missense_variant	MODERATE|MODIFIER|MODIFIER|MODERATE|MODIFIER|MODERATE|MODIFIER|MODERATE	GATA4|GATA4|GATA4|GATA4|GATA4|GATA4|GATA4|GATA4	ENSG00000136574|ENSG00000136574|ENSG00000136574|ENSG00000136574|ENSG00000136574|ENSG00000136574|ENSG00000136574|ENSG00000136574	.	.	.	missense_variant|intron_variant|missense_variant|downstream_gene_variant	MODERATE|MODIFIER|MODERATE|MODIFIER	GATA4|GATA4|GATA4|SNORA99	GATA4|GATA4|GATA4|SNORA99	.	.	.	rs961114777	GATA4	.	.	15.44	missense_variant	0.0107924	EZH2;CHD1;CTBP2;SUZ12	1000;345;210;203	H1-hESC,HMEC,HSMM,HSMMtube,HUVEC,NH-A,NHDF-Ad,NHEK,NHLF;H1-hESC;H1-hESC;H1-hESC,NT2-D1	1000	51	.	.	.	.	0.542822	0.708169	.	.	.	UKBB
8:11708558	a	c	4.46e-05	1.6618	0.153375	18.0054	0.169989	0	0	1	GATA4	Likely benign	NM_001308093.3(GATA4):c.246C>A (p.Thr82=)	8	11708558	11708558	C	A	exonic|exonic|exonic	GATA4|GATA4|GATA4	.|.|.	exonic|exonic	GATA4|GATA4	.|.	exonic	GATA4	Y	synonymous_variant|intron_variant|downstream_gene_variant|synonymous_variant|intron_variant|synonymous_variant|downstream_gene_variant|synonymous_variant	LOW|MODIFIER|MODIFIER|LOW|MODIFIER|LOW|MODIFIER|LOW	GATA4|GATA4|GATA4|GATA4|GATA4|GATA4|GATA4|GATA4	ENSG00000136574|ENSG00000136574|ENSG00000136574|ENSG00000136574|ENSG00000136574|ENSG00000136574|ENSG00000136574|ENSG00000136574	.	.	.	synonymous_variant|intron_variant|synonymous_variant|downstream_gene_variant	LOW|MODIFIER|LOW|MODIFIER	GATA4|GATA4|GATA4|SNORA99	GATA4|GATA4|GATA4|SNORA99	.	.	.	rs1037655842	GATA4	.	.	9.642	noncoding	2.71719e-11	EZH2;CHD1;CTBP2;SUZ12	1000;345;210;203	H1-hESC,HMEC,HSMM,HSMMtube,HUVEC,NH-A,NHDF-Ad,NHEK,NHLF;H1-hESC;H1-hESC;H1-hESC,NT2-D1	1000	51	.	.	.	.	4.85036	16.2248	.	.	.	UKBB
8:11708575	t	g	9.17e-05	1.58947	0.221576	11.402	0.190575	0	0	1	GATA4	Uncertain significance	NM_001308093.3(GATA4):c.263G>T (p.Gly88Val)	8	11708575	11708575	G	T	exonic|exonic|exonic	GATA4|GATA4|GATA4	.|.|.	exonic|exonic	GATA4|GATA4	.|.	exonic	GATA4	Y	missense_variant|intron_variant|downstream_gene_variant|missense_variant|intron_variant|missense_variant|downstream_gene_variant|missense_variant	MODERATE|MODIFIER|MODIFIER|MODERATE|MODIFIER|MODERATE|MODIFIER|MODERATE	GATA4|GATA4|GATA4|GATA4|GATA4|GATA4|GATA4|GATA4	ENSG00000136574|ENSG00000136574|ENSG00000136574|ENSG00000136574|ENSG00000136574|ENSG00000136574|ENSG00000136574|ENSG00000136574	.	.	.	missense_variant|intron_variant|missense_variant|downstream_gene_variant	MODERATE|MODIFIER|MODERATE|MODIFIER	GATA4|GATA4|GATA4|SNORA99	GATA4|GATA4|GATA4|SNORA99	.	.	.	rs980402710	GATA4	.	.	16.15	missense_variant	0.0101996	EZH2;CHD1;CTBP2;SUZ12	1000;345;210;203	H1-hESC,HMEC,HSMM,HSMMtube,HUVEC,NH-A,NHDF-Ad,NHEK,NHLF;H1-hESC;H1-hESC;H1-hESC,NT2-D1	1000	51	.	.	.	.	0.714902	0.892356	.	.	.	UKBB
8:11708595	a	g	1.67e-05	0.801957	0.105163	6.11558	0.08019	0	0	1	GATA4	Uncertain significance	NM_001308093.3(GATA4):c.283G>A (p.Asp95Asn)	8	11708595	11708595	G	A	exonic|exonic|exonic	GATA4|GATA4|GATA4	.|.|.	exonic|exonic	GATA4|GATA4	.|.	exonic	GATA4	Y	missense_variant|intron_variant|downstream_gene_variant|missense_variant|intron_variant|missense_variant|downstream_gene_variant|missense_variant	MODERATE|MODIFIER|MODIFIER|MODERATE|MODIFIER|MODERATE|MODIFIER|MODERATE	GATA4|GATA4|GATA4|GATA4|GATA4|GATA4|GATA4|GATA4	ENSG00000136574|ENSG00000136574|ENSG00000136574|ENSG00000136574|ENSG00000136574|ENSG00000136574|ENSG00000136574|ENSG00000136574	.	.	.	missense_variant|intron_variant|missense_variant|downstream_gene_variant	MODERATE|MODIFIER|MODERATE|MODIFIER	GATA4|GATA4|GATA4|SNORA99	GATA4|GATA4|GATA4|SNORA99	.	.	.	rs745305589	GATA4	.	.	22.5	missense_variant	0.107939	EZH2;CHD1;CTBP2;SUZ12	1000;345;210;203	H1-hESC,HMEC,HSMM,HSMMtube,HUVEC,NH-A,NHDF-Ad,NHEK,NHLF;H1-hESC;H1-hESC;H1-hESC,NT2-D1	1000	51	.	.	.	.	1.9181	1.82902	.	.	.	UKBB
8:11708648	a	g	1.69e-05	0.827042	0.033165	20.6241	0.041962	0	0	1	GATA4	Likely benign	NM_001308093.3(GATA4):c.336G>A (p.Gly112=)	8	11708648	11708648	G	A	exonic|exonic|exonic	GATA4|GATA4|GATA4	.|.|.	exonic|exonic	GATA4|GATA4	.|.	exonic	GATA4	Y	synonymous_variant|intron_variant|downstream_gene_variant|synonymous_variant|intron_variant|synonymous_variant|downstream_gene_variant|synonymous_variant	LOW|MODIFIER|MODIFIER|LOW|MODIFIER|LOW|MODIFIER|LOW	GATA4|GATA4|GATA4|GATA4|GATA4|GATA4|GATA4|GATA4	ENSG00000136574|ENSG00000136574|ENSG00000136574|ENSG00000136574|ENSG00000136574|ENSG00000136574|ENSG00000136574|ENSG00000136574	.	.	.	synonymous_variant|intron_variant|synonymous_variant|downstream_gene_variant	LOW|MODIFIER|LOW|MODIFIER	GATA4|GATA4|GATA4|SNORA99	GATA4|GATA4|GATA4|SNORA99	.	.	.	rs748572046	GATA4	.	.	8.178	noncoding	2.96711e-12	EZH2;CHD1;CTBP2;SUZ12	1000;345;210;203	H1-hESC,HMEC,HSMM,HSMMtube,HUVEC,NH-A,NHDF-Ad,NHEK,NHLF;H1-hESC;H1-hESC;H1-hESC,NT2-D1	1000	51	.	.	.	.	4.85036	16.2604	.	.	.	UKBB
8:11708660	t	c	0.000639155	1.06833	0.773439	1.47566	0.162096	0	1	0	GATA4	Likely benign	NM_001308093.3(GATA4):c.348C>T (p.Ser116=)	8	11708660	11708660	C	T	exonic|exonic|exonic	GATA4|GATA4|GATA4	.|.|.	exonic|exonic	GATA4|GATA4	.|.	exonic	GATA4	Y	synonymous_variant|intron_variant|downstream_gene_variant|splice_region_variant&synonymous_variant|intron_variant|synonymous_variant|downstream_gene_variant|synonymous_variant	LOW|MODIFIER|MODIFIER|LOW|MODIFIER|LOW|MODIFIER|LOW	GATA4|GATA4|GATA4|GATA4|GATA4|GATA4|GATA4|GATA4	ENSG00000136574|ENSG00000136574|ENSG00000136574|ENSG00000136574|ENSG00000136574|ENSG00000136574|ENSG00000136574|ENSG00000136574	.	.	.	synonymous_variant|intron_variant|synonymous_variant|downstream_gene_variant	LOW|MODIFIER|LOW|MODIFIER	GATA4|GATA4|GATA4|SNORA99	GATA4|GATA4|GATA4|SNORA99	.	.	.	rs772532276	GATA4	.	.	10.24	noncoding	1.00444e-12	EZH2;CHD1;CTBP2;SUZ12	1000;345;210;203	H1-hESC,HMEC,HSMM,HSMMtube,HUVEC,NH-A,NHDF-Ad,NHEK,NHLF;H1-hESC;H1-hESC;H1-hESC,NT2-D1	1000	51	.	.	.	.	4.85036	16.3435	.	.	.	UKBB
8:11708687	a	g	2.99e-05	2.124	0.458043	9.84922	0.473919	0	0	1	GATA4	Uncertain significance	NM_001308093.3(GATA4):c.375G>A (p.Ala125=)	8	11708687	11708687	G	A	exonic|exonic|exonic	GATA4|GATA4|GATA4	.|.|.	exonic|exonic	GATA4|GATA4	.|.	exonic	GATA4	Y	synonymous_variant|intron_variant|downstream_gene_variant|downstream_gene_variant|intron_variant|synonymous_variant|downstream_gene_variant|synonymous_variant	LOW|MODIFIER|MODIFIER|MODIFIER|MODIFIER|LOW|MODIFIER|LOW	GATA4|GATA4|GATA4|GATA4|GATA4|GATA4|GATA4|GATA4	ENSG00000136574|ENSG00000136574|ENSG00000136574|ENSG00000136574|ENSG00000136574|ENSG00000136574|ENSG00000136574|ENSG00000136574	.	.	.	synonymous_variant|intron_variant|synonymous_variant|downstream_gene_variant	LOW|MODIFIER|LOW|MODIFIER	GATA4|GATA4|GATA4|SNORA99	GATA4|GATA4|GATA4|SNORA99	.	.	.	rs1368525776	GATA4	.	.	2.725	noncoding	1.73621e-12	EZH2;CHD1;CTBP2;SUZ12	1000;345;210;203	H1-hESC,HMEC,HSMM,HSMMtube,HUVEC,NH-A,NHDF-Ad,NHEK,NHLF;H1-hESC;H1-hESC;H1-hESC,NT2-D1	1000	51	.	.	.	.	4.85036	15.9669	.	.	.	UKBB
8:11708704	c	g	1.62e-06	0.605682	0.0995643	3.68456	0.23188	0	0	1	GATA4	Uncertain significance	NM_001308093.3(GATA4):c.392C>G (p.Ala131Gly)	8	11708704	11708704	C	G	exonic|exonic|exonic	GATA4|GATA4|GATA4	.|.|.	exonic|exonic	GATA4|GATA4	.|.	exonic	GATA4	Y	missense_variant|intron_variant|downstream_gene_variant|downstream_gene_variant|intron_variant|missense_variant|downstream_gene_variant|missense_variant	MODERATE|MODIFIER|MODIFIER|MODIFIER|MODIFIER|MODERATE|MODIFIER|MODERATE	GATA4|GATA4|GATA4|GATA4|GATA4|GATA4|GATA4|GATA4	ENSG00000136574|ENSG00000136574|ENSG00000136574|ENSG00000136574|ENSG00000136574|ENSG00000136574|ENSG00000136574|ENSG00000136574	.	.	.	missense_variant|intron_variant|missense_variant|downstream_gene_variant	MODERATE|MODIFIER|MODERATE|MODIFIER	GATA4|GATA4|GATA4|SNORA99	GATA4|GATA4|GATA4|SNORA99	.	.	.	rs1013984246	GATA4	.	.	22.5	missense_variant	0.258578	EZH2;CHD1;CTBP2;SUZ12	1000;345;210;203	H1-hESC,HMEC,HSMM,HSMMtube,HUVEC,NH-A,NHDF-Ad,NHEK,NHLF;H1-hESC;H1-hESC;H1-hESC,NT2-D1	1000	51	.	.	.	.	2.04819	2.10947	.	.	.	UKBB
8:11708799	t	c	1.25e-05	4.08205	0.494251	33.714	0.717604	0	0	1	GATA4	Conflicting interpretations of pathogenicity	NM_001308093.3(GATA4):c.487C>T (p.Pro163Ser)	8	11708799	11708799	C	T	exonic|exonic|exonic	GATA4|GATA4|GATA4	.|.|.	exonic|exonic	GATA4|GATA4	.|.	exonic	GATA4	Y	missense_variant|intron_variant|downstream_gene_variant|downstream_gene_variant|intron_variant|missense_variant|downstream_gene_variant|missense_variant	MODERATE|MODIFIER|MODIFIER|MODIFIER|MODIFIER|MODERATE|MODIFIER|MODERATE	GATA4|GATA4|GATA4|GATA4|GATA4|GATA4|GATA4|GATA4	ENSG00000136574|ENSG00000136574|ENSG00000136574|ENSG00000136574|ENSG00000136574|ENSG00000136574|ENSG00000136574|ENSG00000136574	.	.	.	missense_variant|intron_variant|missense_variant|downstream_gene_variant	MODERATE|MODIFIER|MODERATE|MODIFIER	GATA4|GATA4|GATA4|SNORA99	GATA4|GATA4|GATA4|SNORA99	.	.	.	rs387906769	GATA4	.	.	22.9	missense_variant	0.642581	EZH2;CHD1;CTBP2	1000;345;210	H1-hESC,HMEC,HSMM,HSMMtube,HUVEC,NH-A,NHDF-Ad,NHEK,NHLF;H1-hESC;H1-hESC	1000	51	.	.	.	.	3.14209	3.10835	.	.	.	UKBB
8:11708800	c	g	0.00015234	2.26506	1.0923	4.69696	1.553	0	0	1	GATA4	Uncertain significance	NM_001308093.3(GATA4):c.488C>G (p.Pro163Arg)	8	11708800	11708800	C	G	exonic|exonic|exonic	GATA4|GATA4|GATA4	.|.|.	exonic|exonic	GATA4|GATA4	.|.	exonic	GATA4	Y	missense_variant|intron_variant|downstream_gene_variant|downstream_gene_variant|intron_variant|missense_variant|downstream_gene_variant|missense_variant	MODERATE|MODIFIER|MODIFIER|MODIFIER|MODIFIER|MODERATE|MODIFIER|MODERATE	GATA4|GATA4|GATA4|GATA4|GATA4|GATA4|GATA4|GATA4	ENSG00000136574|ENSG00000136574|ENSG00000136574|ENSG00000136574|ENSG00000136574|ENSG00000136574|ENSG00000136574|ENSG00000136574	.	.	.	missense_variant|intron_variant|missense_variant|downstream_gene_variant	MODERATE|MODIFIER|MODERATE|MODIFIER	GATA4|GATA4|GATA4|SNORA99	GATA4|GATA4|GATA4|SNORA99	.	.	.	rs540578824	GATA4	.	.	25.3	missense_variant	0.935064	EZH2;CHD1;CTBP2	1000;345;210	H1-hESC,HMEC,HSMM,HSMMtube,HUVEC,NH-A,NHDF-Ad,NHEK,NHLF;H1-hESC;H1-hESC	1000	51	.	.	.	.	5.42302	4.95819	.	.	.	UKBB
8:11708843	a	c	3.5e-05	1.14214	0.373554	3.49206	0.0884695	0	0	1	GATA4	Likely benign	NM_001308093.3(GATA4):c.531C>A (p.Ala177=)	8	11708843	11708843	C	A	exonic|exonic|exonic	GATA4|GATA4|GATA4	.|.|.	exonic|exonic	GATA4|GATA4	.|.	exonic	GATA4	Y	synonymous_variant|intron_variant|downstream_gene_variant|downstream_gene_variant|intron_variant|synonymous_variant|downstream_gene_variant|synonymous_variant	LOW|MODIFIER|MODIFIER|MODIFIER|MODIFIER|LOW|MODIFIER|LOW	GATA4|GATA4|GATA4|GATA4|GATA4|GATA4|GATA4|GATA4	ENSG00000136574|ENSG00000136574|ENSG00000136574|ENSG00000136574|ENSG00000136574|ENSG00000136574|ENSG00000136574|ENSG00000136574	.	.	.	synonymous_variant|intron_variant|synonymous_variant|downstream_gene_variant	LOW|MODIFIER|LOW|MODIFIER	GATA4|GATA4|GATA4|SNORA99	GATA4|GATA4|GATA4|SNORA99	.	.	.	rs573733348	GATA4	.	.	2.525	noncoding	8.1696e-13	EZH2;CHD1;CTBP2	1000;345;210	H1-hESC,HMEC,HSMM,HSMMtube,HUVEC,NH-A,NHDF-Ad,NHEK,NHLF;H1-hESC;H1-hESC	1000	51	.	.	.	.	4.85036	16.1767	.	.	.	UKBB
8:11708855	t	c	9.02e-05	0.683178	0.399771	1.1675	0.786482	0	1	0	GATA4	Likely benign	NM_001308093.3(GATA4):c.543C>T (p.Ala181=)	8	11708855	11708855	C	T	exonic|exonic|exonic	GATA4|GATA4|GATA4	.|.|.	exonic|exonic	GATA4|GATA4	.|.	exonic	GATA4	Y	synonymous_variant|intron_variant|downstream_gene_variant|downstream_gene_variant|intron_variant|synonymous_variant|downstream_gene_variant|synonymous_variant	LOW|MODIFIER|MODIFIER|MODIFIER|MODIFIER|LOW|MODIFIER|LOW	GATA4|GATA4|GATA4|GATA4|GATA4|GATA4|GATA4|GATA4	ENSG00000136574|ENSG00000136574|ENSG00000136574|ENSG00000136574|ENSG00000136574|ENSG00000136574|ENSG00000136574|ENSG00000136574	.	.	.	synonymous_variant|intron_variant|synonymous_variant|downstream_gene_variant	LOW|MODIFIER|LOW|MODIFIER	GATA4|GATA4|GATA4|SNORA99	GATA4|GATA4|GATA4|SNORA99	.	.	.	rs544097659	GATA4	.	.	9.524	noncoding	2.36874e-12	EZH2;CHD1;CTBP2	1000;345;210	H1-hESC,HMEC,HSMM,HSMMtube,HUVEC,NH-A,NHDF-Ad,NHEK,NHLF;H1-hESC;H1-hESC	1000	51	.	.	.	.	4.85036	16.3085	.	.	.	UKBB
8:11708900	t	c	1.1e-05	2.96477	0.649334	13.5367	0.793984	0	0	1	GATA4	Likely benign	NM_001308093.3(GATA4):c.588C>T (p.Ala196=)	8	11708900	11708900	C	T	exonic|exonic|exonic	GATA4|GATA4|GATA4	.|.|.	exonic|exonic	GATA4|GATA4	.|.	exonic	GATA4	Y	synonymous_variant|intron_variant|downstream_gene_variant|downstream_gene_variant|intron_variant|synonymous_variant|downstream_gene_variant|synonymous_variant	LOW|MODIFIER|MODIFIER|MODIFIER|MODIFIER|LOW|MODIFIER|LOW	GATA4|GATA4|GATA4|GATA4|GATA4|GATA4|GATA4|GATA4	ENSG00000136574|ENSG00000136574|ENSG00000136574|ENSG00000136574|ENSG00000136574|ENSG00000136574|ENSG00000136574|ENSG00000136574	.	.	.	synonymous_variant|intron_variant|synonymous_variant|downstream_gene_variant	LOW|MODIFIER|LOW|MODIFIER	GATA4|GATA4|GATA4|SNORA99	GATA4|GATA4|GATA4|SNORA99	.	.	.	rs1060503829	GATA4	.	.	12.21	noncoding	3.50918e-13	EZH2;CHD1;CTBP2	1000;345;210	H1-hESC,HMEC,HSMM,HSMMtube,HUVEC,NH-A,NHDF-Ad,NHEK,NHLF;H1-hESC;H1-hESC	1000	51	.	.	.	.	4.85036	16.4046	.	.	.	UKBB
8:11708904	t	c	5.7e-05	1.50215	0.461617	4.88818	0.301899	0	0	1	GATA4	Uncertain significance	NM_001308093.3(GATA4):c.592C>T (p.Pro198Ser)	8	11708904	11708904	C	T	exonic|exonic|exonic	GATA4|GATA4|GATA4	.|.|.	exonic|exonic	GATA4|GATA4	.|.	exonic	GATA4	Y	missense_variant|intron_variant|downstream_gene_variant|downstream_gene_variant|intron_variant|missense_variant|downstream_gene_variant|missense_variant	MODERATE|MODIFIER|MODIFIER|MODIFIER|MODIFIER|MODERATE|MODIFIER|MODERATE	GATA4|GATA4|GATA4|GATA4|GATA4|GATA4|GATA4|GATA4	ENSG00000136574|ENSG00000136574|ENSG00000136574|ENSG00000136574|ENSG00000136574|ENSG00000136574|ENSG00000136574|ENSG00000136574	.	.	.	missense_variant|intron_variant|missense_variant|downstream_gene_variant	MODERATE|MODIFIER|MODERATE|MODIFIER	GATA4|GATA4|GATA4|SNORA99	GATA4|GATA4|GATA4|SNORA99	.	.	.	rs1359707472	GATA4	.	.	19.2	missense_variant	0.107336	EZH2;CHD1;CTBP2	1000;345;210	H1-hESC,HMEC,HSMM,HSMMtube,HUVEC,NH-A,NHDF-Ad,NHEK,NHLF;H1-hESC;H1-hESC	1000	51	.	.	.	.	2.01595	2.10726	.	.	.	UKBB
8:11708906	a	g	2.28e-05	0.339087	0.0241853	4.75412	0.374585	0	0	1	GATA4	Likely benign	NM_001308093.3(GATA4):c.594G>A (p.Pro198=)	8	11708906	11708906	G	A	exonic|exonic|exonic	GATA4|GATA4|GATA4	.|.|.	exonic|exonic	GATA4|GATA4	.|.	exonic	GATA4	Y	synonymous_variant|intron_variant|downstream_gene_variant|downstream_gene_variant|intron_variant|synonymous_variant|downstream_gene_variant|synonymous_variant	LOW|MODIFIER|MODIFIER|MODIFIER|MODIFIER|LOW|MODIFIER|LOW	GATA4|GATA4|GATA4|GATA4|GATA4|GATA4|GATA4|GATA4	ENSG00000136574|ENSG00000136574|ENSG00000136574|ENSG00000136574|ENSG00000136574|ENSG00000136574|ENSG00000136574|ENSG00000136574	.	.	.	synonymous_variant|intron_variant|synonymous_variant|downstream_gene_variant	LOW|MODIFIER|LOW|MODIFIER	GATA4|GATA4|GATA4|SNORA99	GATA4|GATA4|GATA4|SNORA99	.	.	.	rs1213779475	GATA4	.	.	5.849	noncoding	2.68213e-13	EZH2;CHD1;CTBP2	1000;345;210	H1-hESC,HMEC,HSMM,HSMMtube,HUVEC,NH-A,NHDF-Ad,NHEK,NHLF;H1-hESC;H1-hESC	1000	51	.	.	.	.	4.85036	15.8171	.	.	.	UKBB
8:11708921	t	c	3.4e-05	0.938193	0.137113	6.41958	0.0231	0	0	1	GATA4	Likely benign	NM_001308093.3(GATA4):c.609C>T (p.Pro203=)	8	11708921	11708921	C	T	exonic|exonic|exonic	GATA4|GATA4|GATA4	.|.|.	exonic|exonic	GATA4|GATA4	.|.	exonic	GATA4	Y	synonymous_variant|intron_variant|downstream_gene_variant|downstream_gene_variant|intron_variant|synonymous_variant|downstream_gene_variant|synonymous_variant	LOW|MODIFIER|MODIFIER|MODIFIER|MODIFIER|LOW|MODIFIER|LOW	GATA4|GATA4|GATA4|GATA4|GATA4|GATA4|GATA4|GATA4	ENSG00000136574|ENSG00000136574|ENSG00000136574|ENSG00000136574|ENSG00000136574|ENSG00000136574|ENSG00000136574|ENSG00000136574	.	.	.	synonymous_variant|intron_variant|synonymous_variant|downstream_gene_variant	LOW|MODIFIER|LOW|MODIFIER	GATA4|GATA4|GATA4|SNORA99	GATA4|GATA4|GATA4|SNORA99	.	.	.	rs1210009123	GATA4	.	.	13.18	noncoding	9.21427e-13	EZH2;CHD1;CTBP2	1000;345;210	H1-hESC,HMEC,HSMM,HSMMtube,HUVEC,NH-A,NHDF-Ad,NHEK,NHLF;H1-hESC;H1-hESC	1000	51	.	.	.	.	4.85036	16.392	.	.	.	UKBB
8:11708923	a	g	5.37e-05	2.72318	1.07316	6.91018	1.4563	0	0	1	GATA4	Uncertain significance	NM_001308093.3(GATA4):c.611A>G (p.Asn204Ser)	8	11708923	11708923	A	G	exonic|exonic|exonic	GATA4|GATA4|GATA4	.|.|.	exonic|exonic	GATA4|GATA4	.|.	exonic	GATA4	Y	missense_variant|intron_variant|downstream_gene_variant|downstream_gene_variant|intron_variant|missense_variant|downstream_gene_variant|missense_variant	MODERATE|MODIFIER|MODIFIER|MODIFIER|MODIFIER|MODERATE|MODIFIER|MODERATE	GATA4|GATA4|GATA4|GATA4|GATA4|GATA4|GATA4|GATA4	ENSG00000136574|ENSG00000136574|ENSG00000136574|ENSG00000136574|ENSG00000136574|ENSG00000136574|ENSG00000136574|ENSG00000136574	.	.	.	missense_variant|intron_variant|missense_variant|downstream_gene_variant	MODERATE|MODIFIER|MODERATE|MODIFIER	GATA4|GATA4|GATA4|SNORA99	GATA4|GATA4|GATA4|SNORA99	.	.	.	rs562967066	GATA4	.	.	18.37	missense_variant	0.0732679	EZH2;CHD1;CTBP2	1000;345;210	H1-hESC,HMEC,HSMM,HSMMtube,HUVEC,NH-A,NHDF-Ad,NHEK,NHLF;H1-hESC;H1-hESC	1000	51	.	.	.	.	1.40438	1.75449	.	.	.	UKBB
8:11708943	a	g	0.00015918	1.41694	0.866865	2.31607	0.783834	0	0	1	GATA4	Likely benign	NM_001308093.3(GATA4):c.616+15G>A	8	11708943	11708943	G	A	intronic|intronic|intronic|intronic	GATA4|GATA4|GATA4|GATA4	.|.|.|.	intronic|intronic|intronic|intronic|intronic|downstream	GATA4|GATA4|GATA4|GATA4|GATA4|SNORA99	.|.|.|.|.|.	intronic	GATA4	Y	intron_variant|intron_variant|downstream_gene_variant|downstream_gene_variant|intron_variant|intron_variant|downstream_gene_variant|intron_variant	MODIFIER|MODIFIER|MODIFIER|MODIFIER|MODIFIER|MODIFIER|MODIFIER|MODIFIER	GATA4|GATA4|GATA4|GATA4|GATA4|GATA4|GATA4|GATA4	ENSG00000136574|ENSG00000136574|ENSG00000136574|ENSG00000136574|ENSG00000136574|ENSG00000136574|ENSG00000136574|ENSG00000136574	.	.	.	intron_variant|intron_variant|intron_variant|downstream_gene_variant	MODIFIER|MODIFIER|MODIFIER|MODIFIER	GATA4|GATA4|GATA4|SNORA99	GATA4|GATA4|GATA4|SNORA99	.	.	.	rs767068839	GATA4	.	.	2.321	noncoding	1.33708e-12	EZH2;CHD1;CTBP2	1000;345;210	H1-hESC,HMEC,HSMM,HSMMtube,HUVEC,NH-A,NHDF-Ad,NHEK,NHLF;H1-hESC;H1-hESC	1000	51	.	.	.	.	4.85036	15.6834	.	.	.	UKBB
8:11708946	t	g	3.47e-05	4.61818	0.382824	55.7111	0.641114	0	0	1	GATA4	Likely benign	NM_001308093.3(GATA4):c.616+18G>T	8	11708946	11708946	G	T	intronic|intronic|intronic|intronic	GATA4|GATA4|GATA4|GATA4	.|.|.|.	intronic|intronic|intronic|intronic|intronic|downstream	GATA4|GATA4|GATA4|GATA4|GATA4|SNORA99	.|.|.|.|.|.	intronic	GATA4	Y	intron_variant|intron_variant|downstream_gene_variant|downstream_gene_variant|intron_variant|intron_variant|downstream_gene_variant|intron_variant	MODIFIER|MODIFIER|MODIFIER|MODIFIER|MODIFIER|MODIFIER|MODIFIER|MODIFIER	GATA4|GATA4|GATA4|GATA4|GATA4|GATA4|GATA4|GATA4	ENSG00000136574|ENSG00000136574|ENSG00000136574|ENSG00000136574|ENSG00000136574|ENSG00000136574|ENSG00000136574|ENSG00000136574	.	.	.	intron_variant|intron_variant|intron_variant|downstream_gene_variant	MODIFIER|MODIFIER|MODIFIER|MODIFIER	GATA4|GATA4|GATA4|SNORA99	GATA4|GATA4|GATA4|SNORA99	.	.	.	rs1174507680	GATA4	.	.	0.824	noncoding	1.33703e-12	EZH2;CHD1;CTBP2	1000;345;210	H1-hESC,HMEC,HSMM,HSMMtube,HUVEC,NH-A,NHDF-Ad,NHEK,NHLF;H1-hESC;H1-hESC	1000	51	.	.	.	.	4.85036	15.8072	.	.	.	UKBB
8:11708977	c	g	0.000370645	0.749837	0.547774	1.02644	1.14044	0	1	0	GATA4	Likely benign	NM_001308093.3(GATA4):c.616+49C>G	8	11708977	11708977	C	G	intronic|intronic|intronic|intronic	GATA4|GATA4|GATA4|GATA4	.|.|.|.	intronic|intronic|intronic|intronic|intronic|downstream	GATA4|GATA4|GATA4|GATA4|GATA4|SNORA99	.|.|.|.|.|.	intronic	GATA4	Y	intron_variant|intron_variant|downstream_gene_variant|downstream_gene_variant|intron_variant|intron_variant|downstream_gene_variant|intron_variant	MODIFIER|MODIFIER|MODIFIER|MODIFIER|MODIFIER|MODIFIER|MODIFIER|MODIFIER	GATA4|GATA4|GATA4|GATA4|GATA4|GATA4|GATA4|GATA4	ENSG00000136574|ENSG00000136574|ENSG00000136574|ENSG00000136574|ENSG00000136574|ENSG00000136574|ENSG00000136574|ENSG00000136574	.	.	.	intron_variant|intron_variant|intron_variant|downstream_gene_variant	MODIFIER|MODIFIER|MODIFIER|MODIFIER	GATA4|GATA4|GATA4|SNORA99	GATA4|GATA4|GATA4|SNORA99	.	.	.	rs190834379	GATA4	.	.	0.708	noncoding	1.9174e-12	EZH2;CHD1;CTBP2	1000;345;210	H1-hESC,HMEC,HSMM,HSMMtube,HUVEC,NH-A,NHDF-Ad,NHEK,NHLF;H1-hESC;H1-hESC	1000	51	.	.	.	.	4.85036	15.5957	.	.	.	UKBB
8:11748626	t	g	0.00033304	0.913566	0.704618	1.18448	0.305132	0	1	0	GATA4	Likely benign	NM_001308093.3(GATA4):c.617-290T>G	8	11748626	11748626	T	G	intronic|intronic|intronic|intronic	GATA4|GATA4|GATA4|GATA4	.|.|.|.	intronic|intronic|intronic|intronic|intronic	GATA4|GATA4|GATA4|GATA4|GATA4	.|.|.|.|.	intronic	GATA4	Y	intron_variant|intron_variant|intron_variant|intron_variant|intron_variant	MODIFIER|MODIFIER|MODIFIER|MODIFIER|MODIFIER	GATA4|GATA4|GATA4|GATA4|GATA4	ENSG00000136574|ENSG00000136574|ENSG00000136574|ENSG00000136574|ENSG00000136574	.	.	.	intron_variant|intron_variant|intron_variant	MODIFIER|MODIFIER|MODIFIER	GATA4|GATA4|GATA4	GATA4|GATA4|GATA4	.	.	.	rs113318174	GATA4	.	.	8.734	noncoding	4.00616e-14	.	.	.	357	3	.	.	.	.	4.85036	4.87239	.	.	.	UKBB
8:11748632	a	t	0.000177425	1.33003	0.916494	1.93015	0.87517	0	1	0	GATA4	Likely benign	NM_001308093.3(GATA4):c.617-284T>A	8	11748632	11748632	T	A	intronic|intronic|intronic|intronic	GATA4|GATA4|GATA4|GATA4	.|.|.|.	intronic|intronic|intronic|intronic|intronic	GATA4|GATA4|GATA4|GATA4|GATA4	.|.|.|.|.	intronic	GATA4	Y	intron_variant|intron_variant|intron_variant|intron_variant|intron_variant	MODIFIER|MODIFIER|MODIFIER|MODIFIER|MODIFIER	GATA4|GATA4|GATA4|GATA4|GATA4	ENSG00000136574|ENSG00000136574|ENSG00000136574|ENSG00000136574|ENSG00000136574	.	.	.	intron_variant|intron_variant|intron_variant	MODIFIER|MODIFIER|MODIFIER	GATA4|GATA4|GATA4	GATA4|GATA4|GATA4	.	.	.	rs139103737	GATA4	.	.	2.837	noncoding	3.82219e-14	.	.	.	357	3	.	.	.	.	4.85036	3.26464	.	.	.	UKBB
8:11748904	a	c	1.12e-05	4.85398	0.112107	210.166	0.385947	0	0	1	GATA4	Likely benign	NM_001308093.3(GATA4):c.617-12C>A	8	11748904	11748904	C	A	intronic|intronic|intronic|intronic	GATA4|GATA4|GATA4|GATA4	.|.|.|.	intronic|intronic|intronic|intronic|intronic	GATA4|GATA4|GATA4|GATA4|GATA4	.|.|.|.|.	intronic	GATA4	Y	intron_variant|intron_variant|intron_variant|intron_variant|intron_variant	MODIFIER|MODIFIER|MODIFIER|MODIFIER|MODIFIER	GATA4|GATA4|GATA4|GATA4|GATA4	ENSG00000136574|ENSG00000136574|ENSG00000136574|ENSG00000136574|ENSG00000136574	.	.	.	intron_variant|intron_variant|intron_variant	MODIFIER|MODIFIER|MODIFIER	GATA4|GATA4|GATA4	GATA4|GATA4|GATA4	.	.	.	rs763950464	GATA4	.	.	4.657	noncoding	2.74707e-09	E2F6	129	K562	.	.	.	.	.	.	4.85036	5.02687	.	.	.	UKBB
8:11748944	t	c	1.2e-05	0.561974	0.0374472	8.4336	0.169668	0	0	1	GATA4	Uncertain significance	NM_001308093.3(GATA4):c.645C>T (p.Gly215=)	8	11748944	11748944	C	T	exonic|exonic|exonic|exonic	GATA4|GATA4|GATA4|GATA4	.|.|.|.	exonic|exonic|exonic|exonic|exonic	GATA4|GATA4|GATA4|GATA4|GATA4	.|.|.|.|.	exonic	GATA4	Y	synonymous_variant|synonymous_variant|synonymous_variant|synonymous_variant|synonymous_variant	LOW|LOW|LOW|LOW|LOW	GATA4|GATA4|GATA4|GATA4|GATA4	ENSG00000136574|ENSG00000136574|ENSG00000136574|ENSG00000136574|ENSG00000136574	.	.	.	synonymous_variant|synonymous_variant|synonymous_variant	LOW|LOW|LOW	GATA4|GATA4|GATA4	GATA4|GATA4|GATA4	.	.	.	rs1411266373	GATA4	.	.	10.93	noncoding	3.48247e-13	E2F6;MAX	129;201	K562;K562	.	.	.	.	.	.	4.85036	10.1493	.	.	.	UKBB
8:11748977	t	c	2.35e-05	1.48974	0.122961	18.049	0.122571	0	0	1	GATA4	Likely benign	NM_001308093.3(GATA4):c.678C>T (p.Thr226=)	8	11748977	11748977	C	T	exonic|exonic|exonic|exonic	GATA4|GATA4|GATA4|GATA4	.|.|.|.	exonic|exonic|exonic|exonic|exonic	GATA4|GATA4|GATA4|GATA4|GATA4	.|.|.|.|.	exonic	GATA4	Y	synonymous_variant|synonymous_variant|synonymous_variant|synonymous_variant|synonymous_variant	LOW|LOW|LOW|LOW|LOW	GATA4|GATA4|GATA4|GATA4|GATA4	ENSG00000136574|ENSG00000136574|ENSG00000136574|ENSG00000136574|ENSG00000136574	.	.	.	synonymous_variant|synonymous_variant|synonymous_variant	LOW|LOW|LOW	GATA4|GATA4|GATA4	GATA4|GATA4|GATA4	.	.	.	rs759042604	GATA4	.	.	2.478	noncoding	1.24675e-13	E2F6;MAX	129;201	K562;K562	.	.	.	.	.	.	4.85036	9.38906	.	.	.	UKBB
8:11749061	a	g	0.000173697	1.64362	0.783503	3.44795	0.724228	0	0	1	GATA4	Likely benign	NM_001308093.3(GATA4):c.762G>A (p.Pro254=)	8	11749061	11749061	G	A	exonic|exonic|exonic|exonic	GATA4|GATA4|GATA4|GATA4	.|.|.|.	exonic|exonic|exonic|exonic|exonic	GATA4|GATA4|GATA4|GATA4|GATA4	.|.|.|.|.	exonic	GATA4	Y	synonymous_variant|synonymous_variant|synonymous_variant|synonymous_variant|synonymous_variant	LOW|LOW|LOW|LOW|LOW	GATA4|GATA4|GATA4|GATA4|GATA4	ENSG00000136574|ENSG00000136574|ENSG00000136574|ENSG00000136574|ENSG00000136574	.	.	.	synonymous_variant|synonymous_variant|synonymous_variant	LOW|LOW|LOW	GATA4|GATA4|GATA4	GATA4|GATA4|GATA4	.	.	.	rs143454176	GATA4	.	.	9.06	noncoding	5.5348e-14	E2F6;MAX	129;201	K562;K562	.	.	.	.	.	.	4.85036	9.24542	.	.	.	UKBB
8:11749067	a	c	4.26e-05	0.732641	0.17667	3.03822	0.175159	0	0	1	GATA4	Likely benign	NM_001308093.3(GATA4):c.768C>A (p.Ile256=)	8	11749067	11749067	C	A	exonic|exonic|exonic|exonic	GATA4|GATA4|GATA4|GATA4	.|.|.|.	exonic|exonic|exonic|exonic|exonic	GATA4|GATA4|GATA4|GATA4|GATA4	.|.|.|.|.	exonic	GATA4	Y	synonymous_variant|synonymous_variant|synonymous_variant|synonymous_variant|synonymous_variant	LOW|LOW|LOW|LOW|LOW	GATA4|GATA4|GATA4|GATA4|GATA4	ENSG00000136574|ENSG00000136574|ENSG00000136574|ENSG00000136574|ENSG00000136574	.	.	.	synonymous_variant|synonymous_variant|synonymous_variant	LOW|LOW|LOW	GATA4|GATA4|GATA4	GATA4|GATA4|GATA4	.	.	.	rs760250504	GATA4	.	.	8.803	noncoding	4.70419e-14	E2F6;MAX	129;201	K562;K562	.	.	.	.	.	.	4.85036	10.3864	.	.	.	UKBB
8:11749093	t	c	1.24e-05	1.20093	0.299055	4.82267	0.0989778	0	0	1	GATA4	Likely benign	NM_001308093.3(GATA4):c.786+8C>T	8	11749093	11749093	C	T	intronic|intronic|intronic|intronic	GATA4|GATA4|GATA4|GATA4	.|.|.|.	intronic|intronic|intronic|intronic|intronic	GATA4|GATA4|GATA4|GATA4|GATA4	.|.|.|.|.	intronic	GATA4	Y	splice_region_variant&intron_variant|splice_region_variant&intron_variant|splice_region_variant&intron_variant|splice_region_variant&intron_variant|splice_region_variant&intron_variant	LOW|LOW|LOW|LOW|LOW	GATA4|GATA4|GATA4|GATA4|GATA4	ENSG00000136574|ENSG00000136574|ENSG00000136574|ENSG00000136574|ENSG00000136574	.	.	.	splice_region_variant&intron_variant|splice_region_variant&intron_variant|splice_region_variant&intron_variant	LOW|LOW|LOW	GATA4|GATA4|GATA4	GATA4|GATA4|GATA4	.	.	.	rs371709162	GATA4	.	.	0.136	noncoding	2.14561e-14	E2F6;MAX	129;201	K562;K562	.	.	.	.	.	.	4.85036	6.09047	.	.	.	UKBB
8:11749101	a	g	7.2e-05	0.693156	0.200531	2.39597	0.249955	0	0	1	GATA4	Likely benign	NM_001308093.3(GATA4):c.786+16G>A	8	11749101	11749101	G	A	intronic|intronic|intronic|intronic	GATA4|GATA4|GATA4|GATA4	.|.|.|.	intronic|intronic|intronic|intronic|intronic	GATA4|GATA4|GATA4|GATA4|GATA4	.|.|.|.|.	intronic	GATA4	Y	intron_variant|intron_variant|intron_variant|intron_variant|intron_variant	MODIFIER|MODIFIER|MODIFIER|MODIFIER|MODIFIER	GATA4|GATA4|GATA4|GATA4|GATA4	ENSG00000136574|ENSG00000136574|ENSG00000136574|ENSG00000136574|ENSG00000136574	.	.	.	intron_variant|intron_variant|intron_variant	MODIFIER|MODIFIER|MODIFIER	GATA4|GATA4|GATA4	GATA4|GATA4|GATA4	.	.	.	rs200555437	GATA4	.	.	1.207	noncoding	3.12896e-14	E2F6;MAX	129;201	K562;K562	.	.	.	.	.	.	4.85036	4.42722	.	.	.	UKBB
8:11750108	t	c	1.83e-05	0.461672	0.054653	3.8999	0.320845	0	0	1	GATA4	Uncertain significance	NM_001308093.3(GATA4):c.787-3C>T	8	11750108	11750108	C	T	intronic|intronic|intronic|intronic	GATA4|GATA4|GATA4|GATA4	.|.|.|.	intronic|intronic|intronic|intronic|intronic	GATA4|GATA4|GATA4|GATA4|GATA4	.|.|.|.|.	intronic	GATA4	Y	splice_region_variant&intron_variant|splice_region_variant&intron_variant|splice_region_variant&intron_variant|splice_region_variant&intron_variant|splice_region_variant&intron_variant	LOW|LOW|LOW|LOW|LOW	GATA4|GATA4|GATA4|GATA4|GATA4	ENSG00000136574|ENSG00000136574|ENSG00000136574|ENSG00000136574|ENSG00000136574	.	.	.	splice_region_variant&intron_variant|splice_region_variant&intron_variant|splice_region_variant&intron_variant	LOW|LOW|LOW	GATA4|GATA4|GATA4	GATA4|GATA4|GATA4	.	.	.	rs758327243	GATA4	.	.	13.98	noncoding	3.80567e-14	.	.	.	.	.	.	.	.	.	4.85036	8.86523	.	.	.	UKBB
8:11750113	t	c	2.9e-05	3.99163	0.393638	40.4766	0.617083	0	0	1	GATA4	Likely benign	NM_001308093.3(GATA4):c.789C>T (p.Ser263=)	8	11750113	11750113	C	T	exonic|exonic|exonic|exonic	GATA4|GATA4|GATA4|GATA4	.|.|.|.	exonic|exonic|exonic|exonic	GATA4|GATA4|GATA4|GATA4	.|.|.|.	exonic	GATA4	Y	splice_region_variant&synonymous_variant|splice_region_variant&synonymous_variant|splice_region_variant&synonymous_variant|splice_region_variant&synonymous_variant|splice_region_variant&synonymous_variant	LOW|LOW|LOW|LOW|LOW	GATA4|GATA4|GATA4|GATA4|GATA4	ENSG00000136574|ENSG00000136574|ENSG00000136574|ENSG00000136574|ENSG00000136574	.	.	.	splice_region_variant&synonymous_variant|splice_region_variant&synonymous_variant|splice_region_variant&synonymous_variant	LOW|LOW|LOW	GATA4|GATA4|GATA4	GATA4|GATA4|GATA4	.	.	.	rs777744927	GATA4	.	.	0.043	noncoding	1.78469e-14	.	.	.	.	.	.	.	.	.	4.85036	1.33965	.	.	.	UKBB
8:11750114	t	g	2.07e-05	1.01278	0.130028	7.88852	0.00423322	0	0	1	GATA4	Uncertain significance	NM_001308093.3(GATA4):c.790G>T (p.Ala264Ser)	8	11750114	11750114	G	T	exonic|exonic|exonic|exonic	GATA4|GATA4|GATA4|GATA4	.|.|.|.	exonic|exonic|exonic|exonic	GATA4|GATA4|GATA4|GATA4	.|.|.|.	exonic	GATA4	Y	missense_variant|missense_variant|missense_variant|missense_variant|missense_variant	MODERATE|MODERATE|MODERATE|MODERATE|MODERATE	GATA4|GATA4|GATA4|GATA4|GATA4	ENSG00000136574|ENSG00000136574|ENSG00000136574|ENSG00000136574|ENSG00000136574	.	.	.	missense_variant|missense_variant|missense_variant	MODERATE|MODERATE|MODERATE	GATA4|GATA4|GATA4	GATA4|GATA4|GATA4	.	.	.	rs201520087	GATA4	.	.	21.5	missense_variant	0.268139	.	.	.	.	.	.	.	.	.	2.81641	3.54948	.	.	.	UKBB
8:11750164	t	c	6.32e-05	0.498326	0.125955	1.97157	0.49363	0	1	0	GATA4	Likely benign	NM_001308093.3(GATA4):c.840C>T (p.Thr280=)	8	11750164	11750164	C	T	exonic|exonic|exonic|exonic	GATA4|GATA4|GATA4|GATA4	.|.|.|.	exonic|exonic|exonic|exonic	GATA4|GATA4|GATA4|GATA4	.|.|.|.	exonic	GATA4	Y	synonymous_variant|synonymous_variant|synonymous_variant|synonymous_variant|synonymous_variant	LOW|LOW|LOW|LOW|LOW	GATA4|GATA4|GATA4|GATA4|GATA4	ENSG00000136574|ENSG00000136574|ENSG00000136574|ENSG00000136574|ENSG00000136574	.	.	.	synonymous_variant|synonymous_variant|synonymous_variant	LOW|LOW|LOW	GATA4|GATA4|GATA4	GATA4|GATA4|GATA4	.	.	.	rs141114164	GATA4	.	.	7.568	noncoding	7.84957e-14	.	.	.	.	.	.	.	.	.	4.85036	9.20451	.	.	.	UKBB
8:11750184	t	c	4.7e-05	1.81793	0.527168	6.26912	0.463442	0	0	1	GATA4	Uncertain significance	NM_001308093.3(GATA4):c.860C>T (p.Ala287Val)	8	11750184	11750184	C	T	exonic|exonic|exonic|exonic	GATA4|GATA4|GATA4|GATA4	.|.|.|.	exonic|exonic|exonic|exonic	GATA4|GATA4|GATA4|GATA4	.|.|.|.	exonic	GATA4	Y	missense_variant|missense_variant|missense_variant|missense_variant|missense_variant	MODERATE|MODERATE|MODERATE|MODERATE|MODERATE	GATA4|GATA4|GATA4|GATA4|GATA4	ENSG00000136574|ENSG00000136574|ENSG00000136574|ENSG00000136574|ENSG00000136574	.	.	.	missense_variant|missense_variant|missense_variant	MODERATE|MODERATE|MODERATE	GATA4|GATA4|GATA4	GATA4|GATA4|GATA4	.	.	.	rs116430078	GATA4	.	.	22.9	missense_variant	0.747198	.	.	.	.	.	.	.	.	.	3.72072	3.67912	.	.	.	UKBB
8:11750243	t	g	1.08e-05	2.50127	0.0465197	134.489	0.185752	0	0	1	GATA4	Likely benign	NM_001308093.3(GATA4):c.912+7G>T	8	11750243	11750243	G	T	intronic|intronic|intronic|intronic	GATA4|GATA4|GATA4|GATA4	.|.|.|.	intronic|intronic|intronic|intronic|intronic	GATA4|GATA4|GATA4|GATA4|GATA4	.|.|.|.|.	intronic	GATA4	Y	splice_region_variant&intron_variant|splice_region_variant&intron_variant|splice_region_variant&intron_variant|splice_region_variant&intron_variant|splice_region_variant&intron_variant	LOW|LOW|LOW|LOW|LOW	GATA4|GATA4|GATA4|GATA4|GATA4	ENSG00000136574|ENSG00000136574|ENSG00000136574|ENSG00000136574|ENSG00000136574	.	.	.	splice_region_variant&intron_variant|splice_region_variant&intron_variant|splice_region_variant&intron_variant	LOW|LOW|LOW	GATA4|GATA4|GATA4	GATA4|GATA4|GATA4	.	.	.	rs759872773	GATA4	.	.	1.655	noncoding	3.71905e-14	.	.	.	.	.	.	.	.	.	4.85036	4.99035	.	.	.	UKBB
8:11754754	a	g	0.000160584	1.1193	0.76601	1.63552	0.251424	0	1	0	GATA4	Likely benign	NM_001308093.3(GATA4):c.913-292A>G	8	11754754	11754754	A	G	intronic|intronic|intronic|intronic	GATA4|GATA4|GATA4|GATA4	.|.|.|.	intronic|intronic|intronic|intronic|intronic	GATA4|GATA4|GATA4|GATA4|GATA4	.|.|.|.|.	intronic	GATA4	Y	intron_variant|upstream_gene_variant|intron_variant|intron_variant|intron_variant|intron_variant	MODIFIER|MODIFIER|MODIFIER|MODIFIER|MODIFIER|MODIFIER	GATA4|GATA4|GATA4|GATA4|GATA4|GATA4	ENSG00000136574|ENSG00000136574|ENSG00000136574|ENSG00000136574|ENSG00000136574|ENSG00000136574	.	.	.	intron_variant|intron_variant|intron_variant	MODIFIER|MODIFIER|MODIFIER	GATA4|GATA4|GATA4	GATA4|GATA4|GATA4	.	.	.	rs77311682	GATA4	.	.	0.111	noncoding	6.73189e-13	.	.	.	.	.	GH08I011612	Enhancer	LOC105379241;BLK;FAM167A;FAM167A-AS1;GC08M011574;LINC00208	15.63;10.77;10.73;10.51;0.77;0.28	4.85036	0.152352	.	.	.	UKBB
8:11755075	t	g	0.000137107	1.5005	0.494045	4.55729	0.324222	0	0	1	GATA4	Uncertain significance	NM_001308093.3(GATA4):c.942G>T (p.Glu314Asp)	8	11755075	11755075	G	T	exonic|exonic|exonic|exonic	GATA4|GATA4|GATA4|GATA4	.|.|.|.	exonic|exonic|exonic|exonic|exonic	GATA4|GATA4|GATA4|GATA4|GATA4	.|.|.|.|.	exonic	GATA4	Y	missense_variant|upstream_gene_variant|missense_variant|missense_variant|missense_variant|missense_variant	MODERATE|MODIFIER|MODERATE|MODERATE|MODERATE|MODERATE	GATA4|GATA4|GATA4|GATA4|GATA4|GATA4	ENSG00000136574|ENSG00000136574|ENSG00000136574|ENSG00000136574|ENSG00000136574|ENSG00000136574	.	.	.	missense_variant|missense_variant|missense_variant	MODERATE|MODERATE|MODERATE	GATA4|GATA4|GATA4	GATA4|GATA4|GATA4	.	.	.	rs372407808	GATA4	.	.	22.6	missense_variant	0.144704	CTCF;ELF1	665;595	H1-hESC,HeLa-S3,K562,NHDF-Ad,Osteobl,A549,GM12878,Fibrobl,GM12892,MCF-7,AG04449,BJ,Caco-2,GM12864,GM12865,GM12872,GM12874,HMF,NHDF-neo;GM12878,K562	.	.	GH08I011612	Enhancer	LOC105379241;BLK;FAM167A;FAM167A-AS1;GC08M011574;LINC00208	15.63;10.77;10.73;10.51;0.77;0.28	1.48787	1.7905	.	.	.	UKBB
8:11755169	a	c	7.71e-05	1.40242	0.731314	2.68938	0.510604	0	0	1	GATA4	Likely benign	NM_001308093.3(GATA4):c.1000+36A>C	8	11755169	11755169	A	C	intronic|intronic|intronic|intronic	GATA4|GATA4|GATA4|GATA4	.|.|.|.	intronic|intronic|intronic|intronic|intronic	GATA4|GATA4|GATA4|GATA4|GATA4	.|.|.|.|.	intronic	GATA4	Y	intron_variant|upstream_gene_variant|intron_variant|intron_variant|intron_variant|intron_variant	MODIFIER|MODIFIER|MODIFIER|MODIFIER|MODIFIER|MODIFIER	GATA4|GATA4|GATA4|GATA4|GATA4|GATA4	ENSG00000136574|ENSG00000136574|ENSG00000136574|ENSG00000136574|ENSG00000136574|ENSG00000136574	.	.	.	intron_variant|intron_variant|intron_variant	MODIFIER|MODIFIER|MODIFIER	GATA4|GATA4|GATA4	GATA4|GATA4|GATA4	.	.	.	rs116050391	GATA4	.	.	1.358	noncoding	1	CTCF;ELF1;RAD21;CTCFL;SMC3	665;595;263;141;182	H1-hESC,HeLa-S3,K562,NHDF-Ad,Osteobl,A549,GM12878,Fibrobl,GM12892,MCF-7,AG04449,BJ,Caco-2,GM12864,GM12865,GM12872,GM12874,HMF,NHDF-neo;GM12878,K562;H1-hESC,K562;K562;HeLa-S3	314	9	GH08I011612	Enhancer	LOC105379241;BLK;FAM167A;FAM167A-AS1;GC08M011574;LINC00208	15.63;10.77;10.73;10.51;0.77;0.28	4.85036	9.78806	.	.	.	UKBB
8:11755236	t	g	0.000218267	1.11684	0.699252	1.7838	0.191316	0	1	0	GATA4	Benign	NM_001308093.3(GATA4):c.1000+103G>T	8	11755236	11755236	G	T	intronic|intronic|intronic|intronic	GATA4|GATA4|GATA4|GATA4	.|.|.|.	intronic|intronic|intronic|intronic|intronic	GATA4|GATA4|GATA4|GATA4|GATA4	.|.|.|.|.	intronic	GATA4	Y	intron_variant|upstream_gene_variant|intron_variant|intron_variant|intron_variant|intron_variant	MODIFIER|MODIFIER|MODIFIER|MODIFIER|MODIFIER|MODIFIER	GATA4|GATA4|GATA4|GATA4|GATA4|GATA4	ENSG00000136574|ENSG00000136574|ENSG00000136574|ENSG00000136574|ENSG00000136574|ENSG00000136574	.	.	.	intron_variant|intron_variant|intron_variant	MODIFIER|MODIFIER|MODIFIER	GATA4|GATA4|GATA4	GATA4|GATA4|GATA4	.	.	.	rs113049875	GATA4	.	.	3.321	noncoding	1	CTCF;ELF1;RAD21;CTCFL;SMC3	665;595;263;141;182	H1-hESC,HeLa-S3,K562,NHDF-Ad,Osteobl,A549,GM12878,Fibrobl,GM12892,MCF-7,AG04449,BJ,Caco-2,GM12864,GM12865,GM12872,GM12874,HMF,NHDF-neo;GM12878,K562;H1-hESC,K562;K562;HeLa-S3	314	9	GH08I011612	Enhancer	LOC105379241;BLK;FAM167A;FAM167A-AS1;GC08M011574;LINC00208	15.63;10.77;10.73;10.51;0.77;0.28	4.85036	10.4069	.	.	.	UKBB
8:11756960	t	c	0.000278519	0.886566	0.668291	1.17613	0.393619	0	1	0	GATA4	Benign	NM_001308093.3(GATA4):c.1026T>C (p.Pro342=)	8	11756960	11756960	T	C	exonic|exonic|exonic|exonic	GATA4|GATA4|GATA4|GATA4	.|.|.|.	exonic|exonic|exonic|exonic|exonic	GATA4|GATA4|GATA4|GATA4|GATA4	.|.|.|.|.	exonic	GATA4	Y	synonymous_variant|upstream_gene_variant|non_coding_transcript_exon_variant|synonymous_variant|synonymous_variant|synonymous_variant|synonymous_variant|upstream_gene_variant	LOW|MODIFIER|MODIFIER|LOW|LOW|LOW|LOW|MODIFIER	GATA4|C8orf49|GATA4|GATA4|GATA4|GATA4|GATA4|C8orf49	ENSG00000136574|ENSG00000255394|ENSG00000136574|ENSG00000136574|ENSG00000136574|ENSG00000136574|ENSG00000136574|ENSG00000255394	.	.	.	synonymous_variant|synonymous_variant|synonymous_variant|upstream_gene_variant	LOW|LOW|LOW|MODIFIER	GATA4|GATA4|GATA4|C8orf49	GATA4|GATA4|GATA4|C8orf49	.	.	.	rs56206007	GATA4	.	.	9.536	noncoding	0.989599	EP300;TEAD4;GATA2;MAZ;MYC;GATA1	250;472;291;182;288;365	K562;K562;K562,SH-SY5Y;K562;K562;PBDE	225	8	.	.	.	.	4.85036	17.4103	.	.	.	UKBB
8:11756963	t	c	6.02e-05	1.04039	0.288737	3.74882	0.0214999	0	0	1	GATA4	Likely benign	NM_001308093.3(GATA4):c.1029C>T (p.Pro343=)	8	11756963	11756963	C	T	exonic|exonic|exonic|exonic	GATA4|GATA4|GATA4|GATA4	.|.|.|.	exonic|exonic|exonic|exonic|exonic	GATA4|GATA4|GATA4|GATA4|GATA4	.|.|.|.|.	exonic	GATA4	Y	synonymous_variant|upstream_gene_variant|non_coding_transcript_exon_variant|synonymous_variant|synonymous_variant|synonymous_variant|synonymous_variant|upstream_gene_variant	LOW|MODIFIER|MODIFIER|LOW|LOW|LOW|LOW|MODIFIER	GATA4|C8orf49|GATA4|GATA4|GATA4|GATA4|GATA4|C8orf49	ENSG00000136574|ENSG00000255394|ENSG00000136574|ENSG00000136574|ENSG00000136574|ENSG00000136574|ENSG00000136574|ENSG00000255394	.	.	.	synonymous_variant|synonymous_variant|synonymous_variant|upstream_gene_variant	LOW|LOW|LOW|MODIFIER	GATA4|GATA4|GATA4|C8orf49	GATA4|GATA4|GATA4|C8orf49	.	.	.	rs368098911	GATA4	.	.	4.248	noncoding	0.98515	EP300;TEAD4;GATA2;MAZ;MYC;GATA1	250;472;291;182;288;365	K562;K562;K562,SH-SY5Y;K562;K562;PBDE	225	8	.	.	.	.	4.85036	17.04	.	.	.	UKBB
8:11756964	a	g	2.75e-05	1.80255	0.412992	7.8674	0.363412	0	0	1	GATA4	Uncertain significance	NM_001308093.3(GATA4):c.1030G>A (p.Ala344Thr)	8	11756964	11756964	G	A	exonic|exonic|exonic|exonic	GATA4|GATA4|GATA4|GATA4	.|.|.|.	exonic|exonic|exonic|exonic|exonic	GATA4|GATA4|GATA4|GATA4|GATA4	.|.|.|.|.	exonic	GATA4	Y	missense_variant|upstream_gene_variant|non_coding_transcript_exon_variant|missense_variant|missense_variant|missense_variant|missense_variant|upstream_gene_variant	MODERATE|MODIFIER|MODIFIER|MODERATE|MODERATE|MODERATE|MODERATE|MODIFIER	GATA4|C8orf49|GATA4|GATA4|GATA4|GATA4|GATA4|C8orf49	ENSG00000136574|ENSG00000255394|ENSG00000136574|ENSG00000136574|ENSG00000136574|ENSG00000136574|ENSG00000136574|ENSG00000255394	.	.	.	missense_variant|missense_variant|missense_variant|upstream_gene_variant	MODERATE|MODERATE|MODERATE|MODIFIER	GATA4|GATA4|GATA4|C8orf49	GATA4|GATA4|GATA4|C8orf49	.	.	.	rs370588269	GATA4	.	.	0.088	missense_variant	0.00121317	EP300;TEAD4;GATA2;MAZ;MYC;GATA1	250;472;291;182;288;365	K562;K562;K562,SH-SY5Y;K562;K562;PBDE	225	8	.	.	.	.	0.0112866	0.0182709	.	.	.	UKBB
8:11757001	c	g	5.91e-05	0.966572	0.378453	2.46863	0.0253502	0	0	1	GATA4	Benign	NM_001308093.3(GATA4):c.1067C>G (p.Thr356Ser)	8	11757001	11757001	C	G	exonic|exonic|exonic|exonic	GATA4|GATA4|GATA4|GATA4	.|.|.|.	exonic|exonic|exonic|exonic|exonic	GATA4|GATA4|GATA4|GATA4|GATA4	.|.|.|.|.	exonic	GATA4	Y	missense_variant|upstream_gene_variant|non_coding_transcript_exon_variant|missense_variant|missense_variant|missense_variant|missense_variant|upstream_gene_variant	MODERATE|MODIFIER|MODIFIER|MODERATE|MODERATE|MODERATE|MODERATE|MODIFIER	GATA4|C8orf49|GATA4|GATA4|GATA4|GATA4|GATA4|C8orf49	ENSG00000136574|ENSG00000255394|ENSG00000136574|ENSG00000136574|ENSG00000136574|ENSG00000136574|ENSG00000136574|ENSG00000255394	.	.	.	missense_variant|missense_variant|missense_variant|upstream_gene_variant	MODERATE|MODERATE|MODERATE|MODIFIER	GATA4|GATA4|GATA4|C8orf49	GATA4|GATA4|GATA4|C8orf49	.	.	.	rs200167770	GATA4	.	.	4.252	missense_variant	0.010526	EP300;GATA2;MAZ;GATA1	250;291;182;365	K562;K562,SH-SY5Y;K562;PBDE	225	8	.	.	.	.	0.419319	0.587901	.	.	.	UKBB
8:11757004	t	g	4.16e-05	2.26823	0.501083	10.2675	0.54106	0	0	1	GATA4	Likely benign	NM_001308093.3(GATA4):c.1070G>T (p.Ser357Ile)	8	11757004	11757004	G	T	exonic|exonic|exonic|exonic	GATA4|GATA4|GATA4|GATA4	.|.|.|.	exonic|exonic|exonic|exonic|exonic	GATA4|GATA4|GATA4|GATA4|GATA4	.|.|.|.|.	exonic	GATA4	Y	missense_variant|upstream_gene_variant|non_coding_transcript_exon_variant|missense_variant|missense_variant|missense_variant|missense_variant|upstream_gene_variant	MODERATE|MODIFIER|MODIFIER|MODERATE|MODERATE|MODERATE|MODERATE|MODIFIER	GATA4|C8orf49|GATA4|GATA4|GATA4|GATA4|GATA4|C8orf49	ENSG00000136574|ENSG00000255394|ENSG00000136574|ENSG00000136574|ENSG00000136574|ENSG00000136574|ENSG00000136574|ENSG00000255394	.	.	.	missense_variant|missense_variant|missense_variant|upstream_gene_variant	MODERATE|MODERATE|MODERATE|MODIFIER	GATA4|GATA4|GATA4|C8orf49	GATA4|GATA4|GATA4|C8orf49	.	.	.	rs1014543362	GATA4	.	.	23.8	missense_variant	0.354301	EP300;GATA2;MAZ;GATA1	250;291;182;365	K562;K562,SH-SY5Y;K562;PBDE	225	8	.	.	.	.	2.26277	2.28766	.	.	.	UKBB
8:11757010	c	g	1.97e-05	1.19877	0.300101	4.78859	0.0982693	0	0	1	GATA4	Benign	NM_001308093.3(GATA4):c.1076G>C (p.Ser359Thr)	8	11757010	11757010	G	C	exonic|exonic|exonic|exonic	GATA4|GATA4|GATA4|GATA4	.|.|.|.	exonic|exonic|exonic|exonic|exonic	GATA4|GATA4|GATA4|GATA4|GATA4	.|.|.|.|.	exonic	GATA4	Y	missense_variant|upstream_gene_variant|non_coding_transcript_exon_variant|missense_variant|missense_variant|missense_variant|missense_variant|upstream_gene_variant	MODERATE|MODIFIER|MODIFIER|MODERATE|MODERATE|MODERATE|MODERATE|MODIFIER	GATA4|C8orf49|GATA4|GATA4|GATA4|GATA4|GATA4|C8orf49	ENSG00000136574|ENSG00000255394|ENSG00000136574|ENSG00000136574|ENSG00000136574|ENSG00000136574|ENSG00000136574|ENSG00000255394	.	.	.	missense_variant|missense_variant|missense_variant|upstream_gene_variant	MODERATE|MODERATE|MODERATE|MODIFIER	GATA4|GATA4|GATA4|C8orf49	GATA4|GATA4|GATA4|C8orf49	.	.	.	rs536598649	GATA4	.	.	14.65	missense_variant	0.081149	EP300;GATA2;MAZ;GATA1	250;291;182;365	K562;K562,SH-SY5Y;K562;PBDE	225	8	.	.	.	.	1.42405	1.71633	.	.	.	UKBB
8:11757015	c	g	0.000202892	0.888163	0.48612	1.62271	0.15515	0	1	0	GATA4	Uncertain significance	NM_001308093.3(GATA4):c.1081G>C (p.Glu361Gln)	8	11757015	11757015	G	C	exonic|exonic|exonic|exonic	GATA4|GATA4|GATA4|GATA4	.|.|.|.	exonic|exonic|exonic|exonic|exonic	GATA4|GATA4|GATA4|GATA4|GATA4	.|.|.|.|.	exonic	GATA4	Y	missense_variant|upstream_gene_variant|non_coding_transcript_exon_variant|missense_variant|missense_variant|missense_variant|missense_variant|upstream_gene_variant	MODERATE|MODIFIER|MODIFIER|MODERATE|MODERATE|MODERATE|MODERATE|MODIFIER	GATA4|C8orf49|GATA4|GATA4|GATA4|GATA4|GATA4|C8orf49	ENSG00000136574|ENSG00000255394|ENSG00000136574|ENSG00000136574|ENSG00000136574|ENSG00000136574|ENSG00000136574|ENSG00000255394	.	.	.	missense_variant|missense_variant|missense_variant|upstream_gene_variant	MODERATE|MODERATE|MODERATE|MODIFIER	GATA4|GATA4|GATA4|C8orf49	GATA4|GATA4|GATA4|C8orf49	.	.	.	rs141808522	GATA4	.	.	23.8	missense_variant	0.940909	EP300;GATA2;MAZ;GATA1	250;291;182;365	K562;K562,SH-SY5Y;K562;PBDE	225	8	.	.	.	.	7.86433	8.89626	.	.	.	UKBB
8:11757022	a	g	2.6e-05	5.45591	0.903568	32.9438	1.19118	0	0	1	GATA4	Uncertain significance	NM_001308093.3(GATA4):c.1088G>A (p.Arg363His)	8	11757022	11757022	G	A	exonic|exonic|exonic|exonic	GATA4|GATA4|GATA4|GATA4	.|.|.|.	exonic|exonic|exonic|exonic|exonic	GATA4|GATA4|GATA4|GATA4|GATA4	.|.|.|.|.	exonic	GATA4	Y	missense_variant|upstream_gene_variant|non_coding_transcript_exon_variant|missense_variant|missense_variant|missense_variant|missense_variant|upstream_gene_variant	MODERATE|MODIFIER|MODIFIER|MODERATE|MODERATE|MODERATE|MODERATE|MODIFIER	GATA4|C8orf49|GATA4|GATA4|GATA4|GATA4|GATA4|C8orf49	ENSG00000136574|ENSG00000255394|ENSG00000136574|ENSG00000136574|ENSG00000136574|ENSG00000136574|ENSG00000136574|ENSG00000255394	.	.	.	missense_variant|missense_variant|missense_variant|upstream_gene_variant	MODERATE|MODERATE|MODERATE|MODIFIER	GATA4|GATA4|GATA4|C8orf49	GATA4|GATA4|GATA4|C8orf49	.	.	.	rs139893755	GATA4	.	.	25.4	missense_variant	0.87323	EP300;MAZ;GATA1	250;182;365	K562;K562;PBDE	225	8	.	.	.	.	6.59731	7.82672	.	.	.	UKBB
8:11757023	a	t	0.000118885	2.43391	1.08799	5.44484	1.5177	0	0	1	GATA4	Likely benign	NM_001308093.3(GATA4):c.1089T>A (p.Arg363=)	8	11757023	11757023	T	A	exonic|exonic|exonic|exonic	GATA4|GATA4|GATA4|GATA4	.|.|.|.	exonic|exonic|exonic|exonic|exonic	GATA4|GATA4|GATA4|GATA4|GATA4	.|.|.|.|.	exonic	GATA4	Y	synonymous_variant|upstream_gene_variant|non_coding_transcript_exon_variant|synonymous_variant|synonymous_variant|synonymous_variant|synonymous_variant|upstream_gene_variant	LOW|MODIFIER|MODIFIER|LOW|LOW|LOW|LOW|MODIFIER	GATA4|C8orf49|GATA4|GATA4|GATA4|GATA4|GATA4|C8orf49	ENSG00000136574|ENSG00000255394|ENSG00000136574|ENSG00000136574|ENSG00000136574|ENSG00000136574|ENSG00000136574|ENSG00000255394	.	.	.	synonymous_variant|synonymous_variant|synonymous_variant|upstream_gene_variant	LOW|LOW|LOW|MODIFIER	GATA4|GATA4|GATA4|C8orf49	GATA4|GATA4|GATA4|C8orf49	.	.	.	rs143385784	GATA4	.	.	0.399	noncoding	0.999979	EP300;MAZ;GATA1	250;182;365	K562;K562;PBDE	225	8	.	.	.	.	4.85036	16.9132	.	.	.	UKBB
8:11757033	a	t	1.26e-05	1.99951	0.361677	11.0541	0.36947	0	0	1	GATA4	Uncertain significance	NM_001308093.3(GATA4):c.1099A>T (p.Thr367Ser)	8	11757033	11757033	A	T	exonic|exonic|exonic|exonic	GATA4|GATA4|GATA4|GATA4	.|.|.|.	exonic|exonic|exonic|exonic|exonic	GATA4|GATA4|GATA4|GATA4|GATA4	.|.|.|.|.	exonic	GATA4	Y	missense_variant|upstream_gene_variant|non_coding_transcript_exon_variant|missense_variant|missense_variant|missense_variant|missense_variant|upstream_gene_variant	MODERATE|MODIFIER|MODIFIER|MODERATE|MODERATE|MODERATE|MODERATE|MODIFIER	GATA4|C8orf49|GATA4|GATA4|GATA4|GATA4|GATA4|C8orf49	ENSG00000136574|ENSG00000255394|ENSG00000136574|ENSG00000136574|ENSG00000136574|ENSG00000136574|ENSG00000136574|ENSG00000255394	.	.	.	missense_variant|missense_variant|missense_variant|upstream_gene_variant	MODERATE|MODERATE|MODERATE|MODIFIER	GATA4|GATA4|GATA4|C8orf49	GATA4|GATA4|GATA4|C8orf49	.	.	.	rs771120775	GATA4	.	.	21	missense_variant	0.742918	MAZ;GATA1	182;365	K562;PBDE	225	8	.	.	.	.	3.27923	3.48171	.	.	.	UKBB
8:11757059	t	c	7.54e-05	1.11071	0.394678	3.12578	0.0745332	0	0	1	GATA4	Benign	NM_001308093.3(GATA4):c.1125C>T (p.Tyr375=)	8	11757059	11757059	C	T	exonic|exonic|exonic|exonic	GATA4|GATA4|GATA4|GATA4	.|.|.|.	exonic|exonic|exonic|exonic|exonic	GATA4|GATA4|GATA4|GATA4|GATA4	.|.|.|.|.	exonic	GATA4	Y	synonymous_variant|upstream_gene_variant|non_coding_transcript_exon_variant|synonymous_variant|synonymous_variant|synonymous_variant|synonymous_variant|upstream_gene_variant	LOW|MODIFIER|MODIFIER|LOW|LOW|LOW|LOW|MODIFIER	GATA4|C8orf49|GATA4|GATA4|GATA4|GATA4|GATA4|C8orf49	ENSG00000136574|ENSG00000255394|ENSG00000136574|ENSG00000136574|ENSG00000136574|ENSG00000136574|ENSG00000136574|ENSG00000255394	.	.	.	synonymous_variant|synonymous_variant|synonymous_variant|upstream_gene_variant	LOW|LOW|LOW|MODIFIER	GATA4|GATA4|GATA4|C8orf49	GATA4|GATA4|GATA4|C8orf49	.	.	.	rs56330552	GATA4	.	.	0.029	noncoding	0.239264	MAZ	182	K562	225	8	.	.	.	.	4.85036	16.4338	.	.	.	UKBB
8:11757070	t	g	5.6e-05	2.90781	1.31314	6.43902	2.07058	0	0	1	GATA4	Uncertain significance	NM_001308093.3(GATA4):c.1136G>T (p.Ser379Ile)	8	11757070	11757070	G	T	exonic|exonic|exonic|exonic	GATA4|GATA4|GATA4|GATA4	.|.|.|.	exonic|exonic|exonic|exonic|exonic	GATA4|GATA4|GATA4|GATA4|GATA4	.|.|.|.|.	exonic	GATA4	Y	missense_variant|upstream_gene_variant|non_coding_transcript_exon_variant|missense_variant|missense_variant|missense_variant|missense_variant|upstream_gene_variant	MODERATE|MODIFIER|MODIFIER|MODERATE|MODERATE|MODERATE|MODERATE|MODIFIER	GATA4|C8orf49|GATA4|GATA4|GATA4|GATA4|GATA4|C8orf49	ENSG00000136574|ENSG00000255394|ENSG00000136574|ENSG00000136574|ENSG00000136574|ENSG00000136574|ENSG00000136574|ENSG00000255394	.	.	.	missense_variant|missense_variant|missense_variant|upstream_gene_variant	MODERATE|MODERATE|MODERATE|MODIFIER	GATA4|GATA4|GATA4|C8orf49	GATA4|GATA4|GATA4|C8orf49	.	.	.	rs878854481	GATA4	.	.	24.5	missense_variant	0.910647	MAZ	182	K562	225	8	.	.	.	.	3.85363	3.87655	.	.	.	UKBB
8:11757075	a	g	0.000829553	0.867534	0.720853	1.04406	0.877456	0	1	0	GATA4	Benign	NM_001308093.3(GATA4):c.1141G>A (p.Val381Met)	8	11757075	11757075	G	A	exonic|exonic|exonic|exonic	GATA4|GATA4|GATA4|GATA4	.|.|.|.	exonic|exonic|exonic|exonic|exonic	GATA4|GATA4|GATA4|GATA4|GATA4	.|.|.|.|.	exonic	GATA4	Y	missense_variant|upstream_gene_variant|non_coding_transcript_exon_variant|missense_variant|missense_variant|missense_variant|missense_variant|upstream_gene_variant	MODERATE|MODIFIER|MODIFIER|MODERATE|MODERATE|MODERATE|MODERATE|MODIFIER	GATA4|C8orf49|GATA4|GATA4|GATA4|GATA4|GATA4|C8orf49	ENSG00000136574|ENSG00000255394|ENSG00000136574|ENSG00000136574|ENSG00000136574|ENSG00000136574|ENSG00000136574|ENSG00000255394	.	.	.	missense_variant|missense_variant|missense_variant|upstream_gene_variant	MODERATE|MODERATE|MODERATE|MODIFIER	GATA4|GATA4|GATA4|C8orf49	GATA4|GATA4|GATA4|C8orf49	.	.	.	rs114868912	GATA4	.	.	12.19	missense_variant	0.0232935	MAZ	182	K562	225	8	.	.	.	.	0.409311	0.789657	.	.	.	UKBB
8:11757083	a	g	1.68e-05	2.00531	0.449737	8.9414	0.441772	0	0	1	GATA4	Uncertain significance	NM_001308093.3(GATA4):c.1149G>A (p.Gln383=)	8	11757083	11757083	G	A	exonic|exonic|exonic|exonic	GATA4|GATA4|GATA4|GATA4	.|.|.|.	exonic|exonic|exonic|exonic|exonic	GATA4|GATA4|GATA4|GATA4|GATA4	.|.|.|.|.	exonic	GATA4	Y	splice_region_variant&synonymous_variant|upstream_gene_variant|splice_region_variant&non_coding_transcript_exon_variant|downstream_gene_variant|splice_region_variant&synonymous_variant|splice_region_variant&synonymous_variant|splice_region_variant&synonymous_variant|upstream_gene_variant	LOW|MODIFIER|LOW|MODIFIER|LOW|LOW|LOW|MODIFIER	GATA4|C8orf49|GATA4|GATA4|GATA4|GATA4|GATA4|C8orf49	ENSG00000136574|ENSG00000255394|ENSG00000136574|ENSG00000136574|ENSG00000136574|ENSG00000136574|ENSG00000136574|ENSG00000255394	.	.	.	splice_region_variant&synonymous_variant|splice_region_variant&synonymous_variant|splice_region_variant&synonymous_variant|upstream_gene_variant	LOW|LOW|LOW|MODIFIER	GATA4|GATA4|GATA4|C8orf49	GATA4|GATA4|GATA4|C8orf49	.	.	.	rs751950851	GATA4	.	.	19.6	noncoding	0.488816	MAZ	182	K562	225	8	.	.	.	.	4.85036	17.0912	.	.	.	UKBB
8:11757089	t	c	5.74e-06	4.54806	0.900814	22.9624	1.17568	0	0	1	GATA4	Uncertain significance	NM_001308093.3(GATA4):c.1149+6C>T	8	11757089	11757089	C	T	intronic|intronic|intronic|intronic	GATA4|GATA4|GATA4|GATA4	.|.|.|.	intronic|intronic|intronic|intronic|intronic|upstream	GATA4|GATA4|GATA4|GATA4|GATA4|C8orf49	.|.|.|.|.|.	upstream	C8orf49	Y	splice_region_variant&intron_variant|upstream_gene_variant|splice_region_variant&intron_variant|downstream_gene_variant|splice_region_variant&intron_variant|splice_region_variant&intron_variant|splice_region_variant&intron_variant|upstream_gene_variant	LOW|MODIFIER|LOW|MODIFIER|LOW|LOW|LOW|MODIFIER	GATA4|C8orf49|GATA4|GATA4|GATA4|GATA4|GATA4|C8orf49	ENSG00000136574|ENSG00000255394|ENSG00000136574|ENSG00000136574|ENSG00000136574|ENSG00000136574|ENSG00000136574|ENSG00000255394	.	.	.	splice_region_variant&intron_variant|splice_region_variant&intron_variant|splice_region_variant&intron_variant|upstream_gene_variant	LOW|LOW|LOW|MODIFIER	GATA4|GATA4|GATA4|C8orf49	GATA4|GATA4|GATA4|C8orf49	.	.	.	rs572050627	GATA4	.	.	0.364	noncoding	0.307841	MAZ	182	K562	225	8	.	.	.	.	4.85036	16.27	.	.	.	UKBB
8:11757212	t	c	0.000889414	0.847639	0.706811	1.01653	1.12709	0	1	0	GATA4	Likely benign	NM_001308093.3(GATA4):c.1149+129C>T	8	11757212	11757212	C	T	intronic|intronic|intronic|intronic	GATA4|GATA4|GATA4|GATA4	.|.|.|.	intronic|intronic|intronic|intronic|intronic|upstream	GATA4|GATA4|GATA4|GATA4|GATA4|C8orf49	.|.|.|.|.|.	upstream	C8orf49	Y	intron_variant|upstream_gene_variant|intron_variant|downstream_gene_variant|intron_variant|intron_variant|intron_variant|upstream_gene_variant	MODIFIER|MODIFIER|MODIFIER|MODIFIER|MODIFIER|MODIFIER|MODIFIER|MODIFIER	GATA4|C8orf49|GATA4|GATA4|GATA4|GATA4|GATA4|C8orf49	ENSG00000136574|ENSG00000255394|ENSG00000136574|ENSG00000136574|ENSG00000136574|ENSG00000136574|ENSG00000136574|ENSG00000255394	.	.	.	intron_variant|intron_variant|intron_variant|upstream_gene_variant	MODIFIER|MODIFIER|MODIFIER|MODIFIER	GATA4|GATA4|GATA4|C8orf49	GATA4|GATA4|GATA4|C8orf49	.	.	.	rs116052854	GATA4	.	.	0.222	noncoding	1.94792e-12	.	.	.	.	.	.	.	.	.	4.85036	7.84568	.	.	.	UKBB
8:11757238	t	g	0.000155521	1.20599	0.847138	1.71685	0.525056	0	1	0	GATA4	Likely benign	NM_001308093.3(GATA4):c.1149+155G>T	8	11757238	11757238	G	T	intronic|intronic|intronic|intronic	GATA4|GATA4|GATA4|GATA4	.|.|.|.	intronic|intronic|intronic|intronic|intronic|upstream	GATA4|GATA4|GATA4|GATA4|GATA4|C8orf49	.|.|.|.|.|.	upstream	C8orf49	Y	intron_variant|upstream_gene_variant|intron_variant|downstream_gene_variant|intron_variant|intron_variant|intron_variant|upstream_gene_variant	MODIFIER|MODIFIER|MODIFIER|MODIFIER|MODIFIER|MODIFIER|MODIFIER|MODIFIER	GATA4|C8orf49|GATA4|GATA4|GATA4|GATA4|GATA4|C8orf49	ENSG00000136574|ENSG00000255394|ENSG00000136574|ENSG00000136574|ENSG00000136574|ENSG00000136574|ENSG00000136574|ENSG00000255394	.	.	.	intron_variant|intron_variant|intron_variant|upstream_gene_variant	MODIFIER|MODIFIER|MODIFIER|MODIFIER	GATA4|GATA4|GATA4|C8orf49	GATA4|GATA4|GATA4|C8orf49	.	.	.	rs113480711	GATA4	.	.	0.929	noncoding	4.60363e-12	.	.	.	.	.	.	.	.	.	4.85036	4.00439	.	.	.	UKBB
8:11757246	t	c	0.000284775	0.890386	0.67196	1.17981	0.377786	0	1	0	GATA4	Likely benign	NM_001308093.3(GATA4):c.1149+163C>T	8	11757246	11757246	C	T	intronic|intronic|intronic|intronic	GATA4|GATA4|GATA4|GATA4	.|.|.|.	intronic|intronic|intronic|intronic|intronic|upstream	GATA4|GATA4|GATA4|GATA4|GATA4|C8orf49	.|.|.|.|.|.	upstream	C8orf49	Y	intron_variant|upstream_gene_variant|intron_variant|downstream_gene_variant|intron_variant|intron_variant|intron_variant|upstream_gene_variant	MODIFIER|MODIFIER|MODIFIER|MODIFIER|MODIFIER|MODIFIER|MODIFIER|MODIFIER	GATA4|C8orf49|GATA4|GATA4|GATA4|GATA4|GATA4|C8orf49	ENSG00000136574|ENSG00000255394|ENSG00000136574|ENSG00000136574|ENSG00000136574|ENSG00000136574|ENSG00000136574|ENSG00000255394	.	.	.	intron_variant|intron_variant|intron_variant|upstream_gene_variant	MODIFIER|MODIFIER|MODIFIER|MODIFIER	GATA4|GATA4|GATA4|C8orf49	GATA4|GATA4|GATA4|C8orf49	.	.	.	rs112613770	GATA4	.	.	0.739	noncoding	3.94865e-12	.	.	.	.	.	.	.	.	.	4.85036	6.35821	.	.	.	UKBB
8:11758012	t	c	0.000353869	1.06141	0.816086	1.38049	0.182765	0	1	0	GATA4	Likely benign	NM_001308093.3(GATA4):c.1150-281T>C	8	11758012	11758012	T	C	intronic|intronic|intronic|intronic	GATA4|GATA4|GATA4|GATA4	.|.|.|.	intronic|intronic|intronic|intronic|intronic|upstream	GATA4|GATA4|GATA4|GATA4|GATA4|C8orf49	.|.|.|.|.|.	upstream	C8orf49	Y	intron_variant|upstream_gene_variant|intron_variant|downstream_gene_variant|intron_variant|intron_variant|intron_variant|upstream_gene_variant	MODIFIER|MODIFIER|MODIFIER|MODIFIER|MODIFIER|MODIFIER|MODIFIER|MODIFIER	GATA4|C8orf49|GATA4|GATA4|GATA4|GATA4|GATA4|C8orf49	ENSG00000136574|ENSG00000255394|ENSG00000136574|ENSG00000136574|ENSG00000136574|ENSG00000136574|ENSG00000136574|ENSG00000255394	.	.	.	intron_variant|intron_variant|intron_variant|upstream_gene_variant	MODIFIER|MODIFIER|MODIFIER|MODIFIER	GATA4|GATA4|GATA4|C8orf49	GATA4|GATA4|GATA4|C8orf49	.	.	.	rs183900523	GATA4	.	.	1.27	noncoding	2.66616e-08	.	.	.	167	7	.	.	.	.	4.85036	8.34823	.	.	.	UKBB
8:11758294	t	c	1.76e-05	0.148362	0.00104908	20.9816	0.346691	0	0	1	GATA4	Uncertain significance	NM_001308093.3(GATA4):c.1151C>T (p.Thr384Met)	8	11758294	11758294	C	T	exonic|exonic|exonic|exonic	GATA4|GATA4|GATA4|GATA4	.|.|.|.	exonic|exonic|exonic|exonic|exonic	GATA4|GATA4|GATA4|GATA4|GATA4	.|.|.|.|.	exonic	GATA4	Y	missense_variant&splice_region_variant|upstream_gene_variant|splice_region_variant&non_coding_transcript_exon_variant|downstream_gene_variant|missense_variant&splice_region_variant|missense_variant&splice_region_variant|missense_variant&splice_region_variant|upstream_gene_variant	MODERATE|MODIFIER|LOW|MODIFIER|MODERATE|MODERATE|MODERATE|MODIFIER	GATA4|C8orf49|GATA4|GATA4|GATA4|GATA4|GATA4|C8orf49	ENSG00000136574|ENSG00000255394|ENSG00000136574|ENSG00000136574|ENSG00000136574|ENSG00000136574|ENSG00000136574|ENSG00000255394	.	.	.	missense_variant&splice_region_variant|missense_variant&splice_region_variant|missense_variant&splice_region_variant|upstream_gene_variant	MODERATE|MODERATE|MODERATE|MODIFIER	GATA4|GATA4|GATA4|C8orf49	GATA4|GATA4|GATA4|C8orf49	.	.	.	rs759067821	GATA4	.	.	23.7	missense_variant	0.636917	.	.	.	245	6	.	.	.	.	3.3084	3.64277	.	.	.	UKBB
8:11758295	a	g	0.000135789	0.774297	0.398814	1.5033	0.346884	0	1	0	GATA4	Likely benign	NM_001308093.3(GATA4):c.1152G>A (p.Thr384=)	8	11758295	11758295	G	A	exonic|exonic|exonic|exonic	GATA4|GATA4|GATA4|GATA4	.|.|.|.	exonic|exonic|exonic|exonic|exonic	GATA4|GATA4|GATA4|GATA4|GATA4	.|.|.|.|.	exonic	GATA4	Y	splice_region_variant&synonymous_variant|upstream_gene_variant|splice_region_variant&non_coding_transcript_exon_variant|downstream_gene_variant|splice_region_variant&synonymous_variant|splice_region_variant&synonymous_variant|splice_region_variant&synonymous_variant|upstream_gene_variant	LOW|MODIFIER|LOW|MODIFIER|LOW|LOW|LOW|MODIFIER	GATA4|C8orf49|GATA4|GATA4|GATA4|GATA4|GATA4|C8orf49	ENSG00000136574|ENSG00000255394|ENSG00000136574|ENSG00000136574|ENSG00000136574|ENSG00000136574|ENSG00000136574|ENSG00000255394	.	.	.	splice_region_variant&synonymous_variant|splice_region_variant&synonymous_variant|splice_region_variant&synonymous_variant|upstream_gene_variant	LOW|LOW|LOW|MODIFIER	GATA4|GATA4|GATA4|C8orf49	GATA4|GATA4|GATA4|C8orf49	.	.	.	rs147958528	GATA4	.	.	0.002	noncoding	2.27429e-07	.	.	.	245	6	.	.	.	.	4.85036	10.5742	.	.	.	UKBB
8:11758310	a	g	0.000399839	0.655603	0.368454	1.16654	0.821023	0	1	0	GATA4	Likely benign	NM_001308093.3(GATA4):c.1167G>A (p.Ala389=)	8	11758310	11758310	G	A	exonic|exonic|exonic|exonic	GATA4|GATA4|GATA4|GATA4	.|.|.|.	exonic|exonic|exonic|exonic|exonic	GATA4|GATA4|GATA4|GATA4|GATA4	.|.|.|.|.	exonic	GATA4	Y	synonymous_variant|upstream_gene_variant|non_coding_transcript_exon_variant|downstream_gene_variant|synonymous_variant|synonymous_variant|synonymous_variant|upstream_gene_variant	LOW|MODIFIER|MODIFIER|MODIFIER|LOW|LOW|LOW|MODIFIER	GATA4|C8orf49|GATA4|GATA4|GATA4|GATA4|GATA4|C8orf49	ENSG00000136574|ENSG00000255394|ENSG00000136574|ENSG00000136574|ENSG00000136574|ENSG00000136574|ENSG00000136574|ENSG00000255394	.	.	.	synonymous_variant|synonymous_variant|synonymous_variant|upstream_gene_variant	LOW|LOW|LOW|MODIFIER	GATA4|GATA4|GATA4|C8orf49	GATA4|GATA4|GATA4|C8orf49	.	.	.	rs55968178	GATA4	.	.	0.501	noncoding	1.50119e-07	.	.	.	245	6	.	.	.	.	4.85036	9.99852	.	.	.	UKBB
8:11758349	a	g	2.83e-05	1.68961	0.217691	13.114	0.21049	0	0	1	GATA4	Uncertain significance	NM_001308093.3(GATA4):c.1206G>A (p.Ser402=)	8	11758349	11758349	G	A	exonic|exonic|exonic|exonic	GATA4|GATA4|GATA4|GATA4	.|.|.|.	exonic|exonic|exonic|exonic|exonic	GATA4|GATA4|GATA4|GATA4|GATA4	.|.|.|.|.	exonic	GATA4	Y	synonymous_variant|upstream_gene_variant|non_coding_transcript_exon_variant|downstream_gene_variant|synonymous_variant|synonymous_variant|synonymous_variant|upstream_gene_variant	LOW|MODIFIER|MODIFIER|MODIFIER|LOW|LOW|LOW|MODIFIER	GATA4|C8orf49|GATA4|GATA4|GATA4|GATA4|GATA4|C8orf49	ENSG00000136574|ENSG00000255394|ENSG00000136574|ENSG00000136574|ENSG00000136574|ENSG00000136574|ENSG00000136574|ENSG00000255394	.	.	.	synonymous_variant|synonymous_variant|synonymous_variant|upstream_gene_variant	LOW|LOW|LOW|MODIFIER	GATA4|GATA4|GATA4|C8orf49	GATA4|GATA4|GATA4|C8orf49	.	.	.	rs141909277	GATA4	.	.	0.252	noncoding	2.90492e-07	.	.	.	245	6	.	.	.	.	4.85036	10.7372	.	.	.	UKBB
8:11758366	a	c	9.59e-05	1.1497	0.567179	2.33049	0.155585	0	0	1	GATA4	Conflicting interpretations of pathogenicity	NM_001308093.3(GATA4):c.1223C>A (p.Pro408Gln)	8	11758366	11758366	C	A	exonic|exonic|exonic|exonic	GATA4|GATA4|GATA4|GATA4	.|.|.|.	exonic|exonic|exonic|exonic|exonic	GATA4|GATA4|GATA4|GATA4|GATA4	.|.|.|.|.	exonic	GATA4	Y	missense_variant|upstream_gene_variant|non_coding_transcript_exon_variant|downstream_gene_variant|missense_variant|missense_variant|missense_variant|upstream_gene_variant	MODERATE|MODIFIER|MODIFIER|MODIFIER|MODERATE|MODERATE|MODERATE|MODIFIER	GATA4|C8orf49|GATA4|GATA4|GATA4|GATA4|GATA4|C8orf49	ENSG00000136574|ENSG00000255394|ENSG00000136574|ENSG00000136574|ENSG00000136574|ENSG00000136574|ENSG00000136574|ENSG00000255394	.	.	.	missense_variant|missense_variant|missense_variant|upstream_gene_variant	MODERATE|MODERATE|MODERATE|MODIFIER	GATA4|GATA4|GATA4|C8orf49	GATA4|GATA4|GATA4|C8orf49	.	.	.	rs115099192	GATA4	.	.	23.2	missense_variant	0.52709	.	.	.	245	6	.	.	.	.	3.30033	3.7294	.	.	.	UKBB
8:11758374	t	c	8.9e-05	0.238831	0.0467054	1.22128	1.06824	0	1	0	GATA4	Uncertain significance	NM_001308093.3(GATA4):c.1231T>C (p.Tyr411His)	8	11758374	11758374	T	C	exonic|exonic|exonic|exonic	GATA4|GATA4|GATA4|GATA4	.|.|.|.	exonic|exonic|exonic|exonic|exonic	GATA4|GATA4|GATA4|GATA4|GATA4	.|.|.|.|.	exonic	GATA4	Y	missense_variant|upstream_gene_variant|non_coding_transcript_exon_variant|downstream_gene_variant|missense_variant|missense_variant|missense_variant|upstream_gene_variant	MODERATE|MODIFIER|MODIFIER|MODIFIER|MODERATE|MODERATE|MODERATE|MODIFIER	GATA4|C8orf49|GATA4|GATA4|GATA4|GATA4|GATA4|C8orf49	ENSG00000136574|ENSG00000255394|ENSG00000136574|ENSG00000136574|ENSG00000136574|ENSG00000136574|ENSG00000136574|ENSG00000255394	.	.	.	missense_variant|missense_variant|missense_variant|upstream_gene_variant	MODERATE|MODERATE|MODERATE|MODIFIER	GATA4|GATA4|GATA4|C8orf49	GATA4|GATA4|GATA4|C8orf49	.	.	.	rs372808540	GATA4	.	.	21.3	missense_variant	0.12144	.	.	.	245	6	.	.	.	.	1.80313	2.25868	.	.	.	UKBB
8:11758379	a	g	8.58e-05	0.386084	0.0489022	3.04814	0.435808	0	0	1	GATA4	Likely benign	NM_001308093.3(GATA4):c.1236G>A (p.Ala412=)	8	11758379	11758379	G	A	exonic|exonic|exonic|exonic	GATA4|GATA4|GATA4|GATA4	.|.|.|.	exonic|exonic|exonic|exonic|exonic	GATA4|GATA4|GATA4|GATA4|GATA4	.|.|.|.|.	exonic	GATA4	Y	synonymous_variant|upstream_gene_variant|non_coding_transcript_exon_variant|downstream_gene_variant|synonymous_variant|synonymous_variant|synonymous_variant|upstream_gene_variant	LOW|MODIFIER|MODIFIER|MODIFIER|LOW|LOW|LOW|MODIFIER	GATA4|C8orf49|GATA4|GATA4|GATA4|GATA4|GATA4|C8orf49	ENSG00000136574|ENSG00000255394|ENSG00000136574|ENSG00000136574|ENSG00000136574|ENSG00000136574|ENSG00000136574|ENSG00000255394	.	.	.	synonymous_variant|synonymous_variant|synonymous_variant|upstream_gene_variant	LOW|LOW|LOW|MODIFIER	GATA4|GATA4|GATA4|C8orf49	GATA4|GATA4|GATA4|C8orf49	.	.	.	rs771755685	GATA4	.	.	0.187	noncoding	1.75051e-07	.	.	.	245	6	.	.	.	.	4.85036	8.61721	.	.	.	UKBB
8:11758419	a	g	0.000274042	0.88232	0.606203	1.28421	0.289798	0	1	0	GATA4	Conflicting interpretations of pathogenicity	NM_001308093.3(GATA4):c.1276G>A (p.Asp426Asn)	8	11758419	11758419	G	A	exonic|exonic|exonic|exonic	GATA4|GATA4|GATA4|GATA4	.|.|.|.	exonic|exonic|exonic|exonic|exonic	GATA4|GATA4|GATA4|GATA4|GATA4	.|.|.|.|.	exonic	GATA4	Y	missense_variant|upstream_gene_variant|non_coding_transcript_exon_variant|downstream_gene_variant|missense_variant|missense_variant|missense_variant|upstream_gene_variant	MODERATE|MODIFIER|MODIFIER|MODIFIER|MODERATE|MODERATE|MODERATE|MODIFIER	GATA4|C8orf49|GATA4|GATA4|GATA4|GATA4|GATA4|C8orf49	ENSG00000136574|ENSG00000255394|ENSG00000136574|ENSG00000136574|ENSG00000136574|ENSG00000136574|ENSG00000136574|ENSG00000255394	.	.	.	missense_variant|missense_variant|missense_variant|upstream_gene_variant	MODERATE|MODERATE|MODERATE|MODIFIER	GATA4|GATA4|GATA4|C8orf49	GATA4|GATA4|GATA4|C8orf49	.	.	.	rs56208331	GATA4	.	.	29.6	missense_variant	0.938179	.	.	.	245	6	.	.	.	.	8.12612	9.05063	.	.	.	UKBB
8:11758472	a	g	3.66e-05	0.996805	0.26931	3.6895	0.00165346	0	0	1	GATA4	Benign	NM_001308093.3(GATA4):c.1329G>A (p.Ala443=)	8	11758472	11758472	G	A	exonic|exonic|exonic|exonic	GATA4|GATA4|GATA4|GATA4	.|.|.|.	exonic|exonic|exonic|exonic|exonic	GATA4|GATA4|GATA4|GATA4|GATA4	.|.|.|.|.	exonic	GATA4	Y	synonymous_variant|upstream_gene_variant|non_coding_transcript_exon_variant|downstream_gene_variant|synonymous_variant|synonymous_variant|synonymous_variant|upstream_gene_variant	LOW|MODIFIER|MODIFIER|MODIFIER|LOW|LOW|LOW|MODIFIER	GATA4|C8orf49|GATA4|GATA4|GATA4|GATA4|GATA4|C8orf49	ENSG00000136574|ENSG00000255394|ENSG00000136574|ENSG00000136574|ENSG00000136574|ENSG00000136574|ENSG00000136574|ENSG00000255394	.	.	.	synonymous_variant|synonymous_variant|synonymous_variant|upstream_gene_variant	LOW|LOW|LOW|MODIFIER	GATA4|GATA4|GATA4|C8orf49	GATA4|GATA4|GATA4|C8orf49	.	.	.	rs745735974	GATA4	.	.	0.305	noncoding	5.46429e-08	.	.	.	245	6	.	.	.	.	4.85036	10.0745	.	.	.	UKBB
8:11758480	t	c	1.23e-05	2.59218	0.0929423	72.2965	0.240483	0	0	1	GATA4	Likely benign	NM_001308093.3(GATA4):c.*5C>T	8	11758480	11758480	C	T	UTR3|UTR3|UTR3|UTR3	GATA4|GATA4|GATA4|GATA4	.|.|.|.	UTR3|UTR3|UTR3|UTR3|UTR3|upstream	GATA4|GATA4|GATA4|GATA4|GATA4|C8orf49	.|.|.|.|.|.	upstream	C8orf49	N	3_prime_UTR_variant|upstream_gene_variant|non_coding_transcript_exon_variant|downstream_gene_variant|3_prime_UTR_variant|3_prime_UTR_variant|3_prime_UTR_variant|upstream_gene_variant	MODIFIER|MODIFIER|MODIFIER|MODIFIER|MODIFIER|MODIFIER|MODIFIER|MODIFIER	GATA4|C8orf49|GATA4|GATA4|GATA4|GATA4|GATA4|C8orf49	ENSG00000136574|ENSG00000255394|ENSG00000136574|ENSG00000136574|ENSG00000136574|ENSG00000136574|ENSG00000136574|ENSG00000255394	.	.	.	3_prime_UTR_variant|3_prime_UTR_variant|3_prime_UTR_variant|upstream_gene_variant	MODIFIER|MODIFIER|MODIFIER|MODIFIER	GATA4|GATA4|GATA4|C8orf49	GATA4|GATA4|GATA4|C8orf49	.	.	.	rs1044013481	GATA4	.	.	7.441	noncoding	4.63766e-08	.	.	.	245	6	.	.	.	.	4.85036	10.2393	.	.	.	UKBB
8:11758484	t	c	7.94e-05	1.45005	0.805255	2.61116	0.666553	0	0	1	GATA4	Likely benign	NM_001308093.3(GATA4):c.*9C>T	8	11758484	11758484	C	T	UTR3|UTR3|UTR3|UTR3	GATA4|GATA4|GATA4|GATA4	.|.|.|.	UTR3|UTR3|UTR3|UTR3|UTR3|upstream	GATA4|GATA4|GATA4|GATA4|GATA4|C8orf49	.|.|.|.|.|.	upstream	C8orf49	N	3_prime_UTR_variant|upstream_gene_variant|non_coding_transcript_exon_variant|downstream_gene_variant|3_prime_UTR_variant|3_prime_UTR_variant|3_prime_UTR_variant|upstream_gene_variant	MODIFIER|MODIFIER|MODIFIER|MODIFIER|MODIFIER|MODIFIER|MODIFIER|MODIFIER	GATA4|C8orf49|GATA4|GATA4|GATA4|GATA4|GATA4|C8orf49	ENSG00000136574|ENSG00000255394|ENSG00000136574|ENSG00000136574|ENSG00000136574|ENSG00000136574|ENSG00000136574|ENSG00000255394	.	.	.	3_prime_UTR_variant|3_prime_UTR_variant|3_prime_UTR_variant|upstream_gene_variant	MODIFIER|MODIFIER|MODIFIER|MODIFIER	GATA4|GATA4|GATA4|C8orf49	GATA4|GATA4|GATA4|C8orf49	.	.	.	rs185843389	GATA4	.	.	3.634	noncoding	4.49631e-08	.	.	.	245	6	.	.	.	.	4.85036	9.82832	.	.	.	UKBB
8:11759636	c	g	0.000574584	1.15777	0.925764	1.44793	0.700711	0	1	0	GATA4	Likely benign	NM_001308093.3(GATA4):c.*1161G>C	8	11759636	11759636	G	C	UTR3|UTR3|UTR3|UTR3	GATA4|GATA4|GATA4|GATA4	.|.|.|.	UTR3|UTR3|UTR3|UTR3|UTR3|upstream	GATA4|GATA4|GATA4|GATA4|GATA4|C8orf49	.|.|.|.|.|.	upstream	C8orf49	N	3_prime_UTR_variant|upstream_gene_variant|downstream_gene_variant|downstream_gene_variant|3_prime_UTR_variant|downstream_gene_variant|downstream_gene_variant|upstream_gene_variant	MODIFIER|MODIFIER|MODIFIER|MODIFIER|MODIFIER|MODIFIER|MODIFIER|MODIFIER	GATA4|C8orf49|GATA4|GATA4|GATA4|GATA4|GATA4|C8orf49	ENSG00000136574|ENSG00000255394|ENSG00000136574|ENSG00000136574|ENSG00000136574|ENSG00000136574|ENSG00000136574|ENSG00000255394	.	.	.	3_prime_UTR_variant|3_prime_UTR_variant|3_prime_UTR_variant|upstream_gene_variant	MODIFIER|MODIFIER|MODIFIER|MODIFIER	GATA4|GATA4|GATA4|C8orf49	GATA4|GATA4|GATA4|C8orf49	.	.	.	rs115161018	GATA4	.	.	0.037	noncoding	4.48476e-05	.	.	.	206	10	.	.	.	.	4.85036	12.422	.	.	.	UKBB
9:133061658	a	g	0.000163226	1.3704	0.930349	2.01858	0.95546	0	0	1	CEL	Likely benign	Single allele	9	133061658	133061658	G	A	upstream|downstream|downstream|downstream|downstream	CEL|GTF3C5|GTF3C5|GTF3C5|GTF3C5	.|.|.|.|.	upstream|downstream|downstream|downstream	CEL|GTF3C5|GTF3C5|GTF3C5	.|.|.|.	downstream	GTF3C5	N	intergenic_region|downstream_gene_variant|upstream_gene_variant|downstream_gene_variant|downstream_gene_variant|downstream_gene_variant|downstream_gene_variant|upstream_gene_variant	MODIFIER|MODIFIER|MODIFIER|MODIFIER|MODIFIER|MODIFIER|MODIFIER|MODIFIER	GTF3C5-CEL|GTF3C5|CEL|GTF3C5|GTF3C5|GTF3C5|GTF3C5|CEL	ENSG00000148308-ENSG00000170835|ENSG00000148308|ENSG00000170835|ENSG00000148308|ENSG00000148308|ENSG00000148308|ENSG00000148308|ENSG00000170835	.	.	.	intergenic_region|downstream_gene_variant|downstream_gene_variant|upstream_gene_variant|downstream_gene_variant	MODIFIER|MODIFIER|MODIFIER|MODIFIER|MODIFIER	GTF3C5-CEL|GTF3C5|GTF3C5|CEL|GTF3C5	GTF3C5-CEL|GTF3C5|GTF3C5|CEL|GTF3C5	.	.	.	rs115751343	.	.	.	6.421	noncoding	0.0327971	.	.	.	.	.	.	.	.	.	4.85036	20.3809	9:132334793-133094792	9:133014793-133343324	.	UKBB
9:133061797	a	g	0.00019638	1.2968	0.890625	1.88822	0.756714	0	1	0	CEL	Likely benign	Single allele	9	133061797	133061797	G	A	upstream|downstream|downstream|downstream|downstream	CEL|GTF3C5|GTF3C5|GTF3C5|GTF3C5	.|.|.|.|.	upstream|downstream|downstream|downstream	CEL|GTF3C5|GTF3C5|GTF3C5	.|.|.|.	downstream	GTF3C5	N	intergenic_region|downstream_gene_variant|upstream_gene_variant|downstream_gene_variant|downstream_gene_variant|downstream_gene_variant|downstream_gene_variant|upstream_gene_variant	MODIFIER|MODIFIER|MODIFIER|MODIFIER|MODIFIER|MODIFIER|MODIFIER|MODIFIER	GTF3C5-CEL|GTF3C5|CEL|GTF3C5|GTF3C5|GTF3C5|GTF3C5|CEL	ENSG00000148308-ENSG00000170835|ENSG00000148308|ENSG00000170835|ENSG00000148308|ENSG00000148308|ENSG00000148308|ENSG00000148308|ENSG00000170835	.	.	.	intergenic_region|downstream_gene_variant|downstream_gene_variant|upstream_gene_variant|downstream_gene_variant	MODIFIER|MODIFIER|MODIFIER|MODIFIER|MODIFIER	GTF3C5-CEL|GTF3C5|GTF3C5|CEL|GTF3C5	GTF3C5-CEL|GTF3C5|GTF3C5|CEL|GTF3C5	.	.	.	rs529008953	.	.	.	0.701	noncoding	0.035616	.	.	.	.	.	.	.	.	.	4.85036	20.0859	9:132334793-133094792	9:133014793-133343324	.	UKBB
9:133061890	t	g	0.000838028	1.11851	0.931585	1.34295	0.638272	0	1	0	CEL	Benign	Single allele	9	133061890	133061890	G	T	upstream|downstream|downstream|downstream|downstream	CEL|GTF3C5|GTF3C5|GTF3C5|GTF3C5	.|.|.|.|.	upstream|downstream|downstream|downstream	CEL|GTF3C5|GTF3C5|GTF3C5	.|.|.|.	downstream	GTF3C5	N	intergenic_region|downstream_gene_variant|upstream_gene_variant|downstream_gene_variant|downstream_gene_variant|downstream_gene_variant|downstream_gene_variant|upstream_gene_variant	MODIFIER|MODIFIER|MODIFIER|MODIFIER|MODIFIER|MODIFIER|MODIFIER|MODIFIER	GTF3C5-CEL|GTF3C5|CEL|GTF3C5|GTF3C5|GTF3C5|GTF3C5|CEL	ENSG00000148308-ENSG00000170835|ENSG00000148308|ENSG00000170835|ENSG00000148308|ENSG00000148308|ENSG00000148308|ENSG00000148308|ENSG00000170835	.	.	.	intergenic_region|downstream_gene_variant|downstream_gene_variant|upstream_gene_variant|downstream_gene_variant	MODIFIER|MODIFIER|MODIFIER|MODIFIER|MODIFIER	GTF3C5-CEL|GTF3C5|GTF3C5|CEL|GTF3C5	GTF3C5-CEL|GTF3C5|GTF3C5|CEL|GTF3C5	.	.	.	rs111904772	.	.	.	0.008	noncoding	0.545786	USF1	224	HepG2	329	14	.	.	.	.	4.85036	20.3279	9:132334793-133094792	9:133014793-133343324	.	UKBB
9:133064098	t	c	0.000215816	1.18982	0.814273	1.73856	0.433091	0	1	0	CEL	Likely benign	NM_001807.6(CEL):c.67-306C>T	9	133064098	133064098	C	T	intronic	CEL	.	intronic	CEL	.	intronic	CEL	Y	intron_variant|intron_variant	MODIFIER|MODIFIER	CEL|CEL	ENSG00000170835|ENSG00000170835	.	.	.	intron_variant	MODIFIER	CEL	CEL	.	.	.	rs114748245	CEL	.	.	0.064	noncoding	8.45672e-08	.	.	.	278	8	GH09I135939	Enhancer	UBAC1;PIR47641	5.05;0.39	4.85036	12.5455	9:132334793-133094792	9:133014793-133343324	.	UKBB
9:133064358	t	c	0.000281772	0.90538	0.660626	1.24081	0.27043	0	1	0	CEL	Likely benign	NM_001807.6(CEL):c.67-46C>T	9	133064358	133064358	C	T	intronic	CEL	.	intronic	CEL	.	intronic	CEL	Y	intron_variant|intron_variant	MODIFIER|MODIFIER	CEL|CEL	ENSG00000170835|ENSG00000170835	.	.	.	intron_variant	MODIFIER	CEL	CEL	.	.	.	rs115873608	CEL	.	.	0.615	noncoding	2.6502e-07	.	.	.	180	2	GH09I135939	Enhancer	UBAC1;PIR47641	5.05;0.39	4.85036	14.3737	9:132334793-133094792	9:133014793-133343324	.	UKBB
9:133064469	t	c	0.0002939	1.17386	0.650603	2.11797	0.225848	0	0	1	CEL	Likely benign	NM_001807.6(CEL):c.132T>C (p.Gly44=)	9	133064469	133064469	T	C	exonic	CEL	.	exonic	CEL	.	exonic	CEL	Y	synonymous_variant|intron_variant	LOW|MODIFIER	CEL|CEL	ENSG00000170835|ENSG00000170835	.	.	.	synonymous_variant	LOW	CEL	CEL	.	.	.	rs543591885	CEL	.	.	0.218	noncoding	7.08067e-07	.	.	.	180	2	.	.	.	.	4.85036	14.5225	9:132334793-133094792	9:133014793-133343324	.	UKBB
9:133064992	c	g	0.00065266	1.09439	0.863498	1.38703	0.341035	0	1	0	CEL	Likely benign	NM_001807.6(CEL):c.341-48C>G	9	133064992	133064992	C	G	intronic	CEL	.	intronic	CEL	.	intronic	CEL	Y	intron_variant|intron_variant	MODIFIER|MODIFIER	CEL|CEL	ENSG00000170835|ENSG00000170835	.	.	.	intron_variant	MODIFIER	CEL	CEL	.	.	.	rs140977366	CEL	.	.	3.093	noncoding	4.21717e-05	.	.	.	.	.	.	.	.	.	4.85036	14.6979	9:132334793-133094792	9:133014793-133343324	.	UKBB
9:133065046	a	g	1.37e-05	2.40536	0.781947	7.39917	0.900319	0	0	1	CEL	Uncertain significance	NM_001807.6(CEL):c.347G>A (p.Arg116Gln)	9	133065046	133065046	G	A	exonic	CEL	.	exonic	CEL	.	exonic	CEL	Y	missense_variant|intron_variant	MODERATE|MODIFIER	CEL|CEL	ENSG00000170835|ENSG00000170835	.	.	.	missense_variant	MODERATE	CEL	CEL	.	.	.	rs199675811	CEL	.	.	0.777	missense_variant	0.00605738	.	.	.	.	.	.	.	.	.	0.0580969	0.0623772	9:132334793-133094792	9:133014793-133343324	.	UKBB
9:133065052	t	g	0.000807229	1.11706	0.930375	1.3412	0.628378	0	1	0	CEL	Benign	NM_001807.6(CEL):c.353T>G (p.Leu118Arg)	9	133065052	133065052	T	G	exonic	CEL	.	exonic	CEL	.	exonic	CEL	Y	missense_variant|intron_variant	MODERATE|MODIFIER	CEL|CEL	ENSG00000170835|ENSG00000170835	.	.	.	missense_variant	MODERATE	CEL	CEL	.	.	.	rs113056079	CEL	.	.	23.1	missense_variant	0.920724	.	.	.	.	.	.	.	.	.	4.11316	3.83712	9:132334793-133094792	9:133014793-133343324	.	UKBB
9:133065057	a	g	0.000152418	1.39962	0.660684	2.96501	0.420216	0	0	1	CEL	Likely benign	NM_001807.6(CEL):c.358G>A (p.Val120Ile)	9	133065057	133065057	G	A	exonic	CEL	.	exonic	CEL	.	exonic	CEL	Y	missense_variant|intron_variant	MODERATE|MODIFIER	CEL|CEL	ENSG00000170835|ENSG00000170835	.	.	.	missense_variant	MODERATE	CEL	CEL	.	.	.	rs201336247	CEL	.	.	18.29	missense_variant	0.965955	.	.	.	.	.	.	.	.	.	2.59989	1.82994	9:132334793-133094792	9:133014793-133343324	.	UKBB
9:133065099	a	g	1.15e-05	2.94232	0.058873	147.05	0.230106	0	0	1	CEL	Likely benign	NM_001807.6(CEL):c.400G>A (p.Gly134Ser)	9	133065099	133065099	G	A	exonic	CEL	.	exonic	CEL	.	exonic	CEL	Y	missense_variant|intron_variant	MODERATE|MODIFIER	CEL|CEL	ENSG00000170835|ENSG00000170835	.	.	.	missense_variant	MODERATE	CEL	CEL	.	.	.	rs377284693	CEL	.	.	16	missense_variant	0.0865537	.	.	.	.	.	.	.	.	.	1.13574	1.12136	9:132334793-133094792	9:133014793-133343324	.	UKBB
9:133065116	t	c	7.06e-05	0.932301	0.515909	1.68476	0.0881502	0	1	0	CEL	Likely benign	NM_001807.6(CEL):c.417C>T (p.Phe139=)	9	133065116	133065116	C	T	exonic	CEL	.	exonic	CEL	.	exonic	CEL	Y	synonymous_variant|intron_variant	LOW|MODIFIER	CEL|CEL	ENSG00000170835|ENSG00000170835	.	.	.	synonymous_variant	LOW	CEL	CEL	.	.	.	rs200157916	CEL	.	.	0.321	noncoding	7.67857e-10	.	.	.	.	.	.	.	.	.	4.85036	14.8077	9:132334793-133094792	9:133014793-133343324	.	UKBB
9:133065131	a	g	0.00021046	1.16883	0.798967	1.7099	0.375202	0	1	0	CEL	Benign	NM_001807.6(CEL):c.432G>A (p.Leu144=)	9	133065131	133065131	G	A	exonic	CEL	.	exonic	CEL	.	exonic	CEL	Y	synonymous_variant|intron_variant	LOW|MODIFIER	CEL|CEL	ENSG00000170835|ENSG00000170835	.	.	.	synonymous_variant	LOW	CEL	CEL	.	.	.	rs115568146	CEL	.	.	2.021	noncoding	8.01684e-10	.	.	.	.	.	.	.	.	.	4.85036	14.9188	9:132334793-133094792	9:133014793-133343324	.	UKBB
9:133065194	t	c	1.39e-05	1.20683	0.0828168	17.5864	0.0503173	0	0	1	CEL	Likely benign	NM_001807.6(CEL):c.495C>T (p.Val165=)	9	133065194	133065194	C	T	exonic	CEL	.	exonic	CEL	.	exonic	CEL	Y	synonymous_variant|intron_variant	LOW|MODIFIER	CEL|CEL	ENSG00000170835|ENSG00000170835	.	.	.	synonymous_variant	LOW	CEL	CEL	.	.	.	rs371979820	CEL	.	.	0.253	noncoding	8.9845e-08	.	.	.	.	.	.	.	.	.	4.85036	14.648	9:132334793-133094792	9:133014793-133343324	.	UKBB
9:133066455	t	c	0.00065339	1.08981	0.860216	1.38067	0.322028	0	1	0	CEL	Likely benign	NM_001807.6(CEL):c.539-75T>C	9	133066455	133066455	T	C	intronic	CEL	.	intronic	CEL	.	intronic	CEL	Y	intron_variant|intron_variant	MODIFIER|MODIFIER	CEL|CEL	ENSG00000170835|ENSG00000170835	.	.	.	intron_variant	MODIFIER	CEL	CEL	.	.	.	rs148017069	CEL	.	.	2.349	noncoding	1.85039e-06	.	.	.	167	3	GH09I135941	Enhancer	UBAC1;PIR47641	5.50;0.37	4.85036	12.5864	9:132334793-133094792	9:133014793-133343324	.	UKBB
9:133066834	a	g	2.3e-05	0.756162	0.154238	3.70712	0.136439	0	0	1	CEL	Likely benign	NM_001807.6(CEL):c.670-4G>A	9	133066834	133066834	G	A	intronic	CEL	.	intronic	CEL	.	intronic	CEL	Y	splice_region_variant&intron_variant|intron_variant	LOW|MODIFIER	CEL|CEL	ENSG00000170835|ENSG00000170835	.	.	.	splice_region_variant&intron_variant	LOW	CEL	CEL	.	.	.	rs371303105	CEL	.	.	13.01	noncoding	1.93271e-09	.	.	.	.	.	GH09I135941	Enhancer	UBAC1;PIR47641	5.50;0.37	4.85036	10.2439	9:132334793-133094792	9:133014793-133343324	.	UKBB
9:133066952	a	g	0.000267809	0.731542	0.45054	1.18781	0.685922	0	1	0	CEL	Likely benign	NM_001807.6(CEL):c.777+7G>A	9	133066952	133066952	G	A	intronic	CEL	.	intronic	CEL	.	intronic	CEL	Y	splice_region_variant&intron_variant|intron_variant	LOW|MODIFIER	CEL|CEL	ENSG00000170835|ENSG00000170835	.	.	.	splice_region_variant&intron_variant	LOW	CEL	CEL	.	.	.	rs200749469	CEL	.	.	0.071	noncoding	5.03003e-06	.	.	.	.	.	GH09I135941	Enhancer	UBAC1;PIR47641	5.50;0.37	4.85036	7.67049	9:132334793-133094792	9:133014793-133343324	.	UKBB
9:133067068	t	g	0.000429846	1.06131	0.775766	1.45194	0.148925	0	1	0	CEL	Likely benign	NM_001807.6(CEL):c.778-20G>T	9	133067068	133067068	G	T	intronic	CEL	.	intronic	CEL	.	intronic	CEL	Y	intron_variant|intron_variant	MODIFIER|MODIFIER	CEL|CEL	ENSG00000170835|ENSG00000170835	.	.	.	intron_variant	MODIFIER	CEL	CEL	.	.	.	rs201657030	CEL	.	.	1.1	noncoding	3.32668e-05	CTCF	187	MCF-7	.	.	GH09I135941	Enhancer	UBAC1;PIR47641	5.50;0.37	4.85036	12.8127	9:132334793-133094792	9:133014793-133343324	.	UKBB
9:133067123	t	c	7.71e-06	1.13111	0.210002	6.09236	0.0526153	0	0	1	CEL	Likely benign	NM_001807.6(CEL):c.813C>T (p.Ala271=)	9	133067123	133067123	C	T	exonic	CEL	.	exonic	CEL	.	exonic	CEL	Y	synonymous_variant|intron_variant	LOW|MODIFIER	CEL|CEL	ENSG00000170835|ENSG00000170835	.	.	.	synonymous_variant	LOW	CEL	CEL	.	.	.	rs375451730	CEL	.	.	0.075	noncoding	2.49861e-05	CTCF	187	MCF-7	.	.	GH09I135941	Enhancer	UBAC1;PIR47641	5.50;0.37	4.85036	12.6294	9:132334793-133094792	9:133014793-133343324	.	UKBB
9:133067188	t	c	0.000517346	0.748563	0.491538	1.13999	0.751781	0	1	0	CEL	Uncertain significance	NM_001807.6(CEL):c.878C>T (p.Pro293Leu)	9	133067188	133067188	C	T	exonic	CEL	.	exonic	CEL	.	exonic	CEL	Y	missense_variant|intron_variant	MODERATE|MODIFIER	CEL|CEL	ENSG00000170835|ENSG00000170835	.	.	.	missense_variant	MODERATE	CEL	CEL	.	.	.	rs201066180	CEL	.	.	22.2	missense_variant	0.0816197	.	.	.	.	.	GH09I135941	Enhancer	UBAC1;PIR47641	5.50;0.37	1.5722	1.963	9:132334793-133094792	9:133014793-133343324	.	UKBB
9:133067345	a	g	0.000208525	1.17117	0.799939	1.71467	0.380385	0	1	0	CEL	Likely benign	NM_001807.6(CEL):c.895+140G>A	9	133067345	133067345	G	A	intronic	CEL	.	intronic	CEL	.	intronic	CEL	Y	intron_variant|intron_variant	MODIFIER|MODIFIER	CEL|CEL	ENSG00000170835|ENSG00000170835	.	.	.	intron_variant	MODIFIER	CEL	CEL	.	.	.	rs116059127	CEL	.	.	0.162	noncoding	2.13335e-07	.	.	.	.	.	GH09I135941	Enhancer	UBAC1;PIR47641	5.50;0.37	4.85036	11.3802	9:132334793-133094792	9:133014793-133343324	.	UKBB
9:133067429	a	g	0.000207385	1.18471	0.806183	1.74097	0.411056	0	1	0	CEL	Likely benign	NM_001807.6(CEL):c.895+224A>G	9	133067429	133067429	A	G	intronic	CEL	.	intronic	CEL	.	intronic	CEL	Y	intron_variant|intron_variant	MODIFIER|MODIFIER	CEL|CEL	ENSG00000170835|ENSG00000170835	.	.	.	intron_variant	MODIFIER	CEL	CEL	.	.	.	rs192058004	CEL	.	.	0.946	noncoding	1.64718e-12	.	.	.	.	.	GH09I135941	Enhancer	UBAC1;PIR47641	5.50;0.37	4.85036	1.26754	9:132334793-133094792	9:133014793-133343324	.	UKBB
9:133067481	a	c	0.000205479	1.18994	0.805938	1.75689	0.418278	0	1	0	CEL	Likely benign	NM_001807.6(CEL):c.895+276C>A	9	133067481	133067481	C	A	intronic	CEL	.	intronic	CEL	.	intronic	CEL	Y	intron_variant|intron_variant	MODIFIER|MODIFIER	CEL|CEL	ENSG00000170835|ENSG00000170835	.	.	.	intron_variant	MODIFIER	CEL	CEL	.	.	.	rs147546738	CEL	.	.	1.03	noncoding	2.5406e-12	.	.	.	.	.	GH09I135941	Enhancer	UBAC1;PIR47641	5.50;0.37	4.85036	2.8192	9:132334793-133094792	9:133014793-133343324	.	UKBB
9:133068741	a	g	0.000431906	0.940447	0.734363	1.20436	0.203218	0	1	0	CEL	Benign	NM_001807.6(CEL):c.965A>G (p.Asn322Ser)	9	133068741	133068741	A	G	exonic	CEL	.	exonic	CEL	.	exonic	CEL	Y	missense_variant|missense_variant	MODERATE|MODERATE	CEL|CEL	ENSG00000170835|ENSG00000170835	.	.	.	missense_variant	MODERATE	CEL	CEL	.	.	.	rs371275291	CEL	.	.	16.9	missense_variant	0.254041	.	.	.	.	.	.	.	.	.	1.41402	1.4072	9:132334793-133094792	9:133014793-133343324	.	UKBB
9:133070509	t	c	1.38e-05	1.06951	0.269584	4.24302	0.034422	0	0	1	CEL	Likely benign	NM_001807.6(CEL):c.1335C>T (p.Pro445=)	9	133070509	133070509	C	T	exonic	CEL	.	exonic	CEL	.	exonic	CEL	Y	synonymous_variant|3_prime_UTR_variant	LOW|MODIFIER	CEL|CEL	ENSG00000170835|ENSG00000170835	.	.	.	synonymous_variant	LOW	CEL	CEL	.	.	.	rs371892814	CEL	.	.	0.895	noncoding	0.999966	.	.	.	225	11	.	.	.	.	4.85036	16.0659	9:132334793-133094792	9:133014793-133343324	.	UKBB
9:133070929	t	c	0.000672621	1.0518	0.867136	1.27578	0.216168	0	1	0	CEL	Benign	NM_001807.6(CEL):c.1485-58C>T	9	133070929	133070929	C	T	intronic	CEL	.	intronic	CEL	.	intronic	CEL	Y	intron_variant|intron_variant	MODIFIER|MODIFIER	CEL|CEL	ENSG00000170835|ENSG00000170835	.	.	.	intron_variant	MODIFIER	CEL	CEL	.	.	.	rs149769617	CEL	GTF3C4	Thyroid	3.844	noncoding	0.999981	.	.	.	225	11	.	.	.	.	4.85036	16.1556	9:132334793-133094792	9:133014793-133343324	.	UKBB
9:133070934	c	g	0.000484435	0.976286	0.781716	1.21928	0.0797723	0	1	0	CEL	Likely benign	NM_001807.6(CEL):c.1485-53C>G	9	133070934	133070934	C	G	intronic	CEL	.	intronic	CEL	.	intronic	CEL	Y	intron_variant|intron_variant	MODIFIER|MODIFIER	CEL|CEL	ENSG00000170835|ENSG00000170835	.	.	.	intron_variant	MODIFIER	CEL	CEL	.	.	.	rs145786160	CEL	GTF3C4|GTF3C5	Thyroid|Thyroid	0.119	noncoding	0.999978	.	.	.	225	11	.	.	.	.	4.85036	16.0159	9:132334793-133094792	9:133014793-133343324	.	UKBB
9:133070979	t	c	0.000128493	1.16719	0.758804	1.79537	0.317314	0	1	0	CEL	Likely benign	NM_001807.6(CEL):c.1485-8C>T	9	133070979	133070979	C	T	intronic	CEL	.	intronic	CEL	.	intronic	CEL	Y	splice_region_variant&intron_variant|splice_region_variant&intron_variant	LOW|LOW	CEL|CEL	ENSG00000170835|ENSG00000170835	.	.	.	splice_region_variant&intron_variant	LOW	CEL	CEL	.	.	.	rs185188893	CEL	.	.	6.588	noncoding	0.999989	.	.	.	225	11	.	.	.	.	4.85036	16.2551	9:132334793-133094792	9:133014793-133343324	.	UKBB
9:133071161	c	g	0.000405984	0.878008	0.677458	1.13793	0.487582	0	1	0	CEL	Benign	NM_001807.6(CEL):c.1659C>G (p.Thr553=)	9	133071161	133071161	C	G	exonic	CEL	.	exonic	CEL	.	exonic	CEL	Y	synonymous_variant|3_prime_UTR_variant	LOW|MODIFIER	CEL|CEL	ENSG00000170835|ENSG00000170835	.	.	.	synonymous_variant	LOW	CEL	CEL	.	.	.	rs78256304	CEL	.	.	0.029	noncoding	0.999968	.	.	.	225	11	.	.	.	.	4.85036	15.9944	9:132334793-133094792	9:133014793-133343324	.	UKBB
9:133071191	a	g	0.000810463	0.884794	0.652474	1.19983	0.365926	0	1	0	CEL	Likely benign	NM_001807.6(CEL):c.1689A>G (p.Thr563=)	9	133071191	133071191	A	G	exonic	CEL	.	exonic	CEL	.	exonic	CEL	Y	synonymous_variant|3_prime_UTR_variant	LOW|MODIFIER	CEL|CEL	ENSG00000170835|ENSG00000170835	.	.	.	synonymous_variant	LOW	CEL	CEL	.	.	.	rs199941432	CEL	.	.	0.084	noncoding	0.999487	.	.	.	.	.	.	.	.	.	4.85036	15.8294	9:132334793-133094792	9:133014793-133343324	.	UKBB
9:133071200	t	c	0.000174401	0.884617	0.55386	1.4129	0.216311	0	1	0	CEL	Likely benign	NM_001807.6(CEL):c.1698C>T (p.Ser566=)	9	133071200	133071200	C	T	exonic	CEL	.	exonic	CEL	.	exonic	CEL	Y	synonymous_variant|3_prime_UTR_variant	LOW|MODIFIER	CEL|CEL	ENSG00000170835|ENSG00000170835	.	.	.	synonymous_variant	LOW	CEL	CEL	.	.	.	rs377614653	CEL	.	.	0.083	noncoding	0.999417	.	.	.	.	.	.	.	.	.	4.85036	15.7757	9:132334793-133094792	9:133014793-133343324	.	UKBB
9:133071962	a	g	0.000411068	1.15616	0.878538	1.5215	0.5223	0	1	0	CEL	Likely benign	Single allele	9	133071962	133071962	G	A	downstream	CEL	.	downstream	CEL	.	downstream	CEL	Y	downstream_gene_variant|intron_variant	MODIFIER|MODIFIER	CEL|CEL	ENSG00000170835|ENSG00000170835	.	.	.	intergenic_region|downstream_gene_variant	MODIFIER|MODIFIER	CEL-CELP|CEL	CEL-CELP|CEL	.	.	.	rs78658826	.	.	.	3.099	noncoding	3.48985e-05	.	.	.	233	8	.	.	.	.	4.85036	10.624	9:132334793-133094792	9:133014793-133343324	.	UKBB
9:133072045	a	t	0.00040546	1.16579	0.88586	1.53418	0.562567	0	1	0	CEL	Likely benign	Single allele	9	133072045	133072045	A	T	downstream	CEL	.	downstream	CEL	.	downstream	CEL	Y	downstream_gene_variant|intron_variant	MODIFIER|MODIFIER	CEL|CEL	ENSG00000170835|ENSG00000170835	.	.	.	intergenic_region|downstream_gene_variant	MODIFIER|MODIFIER	CEL-CELP|CEL	CEL-CELP|CEL	.	.	.	rs114028617	.	.	.	2.954	noncoding	7.12256e-06	.	.	.	233	8	.	.	.	.	4.85036	12.4061	9:132334793-133094792	9:133014793-133343324	.	UKBB
10:67884745	a	c	0.000360726	0.901225	0.684956	1.18578	0.339419	0	1	0	SIRT1	Likely benign	NM_012238.5(SIRT1):c.24C>A (p.Ala8=)	10	67884745	67884745	C	A	exonic	SIRT1	.	exonic	SIRT1	.	exonic	SIRT1	Y	synonymous_variant|upstream_gene_variant|upstream_gene_variant|upstream_gene_variant	LOW|MODIFIER|MODIFIER|MODIFIER	SIRT1|SIRT1|SIRT1|SIRT1	ENSG00000096717|ENSG00000096717|ENSG00000096717|ENSG00000096717	.	.	.	upstream_gene_variant|synonymous_variant	MODIFIER|LOW	SIRT1|SIRT1	SIRT1|SIRT1	.	.	.	rs190121724	SIRT1	.	.	14.2	noncoding	0.999996	CTCF;RBBP5;POLR2A;EP300;PHF8;KDM5B;BCL3;CREB1;REST;SIN3AK20;SIX5;TAF1;TCF12;USF1;YY1;ATF2;BCLAF1;CEBPB;EGR1;FOXM1;NFATC1;PAX5;PML;POU2F2;RAD21;RUNX3;SRF;TCF3;JUND;SP2;TAF7;MYBL2;CBX3;E2F6;GATA2;MAX;TRIM28;RELA;RCOR1;E2F4;ELK1;MAZ;MXI1;NFE2;RFX5;SIN3A;TBP;ZNF143;MYC;GTF2F1;TCF7L2;ZNF263;E2F1;ARID3A;CCNT2;GTF2B;HMGN3;IRF1;TAL1	514;340;1000;424;1000;529;218;177;360;393;138;1000;261;1000;1000;427;174;507;1000;327;373;238;605;491;216;1000;115;119;319;191;551;254;382;848;174;1000;214;504;326;1000;189;889;759;203;166;422;1000;336;860;315;265;550;1000;163;1000;116;363;228;182	K562,GM12878,IMR90,A549,Fibrobl,Gliobla,GM12891,GM12892,GM19238,GM19239,GM19240,MCF-7,NHEK,ProgFib,AG04449,Caco-2;H1-hESC,K562;K562,A549,ECC-1,GM12878,GM12891,GM12892,H1-hESC,HCT-116,HeLa-S3,HepG2,HUVEC,PANC-1,SK-N-MC,SK-N-SH,U87,GM10847,GM15510,GM18505,GM18526,GM18951,GM19099,GM19193,HEK293,IMR90,MCF10A-Er-Src,NB4,PBDE,Raji,Gliobla,MCF-7,ProgFib;SK-N-SH_RA,GM12878,K562;K562;K562;GM12878,K562;A549;HepG2,SK-N-SH,U87;H1-hESC,K562,PANC-1,PFSK-1,SK-N-SH;K562;A549,GM12878,GM12891,GM12892,H1-hESC,HeLa-S3,HepG2,K562,PFSK-1,SK-N-SH;GM12878;A549,GM12878,H1-hESC,HepG2,K562,SK-N-SH_RA;A549,GM12878,GM12891,GM12892,H1-hESC,HCT-116,HepG2,K562,SK-N-SH_RA,NT2-D1;GM12878;K562;GM12878,K562,A549,HeLa-S3,HepG2,IMR90;GM12878,H1-hESC,K562;GM12878;GM12878;GM12878,GM12892;GM12878,K562;GM12878,GM12891;SK-N-SH_RA,H1-hESC;GM12878;K562;GM12878;H1-hESC,HepG2,K562;K562;H1-hESC,K562;HepG2;K562;K562;K562;K562,A549,GM12878,H1-hESC,HeLa-S3,HepG2,HUVEC,NB4;K562;GM10847,GM12878,GM12891,GM12892,GM15510,GM18951,GM19099,GM19193;HepG2,K562;GM12878,K562,MCF10A-Er-Src;GM12878;GM12878,HeLa-S3,HepG2,K562;H1-hESC,HeLa-S3,HepG2,K562;GM12878,K562;HepG2;GM12878,H1-hESC;GM12878,H1-hESC,HeLa-S3,HepG2,K562;GM12878,K562;H1-hESC,HeLa-S3,K562,MCF10A-Er-Src,NB4,HUVEC,MCF-7;H1-hESC,K562;HCT-116,HeLa-S3;HEK293-T-REx;HeLa-S3,MCF-7;K562;K562;K562;K562;K562;K562	1000	125	.	.	.	.	4.85036	35.2147	10:67810237-68370237	10:67850237-68330237	.	UKBB
10:67885011	a	c	0.000167666	1.05834	0.649383	1.72484	0.0862391	0	1	0	SIRT1	Likely benign	NM_012238.5(SIRT1):c.290C>A (p.Ala97Glu)	10	67885011	67885011	C	A	exonic	SIRT1	.	exonic	SIRT1	.	exonic	SIRT1	Y	missense_variant|upstream_gene_variant|upstream_gene_variant|upstream_gene_variant	MODERATE|MODIFIER|MODIFIER|MODIFIER	SIRT1|SIRT1|SIRT1|SIRT1	ENSG00000096717|ENSG00000096717|ENSG00000096717|ENSG00000096717	.	.	.	upstream_gene_variant|missense_variant	MODIFIER|MODERATE	SIRT1|SIRT1	SIRT1|SIRT1	.	.	.	rs550317521	SIRT1	.	.	9.204	missense_variant	0.00352649	CTCF;RBBP5;POLR2A;HDAC1;PHF8;ETS1;NR3C1;REST;SIN3AK20;YY1;E2F6;MAX;NFYB;MYC;ZNF263;E2F1;HMGN3	514;340;1000;189;1000;163;222;229;243;1000;285;225;156;208;550;1000;223	K562,GM12878,IMR90,A549,Fibrobl,Gliobla,GM12891,GM12892,GM19238,GM19239,GM19240,MCF-7,NHEK,ProgFib,AG04449,Caco-2;H1-hESC,K562;K562,A549,ECC-1,GM12878,GM12891,GM12892,H1-hESC,HCT-116,HeLa-S3,HepG2,HUVEC,PANC-1,SK-N-MC,SK-N-SH,U87,GM10847,GM15510,GM18505,GM18526,GM18951,GM19099,GM19193,HEK293,IMR90,MCF10A-Er-Src,NB4,PBDE,Raji,Gliobla,MCF-7,ProgFib;K562;K562;K562;A549;SK-N-SH;HepG2,K562,PANC-1;A549,GM12878,GM12891,GM12892,H1-hESC,HCT-116,HepG2,K562,SK-N-SH_RA,NT2-D1;K562;K562,HeLa-S3,NB4;GM12878,K562;K562,NB4;HEK293-T-REx;HeLa-S3,MCF-7;K562	1000	110	GH10I069644	Enhancer	COL13A1;FAM241B;LOC105378346	11.15;0.39;0.26	0.217498	0.309803	10:67810237-68370237	10:67850237-68330237	.	UKBB
10:67887495	a	g	0.000140046	1.2482	0.748515	2.08145	0.402744	0	0	1	SIRT1	Likely benign	NM_012238.5(SIRT1):c.509A>G (p.His170Arg)	10	67887495	67887495	A	G	exonic	SIRT1	.	exonic	SIRT1	.	exonic	SIRT1	Y	missense_variant|upstream_gene_variant|5_prime_UTR_variant|non_coding_transcript_exon_variant|non_coding_transcript_exon_variant	MODERATE|MODIFIER|MODIFIER|MODIFIER|MODIFIER	SIRT1|SIRT1|SIRT1|SIRT1|SIRT1	ENSG00000096717|ENSG00000096717|ENSG00000096717|ENSG00000096717|ENSG00000096717	.	.	.	5_prime_UTR_variant|upstream_gene_variant|missense_variant	MODIFIER|MODIFIER|MODERATE	SIRT1|SIRT1|SIRT1	SIRT1|SIRT1|SIRT1	.	.	.	rs144124002	SIRT1	.	.	22.1	missense_variant	0.195708	.	.	.	.	.	.	.	.	.	1.96731	2.32075	10:67810237-68370237	10:67850237-68330237	.	UKBB
10:67888895	t	c	0.000459933	0.977653	0.631733	1.51299	0.03659	0	1	0	SIRT1	Likely benign	NM_012238.5(SIRT1):c.561T>C (p.Phe187=)	10	67888895	67888895	T	C	exonic	SIRT1	.	exonic	SIRT1	.	exonic	SIRT1	Y	synonymous_variant|upstream_gene_variant|intron_variant|intron_variant|non_coding_transcript_exon_variant	LOW|MODIFIER|MODIFIER|MODIFIER|MODIFIER	SIRT1|SIRT1|SIRT1|SIRT1|SIRT1	ENSG00000096717|ENSG00000096717|ENSG00000096717|ENSG00000096717|ENSG00000096717	.	.	.	intron_variant|upstream_gene_variant|synonymous_variant	MODIFIER|MODIFIER|LOW	SIRT1|SIRT1|SIRT1	SIRT1|SIRT1|SIRT1	.	.	.	rs148700975	SIRT1	.	.	11.74	noncoding	1.19542e-12	.	.	.	.	.	.	.	.	.	4.85036	9.91698	10:67810237-68370237	10:67850237-68330237	.	UKBB
10:67906845	t	c	8.42e-06	1.98298	0.170817	23.02	0.233438	0	0	1	SIRT1	Uncertain significance	NM_012238.5(SIRT1):c.998C>T (p.Ser333Leu)	10	67906845	67906845	C	T	exonic|exonic|exonic|exonic	SIRT1|SIRT1|SIRT1|SIRT1	.|.|.|.	exonic|exonic|exonic	SIRT1|SIRT1|SIRT1	.|.|.	exonic	SIRT1	Y	structural_interaction_variant|structural_interaction_variant|missense_variant|missense_variant|missense_variant|missense_variant|non_coding_transcript_exon_variant	HIGH|HIGH|MODERATE|MODERATE|MODERATE|MODERATE|MODIFIER	SIRT1|SIRT1|SIRT1|SIRT1|SIRT1|SIRT1|SIRT1	ENSG00000096717|ENSG00000096717|ENSG00000096717|ENSG00000096717|ENSG00000096717|ENSG00000096717|ENSG00000096717	.	.	.	structural_interaction_variant|structural_interaction_variant|missense_variant|missense_variant|missense_variant	HIGH|HIGH|MODERATE|MODERATE|MODERATE	SIRT1|SIRT1|SIRT1|SIRT1|SIRT1	SIRT1|SIRT1|SIRT1|SIRT1|SIRT1	.	.	.	rs200610338	SIRT1	.	.	21.7	missense_variant	6.74951e-05	.	.	.	.	.	.	.	.	.	0.859298	1.63998	10:67810237-68370237	10:67850237-68330237	.	UKBB
10:67906918	a	t	1.6e-05	1.27954	0.399891	4.09417	0.168898	0	0	1	SIRT1	Uncertain significance	NM_012238.5(SIRT1):c.1071A>T (p.Gln357His)	10	67906918	67906918	A	T	exonic|exonic|exonic|exonic	SIRT1|SIRT1|SIRT1|SIRT1	.|.|.|.	exonic|exonic|exonic	SIRT1|SIRT1|SIRT1	.|.|.	exonic	SIRT1	Y	structural_interaction_variant|structural_interaction_variant|structural_interaction_variant|structural_interaction_variant|structural_interaction_variant|structural_interaction_variant|structural_interaction_variant|structural_interaction_variant|missense_variant|missense_variant|missense_variant|missense_variant|downstream_gene_variant	HIGH|HIGH|HIGH|HIGH|HIGH|HIGH|HIGH|HIGH|MODERATE|MODERATE|MODERATE|MODERATE|MODIFIER	SIRT1|SIRT1|SIRT1|SIRT1|SIRT1|SIRT1|SIRT1|SIRT1|SIRT1|SIRT1|SIRT1|SIRT1|SIRT1	ENSG00000096717|ENSG00000096717|ENSG00000096717|ENSG00000096717|ENSG00000096717|ENSG00000096717|ENSG00000096717|ENSG00000096717|ENSG00000096717|ENSG00000096717|ENSG00000096717|ENSG00000096717|ENSG00000096717	.	.	.	structural_interaction_variant|structural_interaction_variant|structural_interaction_variant|structural_interaction_variant|structural_interaction_variant|structural_interaction_variant|structural_interaction_variant|structural_interaction_variant|missense_variant|missense_variant|missense_variant	HIGH|HIGH|HIGH|HIGH|HIGH|HIGH|HIGH|HIGH|MODERATE|MODERATE|MODERATE	SIRT1|SIRT1|SIRT1|SIRT1|SIRT1|SIRT1|SIRT1|SIRT1|SIRT1|SIRT1|SIRT1	SIRT1|SIRT1|SIRT1|SIRT1|SIRT1|SIRT1|SIRT1|SIRT1|SIRT1|SIRT1|SIRT1	.	.	.	rs116374368	SIRT1	.	.	19.82	missense_variant	0.212147	.	.	.	197	2	.	.	.	.	0.890569	1.21383	10:67810237-68370237	10:67850237-68330237	.	UKBB
10:67908026	t	c	0.000222702	1.00844	0.636601	1.59746	0.0126019	0	1	0	SIRT1	Benign	NM_012238.5(SIRT1):c.1091-20T>C	10	67908026	67908026	T	C	intronic|intronic|intronic|intronic	SIRT1|SIRT1|SIRT1|SIRT1	.|.|.|.	intronic|intronic|intronic	SIRT1|SIRT1|SIRT1	.|.|.	intronic	SIRT1	Y	sequence_feature|intron_variant|intron_variant|intron_variant|intron_variant|downstream_gene_variant	LOW|MODIFIER|MODIFIER|MODIFIER|MODIFIER|MODIFIER	SIRT1|SIRT1|SIRT1|SIRT1|SIRT1|SIRT1	ENSG00000096717|ENSG00000096717|ENSG00000096717|ENSG00000096717|ENSG00000096717|ENSG00000096717	.	.	.	intron_variant|intron_variant|intron_variant	MODIFIER|MODIFIER|MODIFIER	SIRT1|SIRT1|SIRT1	SIRT1|SIRT1|SIRT1	.	.	.	rs34701705	SIRT1	.	.	5.582	noncoding	1.1623e-12	.	.	.	.	.	.	.	.	.	4.85036	5.21626	10:67810237-68370237	10:67850237-68330237	.	UKBB
10:67916341	t	c	9.53e-06	1.36315	0.218571	8.50151	0.13071	0	0	1	SIRT1	Benign	NM_012238.5(SIRT1):c.1992C>T (p.Asp664=)	10	67916341	67916341	C	T	exonic|exonic|exonic|exonic	SIRT1|SIRT1|SIRT1|SIRT1	.|.|.|.	exonic|exonic|exonic	SIRT1|SIRT1|SIRT1	.|.|.	exonic	SIRT1	Y	synonymous_variant|synonymous_variant|synonymous_variant|synonymous_variant	LOW|LOW|LOW|LOW	SIRT1|SIRT1|SIRT1|SIRT1	ENSG00000096717|ENSG00000096717|ENSG00000096717|ENSG00000096717	.	.	.	synonymous_variant|synonymous_variant|synonymous_variant	LOW|LOW|LOW	SIRT1|SIRT1|SIRT1	SIRT1|SIRT1|SIRT1	.	.	.	rs114064598	SIRT1	.	.	4.583	noncoding	2.62112e-13	.	.	.	.	.	.	.	.	.	4.85036	5.39798	10:67810237-68370237	10:67850237-68330237	.	UKBB
11:17385751	t	c	0.000236594	0.702718	0.516886	0.955359	1.61386	0	1	0	KCNJ11	Conflicting interpretations of pathogenicity	NM_000525.4(KCNJ11):c.*1168G>A	11	17385751	17385751	C	T	intronic|UTR3|downstream|downstream|downstream	KCNJ11|KCNJ11|KCNJ11|RP1-239B22.5|KCNJ11	.|.|.|.|.	UTR3|UTR3|UTR3|UTR3	KCNJ11|KCNJ11|KCNJ11|KCNJ11	.|.|.|.	UTR3	KCNJ11	Y	intergenic_region|downstream_gene_variant|downstream_gene_variant|downstream_gene_variant|downstream_gene_variant|downstream_gene_variant|downstream_gene_variant	MODIFIER|MODIFIER|MODIFIER|MODIFIER|MODIFIER|MODIFIER|MODIFIER	RP1-239B22.5-KCNJ11|KCNJ11|KCNJ11|KCNJ11|KCNJ11|KCNJ11|RP1-239B22.5	ENSG00000260196-ENSG00000187486|ENSG00000187486|ENSG00000187486|ENSG00000187486|ENSG00000187486|ENSG00000187486|ENSG00000260196	.	.	.	3_prime_UTR_variant|3_prime_UTR_variant	MODIFIER|MODIFIER	KCNJ11|KCNJ11	KCNJ11|KCNJ11	.	.	.	rs182349583	.	.	.	0.024	noncoding	2.09864e-12	.	.	.	.	.	.	.	.	.	4.85036	0.181917	11:17221878-17541877	.	.	UKBB
11:17385882	a	c	0.000239959	1.18495	0.740155	1.89704	0.31903	0	1	0	KCNJ11	Uncertain significance	NM_000525.4(KCNJ11):c.*1037G>T	11	17385882	17385882	C	A	intronic|UTR3|UTR3|UTR3|downstream	KCNJ11|KCNJ11|KCNJ11|KCNJ11|RP1-239B22.5	.|.|.|.|.	UTR3|UTR3|UTR3|UTR3	KCNJ11|KCNJ11|KCNJ11|KCNJ11	.|.|.|.	UTR3	KCNJ11	Y	3_prime_UTR_variant|downstream_gene_variant|downstream_gene_variant|3_prime_UTR_variant|downstream_gene_variant|downstream_gene_variant	MODIFIER|MODIFIER|MODIFIER|MODIFIER|MODIFIER|MODIFIER	KCNJ11|KCNJ11|KCNJ11|KCNJ11|KCNJ11|RP1-239B22.5	ENSG00000187486|ENSG00000187486|ENSG00000187486|ENSG00000187486|ENSG00000187486|ENSG00000260196	.	.	.	3_prime_UTR_variant|3_prime_UTR_variant	MODIFIER|MODIFIER	KCNJ11|KCNJ11	KCNJ11|KCNJ11	.	.	.	rs767140617	KCNJ11	.	.	14.61	noncoding	5.53954e-12	.	.	.	299	5	.	.	.	.	4.85036	7.58425	11:17221878-17541877	.	.	UKBB
11:17386057	a	c	2.65e-05	1.58154	0.769588	3.25015	0.673255	0	0	1	KCNJ11	Conflicting interpretations of pathogenicity	NM_000525.4(KCNJ11):c.*862G>T	11	17386057	17386057	C	A	intronic|UTR3|UTR3|UTR3|downstream	KCNJ11|KCNJ11|KCNJ11|KCNJ11|RP1-239B22.5	.|.|.|.|.	UTR3|UTR3|UTR3|UTR3	KCNJ11|KCNJ11|KCNJ11|KCNJ11	.|.|.|.	UTR3	KCNJ11	Y	3_prime_UTR_variant|downstream_gene_variant|downstream_gene_variant|3_prime_UTR_variant|downstream_gene_variant|downstream_gene_variant	MODIFIER|MODIFIER|MODIFIER|MODIFIER|MODIFIER|MODIFIER	KCNJ11|KCNJ11|KCNJ11|KCNJ11|KCNJ11|RP1-239B22.5	ENSG00000187486|ENSG00000187486|ENSG00000187486|ENSG00000187486|ENSG00000187486|ENSG00000260196	.	.	.	3_prime_UTR_variant|3_prime_UTR_variant	MODIFIER|MODIFIER	KCNJ11|KCNJ11	KCNJ11|KCNJ11	.	.	.	rs547635594	KCNJ11	.	.	0.849	noncoding	0.000154683	CTCF	250	Dnd41,MCF-7	299	5	.	.	.	.	4.85036	6.49683	11:17221878-17541877	.	.	UKBB
11:17386070	c	g	0.000150995	1.93789	0.948923	3.95756	1.15864	0	0	1	KCNJ11	Uncertain significance	NM_000525.4(KCNJ11):c.*849C>G	11	17386070	17386070	G	C	intronic|UTR3|UTR3|UTR3|downstream	KCNJ11|KCNJ11|KCNJ11|KCNJ11|RP1-239B22.5	.|.|.|.|.	UTR3|UTR3|UTR3|UTR3	KCNJ11|KCNJ11|KCNJ11|KCNJ11	.|.|.|.	UTR3	KCNJ11	Y	3_prime_UTR_variant|non_coding_transcript_exon_variant|downstream_gene_variant|3_prime_UTR_variant|downstream_gene_variant|downstream_gene_variant	MODIFIER|MODIFIER|MODIFIER|MODIFIER|MODIFIER|MODIFIER	KCNJ11|KCNJ11|KCNJ11|KCNJ11|KCNJ11|RP1-239B22.5	ENSG00000187486|ENSG00000187486|ENSG00000187486|ENSG00000187486|ENSG00000187486|ENSG00000260196	.	.	.	3_prime_UTR_variant|3_prime_UTR_variant	MODIFIER|MODIFIER	KCNJ11|KCNJ11	KCNJ11|KCNJ11	.	.	.	rs1272490539	KCNJ11	.	.	5.33	noncoding	0.000154454	CTCF	250	Dnd41,MCF-7	299	5	.	.	.	.	4.85036	7.37909	11:17221878-17541877	.	.	UKBB
11:17386071	t	c	0.000501552	0.889763	0.689225	1.14865	0.431798	0	1	0	KCNJ11	Conflicting interpretations of pathogenicity	NM_000525.4(KCNJ11):c.*848A>G	11	17386071	17386071	T	C	intronic|UTR3|UTR3|UTR3|downstream	KCNJ11|KCNJ11|KCNJ11|KCNJ11|RP1-239B22.5	.|.|.|.|.	UTR3|UTR3|UTR3|UTR3	KCNJ11|KCNJ11|KCNJ11|KCNJ11	.|.|.|.	UTR3	KCNJ11	Y	3_prime_UTR_variant|non_coding_transcript_exon_variant|downstream_gene_variant|3_prime_UTR_variant|downstream_gene_variant|downstream_gene_variant	MODIFIER|MODIFIER|MODIFIER|MODIFIER|MODIFIER|MODIFIER	KCNJ11|KCNJ11|KCNJ11|KCNJ11|KCNJ11|RP1-239B22.5	ENSG00000187486|ENSG00000187486|ENSG00000187486|ENSG00000187486|ENSG00000187486|ENSG00000260196	.	.	.	3_prime_UTR_variant|3_prime_UTR_variant	MODIFIER|MODIFIER	KCNJ11|KCNJ11	KCNJ11|KCNJ11	.	.	.	rs5206	KCNJ11	.	.	7.613	noncoding	0.000155159	CTCF	250	Dnd41,MCF-7	299	5	.	.	.	.	4.85036	6.8216	11:17221878-17541877	.	.	UKBB
11:17386222	t	c	0.000188685	1.2752	0.640412	2.53919	0.310602	0	0	1	KCNJ11	Conflicting interpretations of pathogenicity	NM_000525.4(KCNJ11):c.*697G>A	11	17386222	17386222	C	T	intronic|UTR3|UTR3|UTR3|downstream	KCNJ11|KCNJ11|KCNJ11|KCNJ11|RP1-239B22.5	.|.|.|.|.	UTR3|UTR3|UTR3|UTR3	KCNJ11|KCNJ11|KCNJ11|KCNJ11	.|.|.|.	UTR3	KCNJ11	Y	3_prime_UTR_variant|non_coding_transcript_exon_variant|downstream_gene_variant|3_prime_UTR_variant|downstream_gene_variant|downstream_gene_variant	MODIFIER|MODIFIER|MODIFIER|MODIFIER|MODIFIER|MODIFIER	KCNJ11|KCNJ11|KCNJ11|KCNJ11|KCNJ11|RP1-239B22.5	ENSG00000187486|ENSG00000187486|ENSG00000187486|ENSG00000187486|ENSG00000187486|ENSG00000260196	.	.	.	3_prime_UTR_variant|3_prime_UTR_variant	MODIFIER|MODIFIER	KCNJ11|KCNJ11	KCNJ11|KCNJ11	.	.	.	rs117976105	KCNJ11	.	.	5.152	noncoding	6.09269e-12	CTCF	250	Dnd41,MCF-7	.	.	.	.	.	.	4.85036	7.68383	11:17221878-17541877	.	.	UKBB
11:17386373	t	c	6.78e-05	0.811639	0.410738	1.60384	0.261061	0	1	0	KCNJ11	Uncertain significance	NM_000525.4(KCNJ11):c.*546G>A	11	17386373	17386373	C	T	intronic|UTR3|UTR3|UTR3|downstream	KCNJ11|KCNJ11|KCNJ11|KCNJ11|RP1-239B22.5	.|.|.|.|.	UTR3|UTR3|UTR3|UTR3	KCNJ11|KCNJ11|KCNJ11|KCNJ11	.|.|.|.	UTR3	KCNJ11	Y	3_prime_UTR_variant|intron_variant|downstream_gene_variant|3_prime_UTR_variant|downstream_gene_variant|downstream_gene_variant	MODIFIER|MODIFIER|MODIFIER|MODIFIER|MODIFIER|MODIFIER	KCNJ11|KCNJ11|KCNJ11|KCNJ11|KCNJ11|RP1-239B22.5	ENSG00000187486|ENSG00000187486|ENSG00000187486|ENSG00000187486|ENSG00000187486|ENSG00000260196	.	.	.	3_prime_UTR_variant|3_prime_UTR_variant	MODIFIER|MODIFIER	KCNJ11|KCNJ11	KCNJ11|KCNJ11	.	.	.	rs886048037	KCNJ11	.	.	4.2	noncoding	3.24552e-12	.	.	.	.	.	.	.	.	.	4.85036	4.27934	11:17221878-17541877	.	.	UKBB
11:17386432	t	c	0.000305192	1.0945	0.814589	1.4706	0.260269	0	1	0	KCNJ11	Conflicting interpretations of pathogenicity	NM_000525.4(KCNJ11):c.*487A>G	11	17386432	17386432	T	C	intronic|UTR3|UTR3|UTR3|downstream	KCNJ11|KCNJ11|KCNJ11|KCNJ11|RP1-239B22.5	.|.|.|.|.	UTR3|UTR3|UTR3|UTR3	KCNJ11|KCNJ11|KCNJ11|KCNJ11	.|.|.|.	UTR3	KCNJ11	Y	3_prime_UTR_variant|intron_variant|downstream_gene_variant|3_prime_UTR_variant|downstream_gene_variant|downstream_gene_variant	MODIFIER|MODIFIER|MODIFIER|MODIFIER|MODIFIER|MODIFIER	KCNJ11|KCNJ11|KCNJ11|KCNJ11|KCNJ11|RP1-239B22.5	ENSG00000187486|ENSG00000187486|ENSG00000187486|ENSG00000187486|ENSG00000187486|ENSG00000260196	.	.	.	3_prime_UTR_variant|3_prime_UTR_variant	MODIFIER|MODIFIER	KCNJ11|KCNJ11	KCNJ11|KCNJ11	.	.	.	rs79457490	KCNJ11	.	.	6.011	noncoding	5.38577e-12	.	.	.	.	.	.	.	.	.	4.85036	6.76633	11:17221878-17541877	.	.	UKBB
11:17386543	a	g	0.000565563	0.95142	0.762403	1.1873	0.180983	0	1	0	KCNJ11	Conflicting interpretations of pathogenicity	NM_000525.4(KCNJ11):c.*376C>T	11	17386543	17386543	G	A	intronic|UTR3|UTR3|UTR3|downstream	KCNJ11|KCNJ11|KCNJ11|KCNJ11|RP1-239B22.5	.|.|.|.|.	UTR3|UTR3|UTR3|UTR3	KCNJ11|KCNJ11|KCNJ11|KCNJ11	.|.|.|.	UTR3	KCNJ11	Y	3_prime_UTR_variant|intron_variant|downstream_gene_variant|3_prime_UTR_variant|downstream_gene_variant|downstream_gene_variant	MODIFIER|MODIFIER|MODIFIER|MODIFIER|MODIFIER|MODIFIER	KCNJ11|KCNJ11|KCNJ11|KCNJ11|KCNJ11|RP1-239B22.5	ENSG00000187486|ENSG00000187486|ENSG00000187486|ENSG00000187486|ENSG00000187486|ENSG00000260196	.	.	.	3_prime_UTR_variant|3_prime_UTR_variant	MODIFIER|MODIFIER	KCNJ11|KCNJ11	KCNJ11|KCNJ11	.	.	.	rs5208	KCNJ11	.	.	5.018	noncoding	0.998692	.	.	.	.	.	.	.	.	.	4.85036	15.6541	11:17221878-17541877	.	.	UKBB
11:17386631	t	c	0.000180595	1.42476	1.02845	1.97378	1.47795	0	1	0	KCNJ11	Conflicting interpretations of pathogenicity	NM_000525.4(KCNJ11):c.*288G>A	11	17386631	17386631	C	T	intronic|UTR3|UTR3|UTR3|downstream	KCNJ11|KCNJ11|KCNJ11|KCNJ11|RP1-239B22.5	.|.|.|.|.	UTR3|UTR3|UTR3|UTR3	KCNJ11|KCNJ11|KCNJ11|KCNJ11	.|.|.|.	UTR3	KCNJ11	Y	3_prime_UTR_variant|non_coding_transcript_exon_variant|downstream_gene_variant|3_prime_UTR_variant|downstream_gene_variant|downstream_gene_variant	MODIFIER|MODIFIER|MODIFIER|MODIFIER|MODIFIER|MODIFIER	KCNJ11|KCNJ11|KCNJ11|KCNJ11|KCNJ11|RP1-239B22.5	ENSG00000187486|ENSG00000187486|ENSG00000187486|ENSG00000187486|ENSG00000187486|ENSG00000260196	.	.	.	3_prime_UTR_variant|3_prime_UTR_variant	MODIFIER|MODIFIER	KCNJ11|KCNJ11	KCNJ11|KCNJ11	.	.	.	rs5209	KCNJ11	.	.	4.364	noncoding	1	CTCF;MEF2C;MAZ;MYC	1000;139;268;376	Dnd41,GM12878,H1-hESC,HeLa-S3,HepG2,HMEC,HSMM,HSMMtube,HUVEC,K562,NH-A,NHDF-Ad,NHEK,NHLF,Osteobl,A549,ECC-1,SK-N-SH_RA,T-47D,IMR90,Fibrobl,Gliobla,GM12891,GM12892,GM19238,GM19239,GM19240,MCF-7,ProgFib,AG04449,AG04450,AG09309,AG09319,AG10803,AoAF,BE2_C,BJ,Caco-2,GM06990,GM12864,GM12865,GM12872,GM12873,GM12874,GM12875,HAc,HA-sp,HBMEC,HCFaa,HCM,HCPEpiC,HCT-116,HEEpiC,HEK293,HFF,HFF-Myc,HL-60,HMF,HPAF,HPF,HRE,HRPEpiC,HVMF,NB4,NHDF-neo,RPTEC,SAEC,WERI-Rb-1,WI-38;GM12878;K562;K562,NB4,MCF-7	.	.	GH11I017408	Enhancer	GC11P017408;ABCC8;GC11M017409;GC11P017401	550.77;17.65;0.77;0.44	4.85036	17.7103	11:17221878-17541877	.	.	UKBB
11:17386701	a	c	5.29e-05	1.50501	0.596946	3.79441	0.4133	0	0	1	KCNJ11	Uncertain significance	NM_000525.4(KCNJ11):c.*218G>T	11	17386701	17386701	C	A	intronic|UTR3|UTR3|UTR3|downstream	KCNJ11|KCNJ11|KCNJ11|KCNJ11|RP1-239B22.5	.|.|.|.|.	UTR3|UTR3|UTR3|UTR3	KCNJ11|KCNJ11|KCNJ11|KCNJ11	.|.|.|.	UTR3	KCNJ11	Y	3_prime_UTR_variant|non_coding_transcript_exon_variant|downstream_gene_variant|3_prime_UTR_variant|downstream_gene_variant|downstream_gene_variant	MODIFIER|MODIFIER|MODIFIER|MODIFIER|MODIFIER|MODIFIER	KCNJ11|KCNJ11|KCNJ11|KCNJ11|KCNJ11|RP1-239B22.5	ENSG00000187486|ENSG00000187486|ENSG00000187486|ENSG00000187486|ENSG00000187486|ENSG00000260196	.	.	.	3_prime_UTR_variant|3_prime_UTR_variant	MODIFIER|MODIFIER	KCNJ11|KCNJ11	KCNJ11|KCNJ11	.	.	.	rs886048039	KCNJ11	.	.	13.99	noncoding	1	CTCF;MEF2C;RAD21;E2F6;MAX;FOXP2;MAZ;SMC3;ZNF143;MYC	1000;139;1000;345;961;225;268;775;313;376	Dnd41,GM12878,H1-hESC,HeLa-S3,HepG2,HMEC,HSMM,HSMMtube,HUVEC,K562,NH-A,NHDF-Ad,NHEK,NHLF,Osteobl,A549,ECC-1,SK-N-SH_RA,T-47D,IMR90,Fibrobl,Gliobla,GM12891,GM12892,GM19238,GM19239,GM19240,MCF-7,ProgFib,AG04449,AG04450,AG09309,AG09319,AG10803,AoAF,BE2_C,BJ,Caco-2,GM06990,GM12864,GM12865,GM12872,GM12873,GM12874,GM12875,HAc,HA-sp,HBMEC,HCFaa,HCM,HCPEpiC,HCT-116,HEEpiC,HEK293,HFF,HFF-Myc,HL-60,HMF,HPAF,HPF,HRE,HRPEpiC,HVMF,NB4,NHDF-neo,RPTEC,SAEC,WERI-Rb-1,WI-38;GM12878;GM12878,H1-hESC,HepG2,K562,SK-N-SH_RA,A549,HeLa-S3,IMR90;K562;K562,NB4;PFSK-1;K562;GM12878,HeLa-S3,HepG2,K562;H1-hESC,K562;K562,NB4,MCF-7	955	104	GH11I017408	Enhancer	GC11P017408;ABCC8;GC11M017409;GC11P017401	550.77;17.65;0.77;0.44	4.85036	18.6584	11:17221878-17541877	.	.	UKBB
11:17386827	a	g	0.000235984	0.851547	0.613119	1.1827	0.471469	0	1	0	KCNJ11	Conflicting interpretations of pathogenicity	NM_000525.4(KCNJ11):c.*92C>T	11	17386827	17386827	G	A	intronic|UTR3|UTR3|UTR3|downstream	KCNJ11|KCNJ11|KCNJ11|KCNJ11|RP1-239B22.5	.|.|.|.|.	UTR3|UTR3|UTR3|UTR3	KCNJ11|KCNJ11|KCNJ11|KCNJ11	.|.|.|.	UTR3	KCNJ11	Y	3_prime_UTR_variant|upstream_gene_variant|downstream_gene_variant|3_prime_UTR_variant|downstream_gene_variant|downstream_gene_variant	MODIFIER|MODIFIER|MODIFIER|MODIFIER|MODIFIER|MODIFIER	KCNJ11|KCNJ11|KCNJ11|KCNJ11|KCNJ11|RP1-239B22.5	ENSG00000187486|ENSG00000187486|ENSG00000187486|ENSG00000187486|ENSG00000187486|ENSG00000260196	.	.	.	3_prime_UTR_variant|3_prime_UTR_variant	MODIFIER|MODIFIER	KCNJ11|KCNJ11	KCNJ11|KCNJ11	.	.	.	rs5212	KCNJ11	.	.	4.063	noncoding	1	CTCF;FOXA1;MEF2C;RAD21;FOXA2;E2F6;MAX;FOXP2;MAZ;SMC3;ZNF143;MYC	1000;614;139;1000;358;345;961;225;268;775;313;376	Dnd41,GM12878,H1-hESC,HeLa-S3,HepG2,HMEC,HSMM,HSMMtube,HUVEC,K562,NH-A,NHDF-Ad,NHEK,NHLF,Osteobl,A549,ECC-1,SK-N-SH_RA,T-47D,IMR90,Fibrobl,Gliobla,GM12891,GM12892,GM19238,GM19239,GM19240,MCF-7,ProgFib,AG04449,AG04450,AG09309,AG09319,AG10803,AoAF,BE2_C,BJ,Caco-2,GM06990,GM12864,GM12865,GM12872,GM12873,GM12874,GM12875,HAc,HA-sp,HBMEC,HCFaa,HCM,HCPEpiC,HCT-116,HEEpiC,HEK293,HFF,HFF-Myc,HL-60,HMF,HPAF,HPF,HRE,HRPEpiC,HVMF,NB4,NHDF-neo,RPTEC,SAEC,WERI-Rb-1,WI-38;HepG2,T-47D;GM12878;GM12878,H1-hESC,HepG2,K562,SK-N-SH_RA,A549,HeLa-S3,IMR90;HepG2;K562;K562,NB4;PFSK-1;K562;GM12878,HeLa-S3,HepG2,K562;H1-hESC,K562;K562,NB4,MCF-7	955	104	GH11I017408	Enhancer	GC11P017408;ABCC8;GC11M017409;GC11P017401	550.77;17.65;0.77;0.44	4.85036	18.3134	11:17221878-17541877	.	.	UKBB
11:17386843	t	c	0.000342983	1.20551	0.929058	1.56421	0.796695	0	1	0	KCNJ11	Conflicting interpretations of pathogenicity	NM_000525.4(KCNJ11):c.*76G>A	11	17386843	17386843	C	T	intronic|UTR3|UTR3|UTR3|downstream	KCNJ11|KCNJ11|KCNJ11|KCNJ11|RP1-239B22.5	.|.|.|.|.	UTR3|UTR3|UTR3|UTR3	KCNJ11|KCNJ11|KCNJ11|KCNJ11	.|.|.|.	UTR3	KCNJ11	Y	3_prime_UTR_variant|upstream_gene_variant|downstream_gene_variant|3_prime_UTR_variant|downstream_gene_variant|downstream_gene_variant	MODIFIER|MODIFIER|MODIFIER|MODIFIER|MODIFIER|MODIFIER	KCNJ11|KCNJ11|KCNJ11|KCNJ11|KCNJ11|RP1-239B22.5	ENSG00000187486|ENSG00000187486|ENSG00000187486|ENSG00000187486|ENSG00000187486|ENSG00000260196	.	.	.	3_prime_UTR_variant|3_prime_UTR_variant	MODIFIER|MODIFIER	KCNJ11|KCNJ11	KCNJ11|KCNJ11	.	.	.	rs193076739	KCNJ11	.	.	10.11	noncoding	1	CTCF;FOXA1;MEF2C;RAD21;FOXA2;E2F6;MAX;FOXP2;MAZ;SMC3;ZNF143;MYC	1000;614;139;1000;358;345;961;225;268;775;313;376	Dnd41,GM12878,H1-hESC,HeLa-S3,HepG2,HMEC,HSMM,HSMMtube,HUVEC,K562,NH-A,NHDF-Ad,NHEK,NHLF,Osteobl,A549,ECC-1,SK-N-SH_RA,T-47D,IMR90,Fibrobl,Gliobla,GM12891,GM12892,GM19238,GM19239,GM19240,MCF-7,ProgFib,AG04449,AG04450,AG09309,AG09319,AG10803,AoAF,BE2_C,BJ,Caco-2,GM06990,GM12864,GM12865,GM12872,GM12873,GM12874,GM12875,HAc,HA-sp,HBMEC,HCFaa,HCM,HCPEpiC,HCT-116,HEEpiC,HEK293,HFF,HFF-Myc,HL-60,HMF,HPAF,HPF,HRE,HRPEpiC,HVMF,NB4,NHDF-neo,RPTEC,SAEC,WERI-Rb-1,WI-38;HepG2,T-47D;GM12878;GM12878,H1-hESC,HepG2,K562,SK-N-SH_RA,A549,HeLa-S3,IMR90;HepG2;K562;K562,NB4;PFSK-1;K562;GM12878,HeLa-S3,HepG2,K562;H1-hESC,K562;K562,NB4,MCF-7	955	104	GH11I017408	Enhancer	GC11P017408;ABCC8;GC11M017409;GC11P017401	550.77;17.65;0.77;0.44	4.85036	18.4078	11:17221878-17541877	.	.	UKBB
11:17386879	a	g	2.71e-05	0.613791	0.125198	3.00915	0.261775	0	0	1	KCNJ11	Conflicting interpretations of pathogenicity	NM_000525.4(KCNJ11):c.*40C>T	11	17386879	17386879	G	A	UTR3|UTR3|UTR3|UTR3|downstream	KCNJ11|KCNJ11|KCNJ11|KCNJ11|RP1-239B22.5	.|.|.|.|.	UTR3|UTR3|UTR3|UTR3	KCNJ11|KCNJ11|KCNJ11|KCNJ11	.|.|.|.	UTR3	KCNJ11	Y	3_prime_UTR_variant|upstream_gene_variant|downstream_gene_variant|3_prime_UTR_variant|downstream_gene_variant|downstream_gene_variant	MODIFIER|MODIFIER|MODIFIER|MODIFIER|MODIFIER|MODIFIER	KCNJ11|KCNJ11|KCNJ11|KCNJ11|KCNJ11|RP1-239B22.5	ENSG00000187486|ENSG00000187486|ENSG00000187486|ENSG00000187486|ENSG00000187486|ENSG00000260196	.	.	.	3_prime_UTR_variant|3_prime_UTR_variant	MODIFIER|MODIFIER	KCNJ11|KCNJ11	KCNJ11|KCNJ11	.	.	.	rs746850899	KCNJ11	.	.	1.247	noncoding	1	CTCF;FOXA1;MEF2C;RAD21;FOXA2;E2F6;MAX;FOXP2;MAZ;SMC3;ZNF143;MYC	1000;614;139;1000;358;345;961;225;268;775;313;376	Dnd41,GM12878,H1-hESC,HeLa-S3,HepG2,HMEC,HSMM,HSMMtube,HUVEC,K562,NH-A,NHDF-Ad,NHEK,NHLF,Osteobl,A549,ECC-1,SK-N-SH_RA,T-47D,IMR90,Fibrobl,Gliobla,GM12891,GM12892,GM19238,GM19239,GM19240,MCF-7,ProgFib,AG04449,AG04450,AG09309,AG09319,AG10803,AoAF,BE2_C,BJ,Caco-2,GM06990,GM12864,GM12865,GM12872,GM12873,GM12874,GM12875,HAc,HA-sp,HBMEC,HCFaa,HCM,HCPEpiC,HCT-116,HEEpiC,HEK293,HFF,HFF-Myc,HL-60,HMF,HPAF,HPF,HRE,HRPEpiC,HVMF,NB4,NHDF-neo,RPTEC,SAEC,WERI-Rb-1,WI-38;HepG2,T-47D;GM12878;GM12878,H1-hESC,HepG2,K562,SK-N-SH_RA,A549,HeLa-S3,IMR90;HepG2;K562;K562,NB4;PFSK-1;K562;GM12878,HeLa-S3,HepG2,K562;H1-hESC,K562;K562,NB4,MCF-7	955	104	GH11I017408	Enhancer	GC11P017408;ABCC8;GC11M017409;GC11P017401	550.77;17.65;0.77;0.44	4.85036	19.0637	11:17221878-17541877	.	.	UKBB
11:17386920	t	c	5.95e-05	5.09673	1.62854	15.9509	2.28845	0	0	1	KCNJ11	Uncertain significance	NM_000525.4(KCNJ11):c.1172G>A (p.Ter391=)	11	17386920	17386920	C	T	exonic|exonic|exonic|exonic	KCNJ11|KCNJ11|KCNJ11|KCNJ11	.|.|.|.	exonic|exonic|exonic|exonic	KCNJ11|KCNJ11|KCNJ11|KCNJ11	.|.|.|.	exonic	KCNJ11	Y	stop_retained_variant|upstream_gene_variant|downstream_gene_variant|stop_retained_variant|downstream_gene_variant|downstream_gene_variant	LOW|MODIFIER|MODIFIER|LOW|MODIFIER|MODIFIER	KCNJ11|KCNJ11|KCNJ11|KCNJ11|KCNJ11|RP1-239B22.5	ENSG00000187486|ENSG00000187486|ENSG00000187486|ENSG00000187486|ENSG00000187486|ENSG00000260196	.	.	.	stop_retained_variant|stop_retained_variant	LOW|LOW	KCNJ11|KCNJ11	KCNJ11|KCNJ11	.	.	.	rs1450567888	KCNJ11	.	.	9.017	noncoding	1	CTCF;FOXA1;RAD21;FOXA2;E2F6;MAX;FOXP2;MAZ;SMC3;ZNF143;MYC	1000;614;1000;358;345;961;225;268;775;313;376	Dnd41,GM12878,H1-hESC,HeLa-S3,HepG2,HMEC,HSMM,HSMMtube,HUVEC,K562,NH-A,NHDF-Ad,NHEK,NHLF,Osteobl,A549,ECC-1,SK-N-SH_RA,T-47D,IMR90,Fibrobl,Gliobla,GM12891,GM12892,GM19238,GM19239,GM19240,MCF-7,ProgFib,AG04449,AG04450,AG09309,AG09319,AG10803,AoAF,BE2_C,BJ,Caco-2,GM06990,GM12864,GM12865,GM12872,GM12873,GM12874,GM12875,HAc,HA-sp,HBMEC,HCFaa,HCM,HCPEpiC,HCT-116,HEEpiC,HEK293,HFF,HFF-Myc,HL-60,HMF,HPAF,HPF,HRE,HRPEpiC,HVMF,NB4,NHDF-neo,RPTEC,SAEC,WERI-Rb-1,WI-38;HepG2,T-47D;GM12878,H1-hESC,HepG2,K562,SK-N-SH_RA,A549,HeLa-S3,IMR90;HepG2;K562;K562,NB4;PFSK-1;K562;GM12878,HeLa-S3,HepG2,K562;H1-hESC,K562;K562,NB4,MCF-7	955	104	GH11I017408	Enhancer	GC11P017408;ABCC8;GC11M017409;GC11P017401	550.77;17.65;0.77;0.44	4.85036	19.602	11:17221878-17541877	.	.	UKBB
11:17386975	t	c	0.000120897	1.03314	0.423667	2.51937	0.0255344	0	0	1	KCNJ11	Conflicting interpretations of pathogenicity	NM_000525.4(KCNJ11):c.1117G>A (p.Val373Met)	11	17386975	17386975	C	T	exonic|exonic|exonic|exonic	KCNJ11|KCNJ11|KCNJ11|KCNJ11	.|.|.|.	exonic|exonic|exonic|exonic	KCNJ11|KCNJ11|KCNJ11|KCNJ11	.|.|.|.	exonic	KCNJ11	Y	missense_variant|upstream_gene_variant|downstream_gene_variant|missense_variant|downstream_gene_variant|downstream_gene_variant	MODERATE|MODIFIER|MODIFIER|MODERATE|MODIFIER|MODIFIER	KCNJ11|KCNJ11|KCNJ11|KCNJ11|KCNJ11|RP1-239B22.5	ENSG00000187486|ENSG00000187486|ENSG00000187486|ENSG00000187486|ENSG00000187486|ENSG00000260196	.	.	.	missense_variant|missense_variant	MODERATE|MODERATE	KCNJ11|KCNJ11	KCNJ11|KCNJ11	.	.	.	rs770375846	KCNJ11	.	.	12.34	missense_variant	0.0316775	CTCF;FOXA1;FOXA2;E2F6;MAX;MAZ;ZNF143;MYC	1000;614;358;345;961;268;313;376	Dnd41,GM12878,H1-hESC,HeLa-S3,HepG2,HMEC,HSMM,HSMMtube,HUVEC,K562,NH-A,NHDF-Ad,NHEK,NHLF,Osteobl,A549,ECC-1,SK-N-SH_RA,T-47D,IMR90,Fibrobl,Gliobla,GM12891,GM12892,GM19238,GM19239,GM19240,MCF-7,ProgFib,AG04449,AG04450,AG09309,AG09319,AG10803,AoAF,BE2_C,BJ,Caco-2,GM06990,GM12864,GM12865,GM12872,GM12873,GM12874,GM12875,HAc,HA-sp,HBMEC,HCFaa,HCM,HCPEpiC,HCT-116,HEEpiC,HEK293,HFF,HFF-Myc,HL-60,HMF,HPAF,HPF,HRE,HRPEpiC,HVMF,NB4,NHDF-neo,RPTEC,SAEC,WERI-Rb-1,WI-38;HepG2,T-47D;HepG2;K562;K562,NB4;K562;H1-hESC,K562;K562,NB4,MCF-7	.	.	GH11I017408	Enhancer	GC11P017408;ABCC8;GC11M017409;GC11P017401	550.77;17.65;0.77;0.44	1.10682	1.24595	11:17221878-17541877	.	.	UKBB
11:17386976	a	g	6.36e-06	0.747217	0.086654	6.44324	0.101824	0	0	1	KCNJ11	Likely benign	NM_000525.4(KCNJ11):c.1116C>T (p.Ser372=)	11	17386976	17386976	G	A	exonic|exonic|exonic|exonic	KCNJ11|KCNJ11|KCNJ11|KCNJ11	.|.|.|.	exonic|exonic|exonic|exonic	KCNJ11|KCNJ11|KCNJ11|KCNJ11	.|.|.|.	exonic	KCNJ11	Y	synonymous_variant|upstream_gene_variant|downstream_gene_variant|synonymous_variant|downstream_gene_variant|downstream_gene_variant	LOW|MODIFIER|MODIFIER|LOW|MODIFIER|MODIFIER	KCNJ11|KCNJ11|KCNJ11|KCNJ11|KCNJ11|RP1-239B22.5	ENSG00000187486|ENSG00000187486|ENSG00000187486|ENSG00000187486|ENSG00000187486|ENSG00000260196	.	.	.	synonymous_variant|synonymous_variant	LOW|LOW	KCNJ11|KCNJ11	KCNJ11|KCNJ11	.	.	.	rs753294641	KCNJ11	.	.	1.062	noncoding	1	CTCF;FOXA1;FOXA2;E2F6;MAX;MAZ;ZNF143;MYC	1000;614;358;345;961;268;313;376	Dnd41,GM12878,H1-hESC,HeLa-S3,HepG2,HMEC,HSMM,HSMMtube,HUVEC,K562,NH-A,NHDF-Ad,NHEK,NHLF,Osteobl,A549,ECC-1,SK-N-SH_RA,T-47D,IMR90,Fibrobl,Gliobla,GM12891,GM12892,GM19238,GM19239,GM19240,MCF-7,ProgFib,AG04449,AG04450,AG09309,AG09319,AG10803,AoAF,BE2_C,BJ,Caco-2,GM06990,GM12864,GM12865,GM12872,GM12873,GM12874,GM12875,HAc,HA-sp,HBMEC,HCFaa,HCM,HCPEpiC,HCT-116,HEEpiC,HEK293,HFF,HFF-Myc,HL-60,HMF,HPAF,HPF,HRE,HRPEpiC,HVMF,NB4,NHDF-neo,RPTEC,SAEC,WERI-Rb-1,WI-38;HepG2,T-47D;HepG2;K562;K562,NB4;K562;H1-hESC,K562;K562,NB4,MCF-7	.	.	GH11I017408	Enhancer	GC11P017408;ABCC8;GC11M017409;GC11P017401	550.77;17.65;0.77;0.44	4.85036	19.0214	11:17221878-17541877	.	.	UKBB
11:17386997	a	g	7.66e-05	0.834686	0.462526	1.50629	0.260903	0	1	0	KCNJ11	Conflicting interpretations of pathogenicity	NM_000525.4(KCNJ11):c.1095C>T (p.Arg365=)	11	17386997	17386997	G	A	exonic|exonic|exonic|exonic	KCNJ11|KCNJ11|KCNJ11|KCNJ11	.|.|.|.	exonic|exonic|exonic|exonic	KCNJ11|KCNJ11|KCNJ11|KCNJ11	.|.|.|.	exonic	KCNJ11	Y	synonymous_variant|upstream_gene_variant|downstream_gene_variant|synonymous_variant|downstream_gene_variant|downstream_gene_variant	LOW|MODIFIER|MODIFIER|LOW|MODIFIER|MODIFIER	KCNJ11|KCNJ11|KCNJ11|KCNJ11|KCNJ11|RP1-239B22.5	ENSG00000187486|ENSG00000187486|ENSG00000187486|ENSG00000187486|ENSG00000187486|ENSG00000260196	.	.	.	synonymous_variant|synonymous_variant	LOW|LOW	KCNJ11|KCNJ11	KCNJ11|KCNJ11	.	.	.	rs143276279	KCNJ11	.	.	0.264	noncoding	1	CTCF;FOXA2;E2F6;MAX;MYC	1000;358;345;961;376	Dnd41,GM12878,H1-hESC,HeLa-S3,HepG2,HMEC,HSMM,HSMMtube,HUVEC,K562,NH-A,NHDF-Ad,NHEK,NHLF,Osteobl,A549,ECC-1,SK-N-SH_RA,T-47D,IMR90,Fibrobl,Gliobla,GM12891,GM12892,GM19238,GM19239,GM19240,MCF-7,ProgFib,AG04449,AG04450,AG09309,AG09319,AG10803,AoAF,BE2_C,BJ,Caco-2,GM06990,GM12864,GM12865,GM12872,GM12873,GM12874,GM12875,HAc,HA-sp,HBMEC,HCFaa,HCM,HCPEpiC,HCT-116,HEEpiC,HEK293,HFF,HFF-Myc,HL-60,HMF,HPAF,HPF,HRE,HRPEpiC,HVMF,NB4,NHDF-neo,RPTEC,SAEC,WERI-Rb-1,WI-38;HepG2;K562;K562,NB4;K562,NB4,MCF-7	.	.	GH11I017408	Enhancer	GC11P017408;ABCC8;GC11M017409;GC11P017401	550.77;17.65;0.77;0.44	4.85036	18.3429	11:17221878-17541877	.	.	UKBB
11:17386998	t	c	2.72e-05	0.0729413	0.00166332	3.19869	0.757707	0	0	1	KCNJ11	Uncertain significance	NM_000525.4(KCNJ11):c.1094G>A (p.Arg365His)	11	17386998	17386998	C	T	exonic|exonic|exonic|exonic	KCNJ11|KCNJ11|KCNJ11|KCNJ11	.|.|.|.	exonic|exonic|exonic|exonic	KCNJ11|KCNJ11|KCNJ11|KCNJ11	.|.|.|.	exonic	KCNJ11	Y	missense_variant|upstream_gene_variant|downstream_gene_variant|missense_variant|downstream_gene_variant|downstream_gene_variant	MODERATE|MODIFIER|MODIFIER|MODERATE|MODIFIER|MODIFIER	KCNJ11|KCNJ11|KCNJ11|KCNJ11|KCNJ11|RP1-239B22.5	ENSG00000187486|ENSG00000187486|ENSG00000187486|ENSG00000187486|ENSG00000187486|ENSG00000260196	.	.	.	missense_variant|missense_variant	MODERATE|MODERATE	KCNJ11|KCNJ11	KCNJ11|KCNJ11	.	.	.	rs750689750	KCNJ11	.	.	23.5	missense_variant	0.465669	CTCF;FOXA2;E2F6;MAX;MYC	1000;358;345;961;376	Dnd41,GM12878,H1-hESC,HeLa-S3,HepG2,HMEC,HSMM,HSMMtube,HUVEC,K562,NH-A,NHDF-Ad,NHEK,NHLF,Osteobl,A549,ECC-1,SK-N-SH_RA,T-47D,IMR90,Fibrobl,Gliobla,GM12891,GM12892,GM19238,GM19239,GM19240,MCF-7,ProgFib,AG04449,AG04450,AG09309,AG09319,AG10803,AoAF,BE2_C,BJ,Caco-2,GM06990,GM12864,GM12865,GM12872,GM12873,GM12874,GM12875,HAc,HA-sp,HBMEC,HCFaa,HCM,HCPEpiC,HCT-116,HEEpiC,HEK293,HFF,HFF-Myc,HL-60,HMF,HPAF,HPF,HRE,HRPEpiC,HVMF,NB4,NHDF-neo,RPTEC,SAEC,WERI-Rb-1,WI-38;HepG2;K562;K562,NB4;K562,NB4,MCF-7	.	.	GH11I017408	Enhancer	GC11P017408;ABCC8;GC11M017409;GC11P017401	550.77;17.65;0.77;0.44	2.45337	2.45519	11:17221878-17541877	.	.	UKBB
11:17386999	a	g	7.99e-05	1.44716	0.434719	4.8175	0.262092	0	0	1	KCNJ11	Uncertain significance	NM_000525.4(KCNJ11):c.1093C>T (p.Arg365Cys)	11	17386999	17386999	G	A	exonic|exonic|exonic|exonic	KCNJ11|KCNJ11|KCNJ11|KCNJ11	.|.|.|.	exonic|exonic|exonic|exonic	KCNJ11|KCNJ11|KCNJ11|KCNJ11	.|.|.|.	exonic	KCNJ11	Y	missense_variant|upstream_gene_variant|downstream_gene_variant|missense_variant|downstream_gene_variant|downstream_gene_variant	MODERATE|MODIFIER|MODIFIER|MODERATE|MODIFIER|MODIFIER	KCNJ11|KCNJ11|KCNJ11|KCNJ11|KCNJ11|RP1-239B22.5	ENSG00000187486|ENSG00000187486|ENSG00000187486|ENSG00000187486|ENSG00000187486|ENSG00000260196	.	.	.	missense_variant|missense_variant	MODERATE|MODERATE	KCNJ11|KCNJ11	KCNJ11|KCNJ11	.	.	.	rs758749160	KCNJ11	.	.	28	missense_variant	0.804664	CTCF;FOXA2;E2F6;MAX;MYC	1000;358;345;961;376	Dnd41,GM12878,H1-hESC,HeLa-S3,HepG2,HMEC,HSMM,HSMMtube,HUVEC,K562,NH-A,NHDF-Ad,NHEK,NHLF,Osteobl,A549,ECC-1,SK-N-SH_RA,T-47D,IMR90,Fibrobl,Gliobla,GM12891,GM12892,GM19238,GM19239,GM19240,MCF-7,ProgFib,AG04449,AG04450,AG09309,AG09319,AG10803,AoAF,BE2_C,BJ,Caco-2,GM06990,GM12864,GM12865,GM12872,GM12873,GM12874,GM12875,HAc,HA-sp,HBMEC,HCFaa,HCM,HCPEpiC,HCT-116,HEEpiC,HEK293,HFF,HFF-Myc,HL-60,HMF,HPAF,HPF,HRE,HRPEpiC,HVMF,NB4,NHDF-neo,RPTEC,SAEC,WERI-Rb-1,WI-38;HepG2;K562;K562,NB4;K562,NB4,MCF-7	.	.	GH11I017408	Enhancer	GC11P017408;ABCC8;GC11M017409;GC11P017401	550.77;17.65;0.77;0.44	3.53434	3.58916	11:17221878-17541877	.	.	UKBB
11:17387003	t	c	0.000167609	0.916952	0.640079	1.31359	0.196133	0	1	0	KCNJ11	Conflicting interpretations of pathogenicity	NM_000525.4(KCNJ11):c.1089A>G (p.Ser363=)	11	17387003	17387003	T	C	exonic|exonic|exonic|exonic	KCNJ11|KCNJ11|KCNJ11|KCNJ11	.|.|.|.	exonic|exonic|exonic|exonic	KCNJ11|KCNJ11|KCNJ11|KCNJ11	.|.|.|.	exonic	KCNJ11	Y	synonymous_variant|upstream_gene_variant|downstream_gene_variant|synonymous_variant|downstream_gene_variant|downstream_gene_variant	LOW|MODIFIER|MODIFIER|LOW|MODIFIER|MODIFIER	KCNJ11|KCNJ11|KCNJ11|KCNJ11|KCNJ11|RP1-239B22.5	ENSG00000187486|ENSG00000187486|ENSG00000187486|ENSG00000187486|ENSG00000187486|ENSG00000260196	.	.	.	synonymous_variant|synonymous_variant	LOW|LOW	KCNJ11|KCNJ11	KCNJ11|KCNJ11	.	.	.	rs5214	KCNJ11	.	.	1.786	noncoding	1	CTCF;FOXA2;E2F6;MAX;MYC	1000;358;345;961;376	Dnd41,GM12878,H1-hESC,HeLa-S3,HepG2,HMEC,HSMM,HSMMtube,HUVEC,K562,NH-A,NHDF-Ad,NHEK,NHLF,Osteobl,A549,ECC-1,SK-N-SH_RA,T-47D,IMR90,Fibrobl,Gliobla,GM12891,GM12892,GM19238,GM19239,GM19240,MCF-7,ProgFib,AG04449,AG04450,AG09309,AG09319,AG10803,AoAF,BE2_C,BJ,Caco-2,GM06990,GM12864,GM12865,GM12872,GM12873,GM12874,GM12875,HAc,HA-sp,HBMEC,HCFaa,HCM,HCPEpiC,HCT-116,HEEpiC,HEK293,HFF,HFF-Myc,HL-60,HMF,HPAF,HPF,HRE,HRPEpiC,HVMF,NB4,NHDF-neo,RPTEC,SAEC,WERI-Rb-1,WI-38;HepG2;K562;K562,NB4;K562,NB4,MCF-7	.	.	GH11I017408	Enhancer	GC11P017408;ABCC8;GC11M017409;GC11P017401	550.77;17.65;0.77;0.44	4.85036	18.3878	11:17221878-17541877	.	.	UKBB
11:17387008	t	c	9.62e-05	2.42614	0.835975	7.04104	0.987163	0	0	1	KCNJ11	Uncertain significance	NM_000525.4(KCNJ11):c.1084G>A (p.Ala362Thr)	11	17387008	17387008	C	T	exonic|exonic|exonic|exonic	KCNJ11|KCNJ11|KCNJ11|KCNJ11	.|.|.|.	exonic|exonic|exonic|exonic	KCNJ11|KCNJ11|KCNJ11|KCNJ11	.|.|.|.	exonic	KCNJ11	Y	missense_variant|upstream_gene_variant|downstream_gene_variant|missense_variant|downstream_gene_variant|downstream_gene_variant	MODERATE|MODIFIER|MODIFIER|MODERATE|MODIFIER|MODIFIER	KCNJ11|KCNJ11|KCNJ11|KCNJ11|KCNJ11|RP1-239B22.5	ENSG00000187486|ENSG00000187486|ENSG00000187486|ENSG00000187486|ENSG00000187486|ENSG00000260196	.	.	.	missense_variant|missense_variant	MODERATE|MODERATE	KCNJ11|KCNJ11	KCNJ11|KCNJ11	.	.	.	rs755839409	KCNJ11	.	.	10.43	missense_variant	0.00747173	CTCF;FOXA2;E2F6;MAX;MYC	1000;358;345;961;376	Dnd41,GM12878,H1-hESC,HeLa-S3,HepG2,HMEC,HSMM,HSMMtube,HUVEC,K562,NH-A,NHDF-Ad,NHEK,NHLF,Osteobl,A549,ECC-1,SK-N-SH_RA,T-47D,IMR90,Fibrobl,Gliobla,GM12891,GM12892,GM19238,GM19239,GM19240,MCF-7,ProgFib,AG04449,AG04450,AG09309,AG09319,AG10803,AoAF,BE2_C,BJ,Caco-2,GM06990,GM12864,GM12865,GM12872,GM12873,GM12874,GM12875,HAc,HA-sp,HBMEC,HCFaa,HCM,HCPEpiC,HCT-116,HEEpiC,HEK293,HFF,HFF-Myc,HL-60,HMF,HPAF,HPF,HRE,HRPEpiC,HVMF,NB4,NHDF-neo,RPTEC,SAEC,WERI-Rb-1,WI-38;HepG2;K562;K562,NB4;K562,NB4,MCF-7	.	.	GH11I017408	Enhancer	GC11P017408;ABCC8;GC11M017409;GC11P017401	550.77;17.65;0.77;0.44	0.554209	0.74715	11:17221878-17541877	.	.	UKBB
11:17387052	t	c	6.65e-05	2.8329	1.19239	6.73044	1.73636	0	0	1	KCNJ11	Uncertain significance	NM_000525.4(KCNJ11):c.1040G>A (p.Arg347His)	11	17387052	17387052	C	T	exonic|exonic|exonic|exonic	KCNJ11|KCNJ11|KCNJ11|KCNJ11	.|.|.|.	exonic|exonic|exonic|exonic	KCNJ11|KCNJ11|KCNJ11|KCNJ11	.|.|.|.	exonic	KCNJ11	Y	missense_variant|upstream_gene_variant|downstream_gene_variant|missense_variant|downstream_gene_variant|downstream_gene_variant	MODERATE|MODIFIER|MODIFIER|MODERATE|MODIFIER|MODIFIER	KCNJ11|KCNJ11|KCNJ11|KCNJ11|KCNJ11|RP1-239B22.5	ENSG00000187486|ENSG00000187486|ENSG00000187486|ENSG00000187486|ENSG00000187486|ENSG00000260196	.	.	.	missense_variant|missense_variant	MODERATE|MODERATE	KCNJ11|KCNJ11	KCNJ11|KCNJ11	.	.	.	rs771797701	KCNJ11	.	.	24.3	missense_variant	0.967968	E2F6	345	K562	.	.	GH11I017408	Enhancer	GC11P017408;ABCC8;GC11M017409;GC11P017401	550.77;17.65;0.77;0.44	4.7505	4.28158	11:17221878-17541877	.	.	UKBB
11:17387058	a	g	1.62e-05	0.919431	0.0389728	21.6909	0.0184079	0	0	1	KCNJ11	Conflicting interpretations of pathogenicity	NM_000525.4(KCNJ11):c.1034C>T (p.Thr345Met)	11	17387058	17387058	G	A	exonic|exonic|exonic|exonic	KCNJ11|KCNJ11|KCNJ11|KCNJ11	.|.|.|.	exonic|exonic|exonic|exonic	KCNJ11|KCNJ11|KCNJ11|KCNJ11	.|.|.|.	exonic	KCNJ11	Y	missense_variant|upstream_gene_variant|downstream_gene_variant|missense_variant|downstream_gene_variant|downstream_gene_variant	MODERATE|MODIFIER|MODIFIER|MODERATE|MODIFIER|MODIFIER	KCNJ11|KCNJ11|KCNJ11|KCNJ11|KCNJ11|RP1-239B22.5	ENSG00000187486|ENSG00000187486|ENSG00000187486|ENSG00000187486|ENSG00000187486|ENSG00000260196	.	.	.	missense_variant|missense_variant	MODERATE|MODERATE	KCNJ11|KCNJ11	KCNJ11|KCNJ11	.	.	.	rs114215135	KCNJ11	.	.	27.2	missense_variant	0.85873	E2F6	345	K562	.	.	GH11I017408	Enhancer	GC11P017408;ABCC8;GC11M017409;GC11P017401	550.77;17.65;0.77;0.44	5.25966	6.07493	11:17221878-17541877	.	.	UKBB
11:17387174	a	g	8.42e-05	1.11171	0.478595	2.58235	0.0939884	0	0	1	KCNJ11	Likely benign	NM_000525.4(KCNJ11):c.918C>T (p.Ala306=)	11	17387174	17387174	G	A	exonic|exonic|exonic|exonic	KCNJ11|KCNJ11|KCNJ11|KCNJ11	.|.|.|.	exonic|exonic|exonic|exonic	KCNJ11|KCNJ11|KCNJ11|KCNJ11	.|.|.|.	exonic	KCNJ11	Y	synonymous_variant|upstream_gene_variant|downstream_gene_variant|synonymous_variant|downstream_gene_variant|downstream_gene_variant	LOW|MODIFIER|MODIFIER|LOW|MODIFIER|MODIFIER	KCNJ11|KCNJ11|KCNJ11|KCNJ11|KCNJ11|RP1-239B22.5	ENSG00000187486|ENSG00000187486|ENSG00000187486|ENSG00000187486|ENSG00000187486|ENSG00000260196	.	.	.	synonymous_variant|synonymous_variant	LOW|LOW	KCNJ11|KCNJ11	KCNJ11|KCNJ11	.	.	.	rs377040874	KCNJ11	.	.	1.259	noncoding	1.10972e-12	.	.	.	.	.	GH11I017408	Enhancer	GC11P017408;ABCC8;GC11M017409;GC11P017401	550.77;17.65;0.77;0.44	4.85036	2.7752	11:17221878-17541877	.	.	UKBB
11:17387189	a	g	8.52e-05	1.76015	0.630002	4.91766	0.551758	0	0	1	KCNJ11	Conflicting interpretations of pathogenicity	NM_000525.4(KCNJ11):c.903C>T (p.Arg301=)	11	17387189	17387189	G	A	exonic|exonic|exonic|exonic	KCNJ11|KCNJ11|KCNJ11|KCNJ11	.|.|.|.	exonic|exonic|exonic|exonic	KCNJ11|KCNJ11|KCNJ11|KCNJ11	.|.|.|.	exonic	KCNJ11	Y	synonymous_variant|upstream_gene_variant|downstream_gene_variant|synonymous_variant|downstream_gene_variant|downstream_gene_variant	LOW|MODIFIER|MODIFIER|LOW|MODIFIER|MODIFIER	KCNJ11|KCNJ11|KCNJ11|KCNJ11|KCNJ11|RP1-239B22.5	ENSG00000187486|ENSG00000187486|ENSG00000187486|ENSG00000187486|ENSG00000187486|ENSG00000260196	.	.	.	synonymous_variant|synonymous_variant	LOW|LOW	KCNJ11|KCNJ11	KCNJ11|KCNJ11	.	.	.	rs200855007	KCNJ11	.	.	11.12	noncoding	1.67214e-12	.	.	.	.	.	GH11I017408	Enhancer	GC11P017408;ABCC8;GC11M017409;GC11P017401	550.77;17.65;0.77;0.44	4.85036	9.48223	11:17221878-17541877	.	.	UKBB
11:17387198	a	g	5.68e-05	4.03255	0.808318	20.1177	1.05041	0	0	1	KCNJ11	Conflicting interpretations of pathogenicity	NM_000525.4(KCNJ11):c.894C>T (p.Thr298=)	11	17387198	17387198	G	A	exonic|exonic|exonic|exonic	KCNJ11|KCNJ11|KCNJ11|KCNJ11	.|.|.|.	exonic|exonic|exonic|exonic	KCNJ11|KCNJ11|KCNJ11|KCNJ11	.|.|.|.	exonic	KCNJ11	Y	synonymous_variant|upstream_gene_variant|downstream_gene_variant|synonymous_variant|downstream_gene_variant|downstream_gene_variant	LOW|MODIFIER|MODIFIER|LOW|MODIFIER|MODIFIER	KCNJ11|KCNJ11|KCNJ11|KCNJ11|KCNJ11|RP1-239B22.5	ENSG00000187486|ENSG00000187486|ENSG00000187486|ENSG00000187486|ENSG00000187486|ENSG00000260196	.	.	.	synonymous_variant|synonymous_variant	LOW|LOW	KCNJ11|KCNJ11	KCNJ11|KCNJ11	.	.	.	rs933392379	KCNJ11	.	.	10.04	noncoding	1.62569e-12	.	.	.	.	.	GH11I017408	Enhancer	GC11P017408;ABCC8;GC11M017409;GC11P017401	550.77;17.65;0.77;0.44	4.85036	9.3799	11:17221878-17541877	.	.	UKBB
11:17387240	t	g	1.59e-05	1.35256	0.273574	6.68712	0.148069	0	0	1	KCNJ11	Benign	NM_000525.4(KCNJ11):c.852C>A (p.Ile284=)	11	17387240	17387240	G	T	exonic|exonic|exonic|exonic	KCNJ11|KCNJ11|KCNJ11|KCNJ11	.|.|.|.	exonic|exonic|exonic|exonic	KCNJ11|KCNJ11|KCNJ11|KCNJ11	.|.|.|.	exonic	KCNJ11	Y	synonymous_variant|upstream_gene_variant|downstream_gene_variant|synonymous_variant|downstream_gene_variant|downstream_gene_variant	LOW|MODIFIER|MODIFIER|LOW|MODIFIER|MODIFIER	KCNJ11|KCNJ11|KCNJ11|KCNJ11|KCNJ11|RP1-239B22.5	ENSG00000187486|ENSG00000187486|ENSG00000187486|ENSG00000187486|ENSG00000187486|ENSG00000260196	.	.	.	synonymous_variant|synonymous_variant	LOW|LOW	KCNJ11|KCNJ11	KCNJ11|KCNJ11	.	.	.	rs1800854	KCNJ11	.	.	0.749	noncoding	9.61819e-13	.	.	.	.	.	GH11I017408	Enhancer	GC11P017408;ABCC8;GC11M017409;GC11P017401	550.77;17.65;0.77;0.44	4.85036	7.17727	11:17221878-17541877	.	.	UKBB
11:17387248	t	c	0.00011835	0.791045	0.292155	2.14185	0.19071	0	0	1	KCNJ11	Conflicting interpretations of pathogenicity	NM_000525.4(KCNJ11):c.844G>A (p.Glu282Lys)	11	17387248	17387248	C	T	exonic|exonic|exonic|exonic	KCNJ11|KCNJ11|KCNJ11|KCNJ11	.|.|.|.	exonic|exonic|exonic|exonic	KCNJ11|KCNJ11|KCNJ11|KCNJ11	.|.|.|.	exonic	KCNJ11	Y	missense_variant|upstream_gene_variant|downstream_gene_variant|missense_variant|downstream_gene_variant|downstream_gene_variant	MODERATE|MODIFIER|MODIFIER|MODERATE|MODIFIER|MODIFIER	KCNJ11|KCNJ11|KCNJ11|KCNJ11|KCNJ11|RP1-239B22.5	ENSG00000187486|ENSG00000187486|ENSG00000187486|ENSG00000187486|ENSG00000187486|ENSG00000260196	.	.	.	missense_variant|missense_variant	MODERATE|MODERATE	KCNJ11|KCNJ11	KCNJ11|KCNJ11	.	.	.	rs267607196	KCNJ11	.	.	26.3	missense_variant	0.988624	.	.	.	.	.	GH11I017408	Enhancer	GC11P017408;ABCC8;GC11M017409;GC11P017401	550.77;17.65;0.77;0.44	13.4036	13.6433	11:17221878-17541877	.	.	UKBB
11:17387249	a	g	0.000154252	1.36643	0.694211	2.68957	0.4364	0	0	1	KCNJ11	Conflicting interpretations of pathogenicity	NM_000525.4(KCNJ11):c.843C>T (p.Leu281=)	11	17387249	17387249	G	A	exonic|exonic|exonic|exonic	KCNJ11|KCNJ11|KCNJ11|KCNJ11	.|.|.|.	exonic|exonic|exonic|exonic	KCNJ11|KCNJ11|KCNJ11|KCNJ11	.|.|.|.	exonic	KCNJ11	Y	synonymous_variant|upstream_gene_variant|downstream_gene_variant|synonymous_variant|downstream_gene_variant|downstream_gene_variant	LOW|MODIFIER|MODIFIER|LOW|MODIFIER|MODIFIER	KCNJ11|KCNJ11|KCNJ11|KCNJ11|KCNJ11|RP1-239B22.5	ENSG00000187486|ENSG00000187486|ENSG00000187486|ENSG00000187486|ENSG00000187486|ENSG00000260196	.	.	.	synonymous_variant|synonymous_variant	LOW|LOW	KCNJ11|KCNJ11	KCNJ11|KCNJ11	.	.	.	rs116392938	KCNJ11	.	.	0.101	noncoding	6.79932e-13	.	.	.	.	.	GH11I017408	Enhancer	GC11P017408;ABCC8;GC11M017409;GC11P017401	550.77;17.65;0.77;0.44	4.85036	3.0685	11:17221878-17541877	.	.	UKBB
11:17387273	a	g	3.52e-05	1.37727	0.249907	7.59028	0.146789	0	0	1	KCNJ11	Conflicting interpretations of pathogenicity	NM_000525.4(KCNJ11):c.819C>T (p.Ser273=)	11	17387273	17387273	G	A	exonic|exonic|exonic|exonic	KCNJ11|KCNJ11|KCNJ11|KCNJ11	.|.|.|.	exonic|exonic|exonic|exonic	KCNJ11|KCNJ11|KCNJ11|KCNJ11	.|.|.|.	exonic	KCNJ11	Y	synonymous_variant|upstream_gene_variant|downstream_gene_variant|synonymous_variant|downstream_gene_variant|downstream_gene_variant	LOW|MODIFIER|MODIFIER|LOW|MODIFIER|MODIFIER	KCNJ11|KCNJ11|KCNJ11|KCNJ11|KCNJ11|RP1-239B22.5	ENSG00000187486|ENSG00000187486|ENSG00000187486|ENSG00000187486|ENSG00000187486|ENSG00000260196	.	.	.	synonymous_variant|synonymous_variant	LOW|LOW	KCNJ11|KCNJ11	KCNJ11|KCNJ11	.	.	.	rs202238153	KCNJ11	.	.	0.204	noncoding	6.01941e-14	.	.	.	.	.	GH11I017408	Enhancer	GC11P017408;ABCC8;GC11M017409;GC11P017401	550.77;17.65;0.77;0.44	4.85036	0.489519	11:17221878-17541877	.	.	UKBB
11:17387287	t	c	3.85e-05	2.84767	0.645197	12.5686	0.777024	0	0	1	KCNJ11	Uncertain significance	NM_000525.4(KCNJ11):c.805G>A (p.Asp269Asn)	11	17387287	17387287	C	T	exonic|exonic|exonic|exonic	KCNJ11|KCNJ11|KCNJ11|KCNJ11	.|.|.|.	exonic|exonic|exonic|exonic	KCNJ11|KCNJ11|KCNJ11|KCNJ11	.|.|.|.	exonic	KCNJ11	Y	missense_variant|upstream_gene_variant|downstream_gene_variant|missense_variant|downstream_gene_variant|downstream_gene_variant	MODERATE|MODIFIER|MODIFIER|MODERATE|MODIFIER|MODIFIER	KCNJ11|KCNJ11|KCNJ11|KCNJ11|KCNJ11|RP1-239B22.5	ENSG00000187486|ENSG00000187486|ENSG00000187486|ENSG00000187486|ENSG00000187486|ENSG00000260196	.	.	.	missense_variant|missense_variant	MODERATE|MODERATE	KCNJ11|KCNJ11	KCNJ11|KCNJ11	.	.	.	rs756552714	KCNJ11	.	.	20.5	missense_variant	0.15778	.	.	.	.	.	GH11I017408	Enhancer	GC11P017408;ABCC8;GC11M017409;GC11P017401	550.77;17.65;0.77;0.44	2.01788	2.38932	11:17221878-17541877	.	.	UKBB
11:17387294	t	c	1.46e-05	2.55998	0.587683	11.1514	0.676542	0	0	1	KCNJ11	Likely benign	NM_000525.4(KCNJ11):c.798A>G (p.Pro266=)	11	17387294	17387294	T	C	exonic|exonic|exonic|exonic	KCNJ11|KCNJ11|KCNJ11|KCNJ11	.|.|.|.	exonic|exonic|exonic|exonic	KCNJ11|KCNJ11|KCNJ11|KCNJ11	.|.|.|.	exonic	KCNJ11	Y	synonymous_variant|upstream_gene_variant|downstream_gene_variant|synonymous_variant|downstream_gene_variant|downstream_gene_variant	LOW|MODIFIER|MODIFIER|LOW|MODIFIER|MODIFIER	KCNJ11|KCNJ11|KCNJ11|KCNJ11|KCNJ11|RP1-239B22.5	ENSG00000187486|ENSG00000187486|ENSG00000187486|ENSG00000187486|ENSG00000187486|ENSG00000260196	.	.	.	synonymous_variant|synonymous_variant	LOW|LOW	KCNJ11|KCNJ11	KCNJ11|KCNJ11	.	.	.	rs376027906	KCNJ11	.	.	0.994	noncoding	3.48614e-14	.	.	.	.	.	GH11I017408	Enhancer	GC11P017408;ABCC8;GC11M017409;GC11P017401	550.77;17.65;0.77;0.44	4.85036	2.95073	11:17221878-17541877	.	.	UKBB
11:17387366	a	g	2.84e-05	2.62689	0.629738	10.9578	0.732828	0	0	1	KCNJ11	Conflicting interpretations of pathogenicity	NM_000525.4(KCNJ11):c.726C>T (p.Asn242=)	11	17387366	17387366	G	A	exonic|exonic|exonic|exonic	KCNJ11|KCNJ11|KCNJ11|KCNJ11	.|.|.|.	exonic|exonic|exonic|exonic	KCNJ11|KCNJ11|KCNJ11|KCNJ11	.|.|.|.	exonic	KCNJ11	Y	synonymous_variant|upstream_gene_variant|downstream_gene_variant|synonymous_variant|downstream_gene_variant|downstream_gene_variant	LOW|MODIFIER|MODIFIER|LOW|MODIFIER|MODIFIER	KCNJ11|KCNJ11|KCNJ11|KCNJ11|KCNJ11|RP1-239B22.5	ENSG00000187486|ENSG00000187486|ENSG00000187486|ENSG00000187486|ENSG00000187486|ENSG00000260196	.	.	.	synonymous_variant|synonymous_variant	LOW|LOW	KCNJ11|KCNJ11	KCNJ11|KCNJ11	.	.	.	rs72554078	KCNJ11	.	.	0.878	noncoding	4.33033e-12	.	.	.	.	.	GH11I017408	Enhancer	GC11P017408;ABCC8;GC11M017409;GC11P017401	550.77;17.65;0.77;0.44	4.85036	8.98137	11:17221878-17541877	.	.	UKBB
11:17387414	a	g	5.75e-05	1.09385	0.502665	2.38031	0.0856039	0	0	1	KCNJ11	Conflicting interpretations of pathogenicity	NM_000525.4(KCNJ11):c.678C>T (p.Pro226=)	11	17387414	17387414	G	A	exonic|exonic|exonic|exonic	KCNJ11|KCNJ11|KCNJ11|KCNJ11	.|.|.|.	exonic|exonic|exonic|exonic	KCNJ11|KCNJ11|KCNJ11|KCNJ11	.|.|.|.	exonic	KCNJ11	Y	synonymous_variant|upstream_gene_variant|synonymous_variant|synonymous_variant|downstream_gene_variant|downstream_gene_variant	LOW|MODIFIER|LOW|LOW|MODIFIER|MODIFIER	KCNJ11|KCNJ11|KCNJ11|KCNJ11|KCNJ11|RP1-239B22.5	ENSG00000187486|ENSG00000187486|ENSG00000187486|ENSG00000187486|ENSG00000187486|ENSG00000260196	.	.	.	synonymous_variant|synonymous_variant	LOW|LOW	KCNJ11|KCNJ11	KCNJ11|KCNJ11	.	.	.	rs74162102	KCNJ11	.	.	0.886	noncoding	1.09391e-13	.	.	.	.	.	.	.	.	.	4.85036	7.75988	11:17221878-17541877	.	.	UKBB
11:17387508	t	c	3.83e-05	1.30513	0.574895	2.9629	0.280337	0	0	1	KCNJ11	Conflicting interpretations of pathogenicity	NM_000525.4(KCNJ11):c.584G>A (p.Arg195His)	11	17387508	17387508	C	T	exonic|exonic|exonic|exonic	KCNJ11|KCNJ11|KCNJ11|KCNJ11	.|.|.|.	exonic|exonic|exonic|exonic	KCNJ11|KCNJ11|KCNJ11|KCNJ11	.|.|.|.	exonic	KCNJ11	Y	missense_variant|upstream_gene_variant|missense_variant|missense_variant|downstream_gene_variant|downstream_gene_variant	MODERATE|MODIFIER|MODERATE|MODERATE|MODIFIER|MODIFIER	KCNJ11|KCNJ11|KCNJ11|KCNJ11|KCNJ11|RP1-239B22.5	ENSG00000187486|ENSG00000187486|ENSG00000187486|ENSG00000187486|ENSG00000187486|ENSG00000260196	.	.	.	missense_variant|missense_variant	MODERATE|MODERATE	KCNJ11|KCNJ11	KCNJ11|KCNJ11	.	.	.	rs5217	KCNJ11	.	.	26.2	missense_variant	0.942107	.	.	.	.	.	.	.	.	.	4.47691	4.25851	11:17221878-17541877	.	.	UKBB
11:17387524	t	c	0.000246417	1.65914	0.981007	2.80604	1.22937	0	0	1	KCNJ11	Conflicting interpretations of pathogenicity	NM_000525.4(KCNJ11):c.568G>A (p.Ala190Thr)	11	17387524	17387524	C	T	exonic|exonic|exonic|exonic	KCNJ11|KCNJ11|KCNJ11|KCNJ11	.|.|.|.	exonic|exonic|exonic|exonic	KCNJ11|KCNJ11|KCNJ11|KCNJ11	.|.|.|.	exonic	KCNJ11	Y	missense_variant|upstream_gene_variant|missense_variant|missense_variant|downstream_gene_variant|downstream_gene_variant	MODERATE|MODIFIER|MODERATE|MODERATE|MODIFIER|MODIFIER	KCNJ11|KCNJ11|KCNJ11|KCNJ11|KCNJ11|RP1-239B22.5	ENSG00000187486|ENSG00000187486|ENSG00000187486|ENSG00000187486|ENSG00000187486|ENSG00000260196	.	.	.	missense_variant|missense_variant	MODERATE|MODERATE	KCNJ11|KCNJ11	KCNJ11|KCNJ11	.	.	.	rs77131926	KCNJ11	.	.	22.7	missense_variant	0.668821	.	.	.	.	.	.	.	.	.	2.8211	2.9191	11:17221878-17541877	.	.	UKBB
11:17387566	a	g	2.57e-05	10.659	1.43832	78.9902	1.68677	0	0	1	KCNJ11	Uncertain significance	NM_000525.4(KCNJ11):c.526C>T (p.Arg176Cys)	11	17387566	17387566	G	A	exonic|exonic|exonic|exonic	KCNJ11|KCNJ11|KCNJ11|KCNJ11	.|.|.|.	exonic|exonic|exonic|exonic	KCNJ11|KCNJ11|KCNJ11|KCNJ11	.|.|.|.	exonic	KCNJ11	Y	missense_variant|upstream_gene_variant|missense_variant|missense_variant|downstream_gene_variant|downstream_gene_variant	MODERATE|MODIFIER|MODERATE|MODERATE|MODIFIER|MODIFIER	KCNJ11|KCNJ11|KCNJ11|KCNJ11|KCNJ11|RP1-239B22.5	ENSG00000187486|ENSG00000187486|ENSG00000187486|ENSG00000187486|ENSG00000187486|ENSG00000260196	.	.	.	missense_variant|missense_variant	MODERATE|MODERATE	KCNJ11|KCNJ11	KCNJ11|KCNJ11	.	.	.	rs201264306	KCNJ11	.	.	32	missense_variant	0.970249	.	.	.	.	.	.	.	.	.	8.67234	8.84111	11:17221878-17541877	.	.	UKBB
11:17387641	t	c	1.36e-05	2.15136	0.230543	20.0759	0.299816	0	0	1	KCNJ11	Conflicting interpretations of pathogenicity	NM_000525.4(KCNJ11):c.451G>A (p.Val151Met)	11	17387641	17387641	C	T	exonic|exonic|exonic|exonic	KCNJ11|KCNJ11|KCNJ11|KCNJ11	.|.|.|.	exonic|exonic|exonic|exonic	KCNJ11|KCNJ11|KCNJ11|KCNJ11	.|.|.|.	exonic	KCNJ11	Y	missense_variant|upstream_gene_variant|missense_variant|missense_variant|downstream_gene_variant|downstream_gene_variant	MODERATE|MODIFIER|MODERATE|MODERATE|MODIFIER|MODIFIER	KCNJ11|KCNJ11|KCNJ11|KCNJ11|KCNJ11|RP1-239B22.5	ENSG00000187486|ENSG00000187486|ENSG00000187486|ENSG00000187486|ENSG00000187486|ENSG00000260196	.	.	.	missense_variant|missense_variant	MODERATE|MODERATE	KCNJ11|KCNJ11	KCNJ11|KCNJ11	.	.	.	rs529884745	KCNJ11	.	.	15.15	missense_variant	0.206834	.	.	.	.	.	.	.	.	.	1.6016	1.67585	11:17221878-17541877	.	.	UKBB
11:17387738	t	c	0.000233545	2.232	1.28049	3.89059	2.33498	0	0	1	KCNJ11	Conflicting interpretations of pathogenicity	NM_000525.4(KCNJ11):c.354G>A (p.Ser118=)	11	17387738	17387738	C	T	exonic|exonic|exonic|exonic	KCNJ11|KCNJ11|KCNJ11|KCNJ11	.|.|.|.	exonic|exonic|exonic|exonic	KCNJ11|KCNJ11|KCNJ11|KCNJ11	.|.|.|.	exonic	KCNJ11	Y	synonymous_variant|upstream_gene_variant|synonymous_variant|synonymous_variant|synonymous_variant|downstream_gene_variant	LOW|MODIFIER|LOW|LOW|LOW|MODIFIER	KCNJ11|KCNJ11|KCNJ11|KCNJ11|KCNJ11|RP1-239B22.5	ENSG00000187486|ENSG00000187486|ENSG00000187486|ENSG00000187486|ENSG00000187486|ENSG00000260196	.	.	.	synonymous_variant|synonymous_variant	LOW|LOW	KCNJ11|KCNJ11	KCNJ11|KCNJ11	.	.	.	rs140636367	KCNJ11	.	.	0.352	noncoding	1.91207e-13	.	.	.	371	20	.	.	.	.	0.00405402	0.00156734	11:17221878-17541877	.	.	UKBB
11:17387783	a	g	7.06e-05	1.24782	0.537824	2.89511	0.217456	0	0	1	KCNJ11	Benign	NM_000525.4(KCNJ11):c.309C>T (p.Ser103=)	11	17387783	17387783	G	A	exonic|exonic|exonic|exonic	KCNJ11|KCNJ11|KCNJ11|KCNJ11	.|.|.|.	exonic|exonic|exonic|exonic	KCNJ11|KCNJ11|KCNJ11|KCNJ11	.|.|.|.	exonic	KCNJ11	Y	synonymous_variant|upstream_gene_variant|synonymous_variant|synonymous_variant|synonymous_variant|downstream_gene_variant	LOW|MODIFIER|LOW|LOW|LOW|MODIFIER	KCNJ11|KCNJ11|KCNJ11|KCNJ11|KCNJ11|RP1-239B22.5	ENSG00000187486|ENSG00000187486|ENSG00000187486|ENSG00000187486|ENSG00000187486|ENSG00000260196	.	.	.	synonymous_variant|synonymous_variant	LOW|LOW	KCNJ11|KCNJ11	KCNJ11|KCNJ11	.	.	.	rs376773562	KCNJ11	.	.	0.083	noncoding	1.76585e-13	.	.	.	371	20	.	.	.	.	0.186566	0.121218	11:17221878-17541877	.	.	UKBB
11:17387790	t	g	8.47e-05	1.11494	0.148779	8.3553	0.0382468	0	0	1	KCNJ11	Conflicting interpretations of pathogenicity	NM_000525.4(KCNJ11):c.302C>A (p.Ala101Asp)	11	17387790	17387790	G	T	exonic|exonic|exonic|exonic	KCNJ11|KCNJ11|KCNJ11|KCNJ11	.|.|.|.	exonic|exonic|exonic|exonic	KCNJ11|KCNJ11|KCNJ11|KCNJ11	.|.|.|.	exonic	KCNJ11	Y	missense_variant|upstream_gene_variant|missense_variant|missense_variant|missense_variant|downstream_gene_variant	MODERATE|MODIFIER|MODERATE|MODERATE|MODERATE|MODIFIER	KCNJ11|KCNJ11|KCNJ11|KCNJ11|KCNJ11|RP1-239B22.5	ENSG00000187486|ENSG00000187486|ENSG00000187486|ENSG00000187486|ENSG00000187486|ENSG00000260196	.	.	.	missense_variant|missense_variant	MODERATE|MODERATE	KCNJ11|KCNJ11	KCNJ11|KCNJ11	.	.	.	rs1014454531	KCNJ11	.	.	18.22	missense_variant	0.241754	.	.	.	371	20	.	.	.	.	2.13412	2.50395	11:17221878-17541877	.	.	UKBB
11:17387807	a	g	3.09e-05	5.01533	0.823632	30.5398	1.09583	0	0	1	KCNJ11	Conflicting interpretations of pathogenicity	NM_000525.4(KCNJ11):c.285C>T (p.Phe95=)	11	17387807	17387807	G	A	exonic|exonic|exonic|exonic	KCNJ11|KCNJ11|KCNJ11|KCNJ11	.|.|.|.	exonic|exonic|exonic|exonic	KCNJ11|KCNJ11|KCNJ11|KCNJ11	.|.|.|.	exonic	KCNJ11	Y	synonymous_variant|upstream_gene_variant|synonymous_variant|synonymous_variant|synonymous_variant|downstream_gene_variant	LOW|MODIFIER|LOW|LOW|LOW|MODIFIER	KCNJ11|KCNJ11|KCNJ11|KCNJ11|KCNJ11|RP1-239B22.5	ENSG00000187486|ENSG00000187486|ENSG00000187486|ENSG00000187486|ENSG00000187486|ENSG00000260196	.	.	.	synonymous_variant|synonymous_variant	LOW|LOW	KCNJ11|KCNJ11	KCNJ11|KCNJ11	.	.	.	rs774849547	KCNJ11	.	.	2.863	noncoding	2.43999e-13	.	.	.	371	20	.	.	.	.	1.42328	1.27727	11:17221878-17541877	.	.	UKBB
11:17387813	a	g	1.95e-05	2.71828	0.35555	20.782	0.474566	0	0	1	KCNJ11	Likely benign	NM_000525.4(KCNJ11):c.279C>T (p.Ile93=)	11	17387813	17387813	G	A	exonic|exonic|exonic|exonic	KCNJ11|KCNJ11|KCNJ11|KCNJ11	.|.|.|.	exonic|exonic|exonic|exonic	KCNJ11|KCNJ11|KCNJ11|KCNJ11	.|.|.|.	exonic	KCNJ11	Y	synonymous_variant|upstream_gene_variant|synonymous_variant|synonymous_variant|synonymous_variant|downstream_gene_variant	LOW|MODIFIER|LOW|LOW|LOW|MODIFIER	KCNJ11|KCNJ11|KCNJ11|KCNJ11|KCNJ11|RP1-239B22.5	ENSG00000187486|ENSG00000187486|ENSG00000187486|ENSG00000187486|ENSG00000187486|ENSG00000260196	.	.	.	synonymous_variant|synonymous_variant	LOW|LOW	KCNJ11|KCNJ11	KCNJ11|KCNJ11	.	.	.	rs142577961	KCNJ11	.	.	3.385	noncoding	2.78386e-13	.	.	.	371	20	.	.	.	.	0.977812	0.941362	11:17221878-17541877	.	.	UKBB
11:17387834	a	g	3.34e-05	1.32326	0.274609	6.37643	0.138466	0	0	1	KCNJ11	Likely benign	NM_000525.4(KCNJ11):c.258C>T (p.Phe86=)	11	17387834	17387834	G	A	exonic	KCNJ11	.	exonic	KCNJ11	.	exonic	KCNJ11	Y	synonymous_variant|upstream_gene_variant|5_prime_UTR_variant|5_prime_UTR_variant|synonymous_variant|downstream_gene_variant	LOW|MODIFIER|MODIFIER|MODIFIER|LOW|MODIFIER	KCNJ11|KCNJ11|KCNJ11|KCNJ11|KCNJ11|RP1-239B22.5	ENSG00000187486|ENSG00000187486|ENSG00000187486|ENSG00000187486|ENSG00000187486|ENSG00000260196	.	.	.	synonymous_variant|5_prime_UTR_variant	LOW|MODIFIER	KCNJ11|KCNJ11	KCNJ11|KCNJ11	.	.	.	rs754048558	KCNJ11	.	.	8.129	noncoding	1.95486e-13	.	.	.	371	20	.	.	.	.	1.66608	1.50499	11:17221878-17541877	.	.	UKBB
11:17387984	t	c	0.000151469	0.929136	0.632639	1.36459	0.150028	0	1	0	ABCC8|KCNJ11	Conflicting interpretations of pathogenicity	NM_000525.4(KCNJ11):c.108G>A (p.Val36=)	11	17387984	17387984	C	T	exonic	KCNJ11	.	exonic	KCNJ11	.	exonic	KCNJ11	Y	downstream_gene_variant|synonymous_variant|downstream_gene_variant|downstream_gene_variant|upstream_gene_variant|intron_variant|intron_variant|synonymous_variant|downstream_gene_variant|downstream_gene_variant	MODIFIER|LOW|MODIFIER|MODIFIER|MODIFIER|MODIFIER|MODIFIER|LOW|MODIFIER|MODIFIER	ABCC8|KCNJ11|ABCC8|ABCC8|KCNJ11|KCNJ11|KCNJ11|KCNJ11|ABCC8|RP1-239B22.5	ENSG00000006071|ENSG00000187486|ENSG00000006071|ENSG00000006071|ENSG00000187486|ENSG00000187486|ENSG00000187486|ENSG00000187486|ENSG00000006071|ENSG00000260196	.	.	.	downstream_gene_variant|synonymous_variant|intron_variant|downstream_gene_variant	MODIFIER|LOW|MODIFIER|MODIFIER	ABCC8|KCNJ11|KCNJ11|ABCC8	ABCC8|KCNJ11|KCNJ11|ABCC8	.	.	.	rs112070496	KCNJ11	.	.	11.31	noncoding	8.28228e-14	.	.	.	371	20	.	.	.	.	2.62118	2.58666	11:17221878-17541877	.	.	UKBB
11:17388001	a	g	4.96e-05	3.5286	1.11867	11.1301	1.50238	0	0	1	KCNJ11	Uncertain significance	NM_000525.4(KCNJ11):c.91C>T (p.Arg31Trp)	11	17388001	17388001	G	A	exonic	KCNJ11	.	exonic	KCNJ11	.	exonic	KCNJ11	Y	downstream_gene_variant|missense_variant|downstream_gene_variant|downstream_gene_variant|downstream_gene_variant|upstream_gene_variant|intron_variant|intron_variant|missense_variant|downstream_gene_variant|downstream_gene_variant	MODIFIER|MODERATE|MODIFIER|MODIFIER|MODIFIER|MODIFIER|MODIFIER|MODIFIER|MODERATE|MODIFIER|MODIFIER	ABCC8|KCNJ11|ABCC8|ABCC8|ABCC8|KCNJ11|KCNJ11|KCNJ11|KCNJ11|ABCC8|RP1-239B22.5	ENSG00000006071|ENSG00000187486|ENSG00000006071|ENSG00000006071|ENSG00000006071|ENSG00000187486|ENSG00000187486|ENSG00000187486|ENSG00000187486|ENSG00000006071|ENSG00000260196	.	.	.	downstream_gene_variant|missense_variant|intron_variant|downstream_gene_variant	MODIFIER|MODERATE|MODIFIER|MODIFIER	ABCC8|KCNJ11|KCNJ11|ABCC8	ABCC8|KCNJ11|KCNJ11|ABCC8	.	.	.	rs757621300	KCNJ11	.	.	23	missense_variant	0.517945	.	.	.	371	20	.	.	.	.	2.03116	1.59189	11:17221878-17541877	.	.	UKBB
11:17388006	t	c	1.37e-05	0.838786	0.121723	5.78002	0.0663609	0	0	1	KCNJ11	Uncertain significance	NM_000525.4(KCNJ11):c.86G>A (p.Arg29His)	11	17388006	17388006	C	T	exonic	KCNJ11	.	exonic	KCNJ11	.	exonic	KCNJ11	Y	downstream_gene_variant|missense_variant|downstream_gene_variant|downstream_gene_variant|downstream_gene_variant|upstream_gene_variant|intron_variant|intron_variant|missense_variant|downstream_gene_variant|downstream_gene_variant	MODIFIER|MODERATE|MODIFIER|MODIFIER|MODIFIER|MODIFIER|MODIFIER|MODIFIER|MODERATE|MODIFIER|MODIFIER	ABCC8|KCNJ11|ABCC8|ABCC8|ABCC8|KCNJ11|KCNJ11|KCNJ11|KCNJ11|ABCC8|RP1-239B22.5	ENSG00000006071|ENSG00000187486|ENSG00000006071|ENSG00000006071|ENSG00000006071|ENSG00000187486|ENSG00000187486|ENSG00000187486|ENSG00000187486|ENSG00000006071|ENSG00000260196	.	.	.	downstream_gene_variant|missense_variant|intron_variant|downstream_gene_variant	MODIFIER|MODERATE|MODIFIER|MODIFIER	ABCC8|KCNJ11|KCNJ11|ABCC8	ABCC8|KCNJ11|KCNJ11|ABCC8	.	.	.	rs988002138	KCNJ11	.	.	22.8	missense_variant	0.0343789	.	.	.	371	20	.	.	.	.	1.43115	1.60336	11:17221878-17541877	.	.	UKBB
11:17388038	t	c	1.27e-05	1.35202	0.0482679	37.8711	0.0659057	0	0	1	KCNJ11	Conflicting interpretations of pathogenicity	NM_000525.4(KCNJ11):c.54A>G (p.Ala18=)	11	17388038	17388038	T	C	exonic	KCNJ11	.	exonic	KCNJ11	.	exonic	KCNJ11	Y	downstream_gene_variant|synonymous_variant|downstream_gene_variant|downstream_gene_variant|downstream_gene_variant|upstream_gene_variant|5_prime_UTR_variant|intron_variant|synonymous_variant|downstream_gene_variant|downstream_gene_variant	MODIFIER|LOW|MODIFIER|MODIFIER|MODIFIER|MODIFIER|MODIFIER|MODIFIER|LOW|MODIFIER|MODIFIER	ABCC8|KCNJ11|ABCC8|ABCC8|ABCC8|KCNJ11|KCNJ11|KCNJ11|KCNJ11|ABCC8|RP1-239B22.5	ENSG00000006071|ENSG00000187486|ENSG00000006071|ENSG00000006071|ENSG00000006071|ENSG00000187486|ENSG00000187486|ENSG00000187486|ENSG00000187486|ENSG00000006071|ENSG00000260196	.	.	.	downstream_gene_variant|synonymous_variant|intron_variant|downstream_gene_variant	MODIFIER|LOW|MODIFIER|MODIFIER	ABCC8|KCNJ11|KCNJ11|ABCC8	ABCC8|KCNJ11|KCNJ11|ABCC8	.	.	.	rs193922564	KCNJ11	.	.	3.373	noncoding	3.17154e-14	.	.	.	371	20	.	.	.	.	0.493835	0.399875	11:17221878-17541877	.	.	UKBB
11:17388045	t	c	1.51e-05	2.07052	0.0731693	58.5909	0.174185	0	0	1	KCNJ11	Uncertain significance	NM_000525.4(KCNJ11):c.47G>A (p.Arg16His)	11	17388045	17388045	C	T	exonic	KCNJ11	.	exonic	KCNJ11	.	exonic	KCNJ11	Y	downstream_gene_variant|missense_variant|downstream_gene_variant|downstream_gene_variant|downstream_gene_variant|downstream_gene_variant|upstream_gene_variant|5_prime_UTR_variant|intron_variant|missense_variant|downstream_gene_variant|downstream_gene_variant	MODIFIER|MODERATE|MODIFIER|MODIFIER|MODIFIER|MODIFIER|MODIFIER|MODIFIER|MODIFIER|MODERATE|MODIFIER|MODIFIER	ABCC8|KCNJ11|ABCC8|ABCC8|ABCC8|ABCC8|KCNJ11|KCNJ11|KCNJ11|KCNJ11|ABCC8|RP1-239B22.5	ENSG00000006071|ENSG00000187486|ENSG00000006071|ENSG00000006071|ENSG00000006071|ENSG00000006071|ENSG00000187486|ENSG00000187486|ENSG00000187486|ENSG00000187486|ENSG00000006071|ENSG00000260196	.	.	.	downstream_gene_variant|missense_variant|intron_variant|downstream_gene_variant	MODIFIER|MODERATE|MODIFIER|MODIFIER	ABCC8|KCNJ11|KCNJ11|ABCC8	ABCC8|KCNJ11|KCNJ11|ABCC8	.	.	.	rs770609243	KCNJ11	.	.	24.5	missense_variant	0.884336	.	.	.	371	20	.	.	.	.	4.36996	3.94059	11:17221878-17541877	.	.	UKBB
11:17388055	t	c	0.000176973	1.86321	1.00235	3.46339	1.3083	0	0	1	KCNJ11	Likely benign	NM_000525.4(KCNJ11):c.37G>A (p.Val13Met)	11	17388055	17388055	C	T	exonic	KCNJ11	.	exonic	KCNJ11	.	exonic	KCNJ11	Y	downstream_gene_variant|missense_variant|downstream_gene_variant|downstream_gene_variant|downstream_gene_variant|downstream_gene_variant|upstream_gene_variant|5_prime_UTR_variant|intron_variant|missense_variant|downstream_gene_variant|downstream_gene_variant	MODIFIER|MODERATE|MODIFIER|MODIFIER|MODIFIER|MODIFIER|MODIFIER|MODIFIER|MODIFIER|MODERATE|MODIFIER|MODIFIER	ABCC8|KCNJ11|ABCC8|ABCC8|ABCC8|ABCC8|KCNJ11|KCNJ11|KCNJ11|KCNJ11|ABCC8|RP1-239B22.5	ENSG00000006071|ENSG00000187486|ENSG00000006071|ENSG00000006071|ENSG00000006071|ENSG00000006071|ENSG00000187486|ENSG00000187486|ENSG00000187486|ENSG00000187486|ENSG00000006071|ENSG00000260196	.	.	.	downstream_gene_variant|missense_variant|intron_variant|downstream_gene_variant	MODIFIER|MODERATE|MODIFIER|MODIFIER	ABCC8|KCNJ11|KCNJ11|ABCC8	ABCC8|KCNJ11|KCNJ11|ABCC8	.	.	.	rs139079635	KCNJ11	.	.	19.84	missense_variant	0.272381	.	.	.	371	20	.	.	.	.	2.44387	2.28811	11:17221878-17541877	.	.	UKBB
11:17388065	a	g	3.47e-05	1.20262	0.40882	3.53771	0.132238	0	0	1	KCNJ11	Conflicting interpretations of pathogenicity	NM_000525.4(KCNJ11):c.27C>T (p.Pro9=)	11	17388065	17388065	G	A	exonic	KCNJ11	.	exonic	KCNJ11	.	exonic	KCNJ11	Y	downstream_gene_variant|synonymous_variant|downstream_gene_variant|downstream_gene_variant|downstream_gene_variant|downstream_gene_variant|upstream_gene_variant|5_prime_UTR_variant|intron_variant|synonymous_variant|downstream_gene_variant|downstream_gene_variant	MODIFIER|LOW|MODIFIER|MODIFIER|MODIFIER|MODIFIER|MODIFIER|MODIFIER|MODIFIER|LOW|MODIFIER|MODIFIER	ABCC8|KCNJ11|ABCC8|ABCC8|ABCC8|ABCC8|KCNJ11|KCNJ11|KCNJ11|KCNJ11|ABCC8|RP1-239B22.5	ENSG00000006071|ENSG00000187486|ENSG00000006071|ENSG00000006071|ENSG00000006071|ENSG00000006071|ENSG00000187486|ENSG00000187486|ENSG00000187486|ENSG00000187486|ENSG00000006071|ENSG00000260196	.	.	.	downstream_gene_variant|synonymous_variant|intron_variant|downstream_gene_variant	MODIFIER|LOW|MODIFIER|MODIFIER	ABCC8|KCNJ11|KCNJ11|ABCC8	ABCC8|KCNJ11|KCNJ11|ABCC8	.	.	.	rs374134161	KCNJ11	.	.	1.804	noncoding	3.48491e-14	.	.	.	371	20	.	.	.	.	0.29442	0.196051	11:17221878-17541877	.	.	UKBB
11:17388128	a	g	4.19e-05	17.6582	2.74717	113.503	2.60363	1	0	0	KCNJ11	Uncertain significance	NM_000525.4(KCNJ11):c.-37C>T	11	17388128	17388128	G	A	intronic|intronic|intronic|UTR5|downstream|downstream|downstream|downstream|downstream|downstream|downstream|downstream|downstream|downstream	KCNJ11|KCNJ11|KCNJ11|KCNJ11|ABCC8|ABCC8|RP1-239B22.5|ABCC8|ABCC8|ABCC8|ABCC8|ABCC8|ABCC8|ABCC8	.|.|.|.|.|.|.|.|.|.|.|.|.|.	intronic|intronic|intronic|UTR5|downstream|downstream|downstream|downstream|downstream	KCNJ11|KCNJ11|KCNJ11|KCNJ11|ABCC8|ABCC8|ABCC8|ABCC8|ABCC8	.|.|.|.|.|.|.|.|.	UTR5	KCNJ11	Y	downstream_gene_variant|5_prime_UTR_variant|downstream_gene_variant|downstream_gene_variant|downstream_gene_variant|downstream_gene_variant|upstream_gene_variant|intron_variant|intron_variant|intron_variant|downstream_gene_variant|downstream_gene_variant	MODIFIER|MODIFIER|MODIFIER|MODIFIER|MODIFIER|MODIFIER|MODIFIER|MODIFIER|MODIFIER|MODIFIER|MODIFIER|MODIFIER	ABCC8|KCNJ11|ABCC8|ABCC8|ABCC8|ABCC8|KCNJ11|KCNJ11|KCNJ11|KCNJ11|ABCC8|RP1-239B22.5	ENSG00000006071|ENSG00000187486|ENSG00000006071|ENSG00000006071|ENSG00000006071|ENSG00000006071|ENSG00000187486|ENSG00000187486|ENSG00000187486|ENSG00000187486|ENSG00000006071|ENSG00000260196	.	.	.	downstream_gene_variant|5_prime_UTR_variant|intron_variant|downstream_gene_variant	MODIFIER|MODIFIER|MODIFIER|MODIFIER	ABCC8|KCNJ11|KCNJ11|ABCC8	ABCC8|KCNJ11|KCNJ11|ABCC8	.	.	.	rs753392628	KCNJ11	.	.	10.14	noncoding	7.77841e-14	.	.	.	371	20	.	.	.	.	4.85036	5.96182	11:17221878-17541877	.	.	GERA
11:17388245	a	c	0.000441945	1.06737	0.68111	1.67269	0.110138	0	1	0	KCNJ11|ABCC8	Conflicting interpretations of pathogenicity	NM_000525.4(KCNJ11):c.-154G>T	11	17388245	17388245	C	A	intronic|intronic|intronic|UTR5|downstream|downstream|downstream|downstream|downstream|downstream|downstream|downstream|downstream|downstream	KCNJ11|KCNJ11|KCNJ11|KCNJ11|ABCC8|ABCC8|RP1-239B22.5|ABCC8|ABCC8|ABCC8|ABCC8|ABCC8|ABCC8|ABCC8	.|.|.|.|.|.|.|.|.|.|.|.|.|.	intronic|intronic|intronic|UTR5|downstream|downstream|downstream|downstream|downstream	KCNJ11|KCNJ11|KCNJ11|KCNJ11|ABCC8|ABCC8|ABCC8|ABCC8|ABCC8	.|.|.|.|.|.|.|.|.	UTR5	KCNJ11	Y	downstream_gene_variant|5_prime_UTR_variant|downstream_gene_variant|downstream_gene_variant|downstream_gene_variant|downstream_gene_variant|upstream_gene_variant|intron_variant|intron_variant|intron_variant|downstream_gene_variant|downstream_gene_variant	MODIFIER|MODIFIER|MODIFIER|MODIFIER|MODIFIER|MODIFIER|MODIFIER|MODIFIER|MODIFIER|MODIFIER|MODIFIER|MODIFIER	ABCC8|KCNJ11|ABCC8|ABCC8|ABCC8|ABCC8|KCNJ11|KCNJ11|KCNJ11|KCNJ11|ABCC8|RP1-239B22.5	ENSG00000006071|ENSG00000187486|ENSG00000006071|ENSG00000006071|ENSG00000006071|ENSG00000006071|ENSG00000187486|ENSG00000187486|ENSG00000187486|ENSG00000187486|ENSG00000006071|ENSG00000260196	.	.	.	downstream_gene_variant|5_prime_UTR_variant|intron_variant|downstream_gene_variant	MODIFIER|MODIFIER|MODIFIER|MODIFIER	ABCC8|KCNJ11|KCNJ11|ABCC8	ABCC8|KCNJ11|KCNJ11|ABCC8	.	.	.	rs539975714	KCNJ11	.	.	0.905	noncoding	1.17473e-13	.	.	.	371	20	.	.	.	.	4.85036	1.16344	11:17221878-17541877	.	.	UKBB
11:17388270	a	g	4.6e-05	1.99471	0.491973	8.0876	0.476774	0	0	1	KCNJ11	Uncertain significance	NM_000525.4(KCNJ11):c.-179C>T	11	17388270	17388270	G	A	intronic|intronic|intronic|UTR5|downstream|downstream|downstream|downstream|downstream|downstream|downstream|downstream|downstream|downstream	KCNJ11|KCNJ11|KCNJ11|KCNJ11|ABCC8|ABCC8|RP1-239B22.5|ABCC8|ABCC8|ABCC8|ABCC8|ABCC8|ABCC8|ABCC8	.|.|.|.|.|.|.|.|.|.|.|.|.|.	intronic|intronic|intronic|UTR5|downstream|downstream|downstream|downstream|downstream	KCNJ11|KCNJ11|KCNJ11|KCNJ11|ABCC8|ABCC8|ABCC8|ABCC8|ABCC8	.|.|.|.|.|.|.|.|.	UTR5	KCNJ11	Y	downstream_gene_variant|5_prime_UTR_variant|downstream_gene_variant|downstream_gene_variant|downstream_gene_variant|downstream_gene_variant|upstream_gene_variant|intron_variant|intron_variant|intron_variant|downstream_gene_variant|downstream_gene_variant	MODIFIER|MODIFIER|MODIFIER|MODIFIER|MODIFIER|MODIFIER|MODIFIER|MODIFIER|MODIFIER|MODIFIER|MODIFIER|MODIFIER	ABCC8|KCNJ11|ABCC8|ABCC8|ABCC8|ABCC8|KCNJ11|KCNJ11|KCNJ11|KCNJ11|ABCC8|RP1-239B22.5	ENSG00000006071|ENSG00000187486|ENSG00000006071|ENSG00000006071|ENSG00000006071|ENSG00000006071|ENSG00000187486|ENSG00000187486|ENSG00000187486|ENSG00000187486|ENSG00000006071|ENSG00000260196	.	.	.	downstream_gene_variant|5_prime_UTR_variant|intron_variant|downstream_gene_variant	MODIFIER|MODIFIER|MODIFIER|MODIFIER	ABCC8|KCNJ11|KCNJ11|ABCC8	ABCC8|KCNJ11|KCNJ11|ABCC8	.	.	.	rs776949660	KCNJ11	.	.	0.811	noncoding	2.2705e-13	.	.	.	371	20	.	.	.	.	4.85036	0.171372	11:17221878-17541877	.	.	UKBB
11:17388637	a	c	1.07e-05	0.546293	0.131399	2.27123	0.391902	0	0	1	KCNJ11	Uncertain significance	NM_000525.4(KCNJ11):c.-546G>T	11	17388637	17388637	C	A	intronic|intronic|intronic|UTR5|downstream|downstream|downstream|downstream|downstream|downstream|downstream|downstream|downstream	KCNJ11|KCNJ11|KCNJ11|KCNJ11|ABCC8|ABCC8|ABCC8|ABCC8|ABCC8|ABCC8|ABCC8|ABCC8|ABCC8	.|.|.|.|.|.|.|.|.|.|.|.|.	intronic|intronic|intronic|UTR5|downstream|downstream|downstream|downstream|downstream	KCNJ11|KCNJ11|KCNJ11|KCNJ11|ABCC8|ABCC8|ABCC8|ABCC8|ABCC8	.|.|.|.|.|.|.|.|.	UTR5	KCNJ11	Y	downstream_gene_variant|5_prime_UTR_variant|downstream_gene_variant|downstream_gene_variant|downstream_gene_variant|downstream_gene_variant|upstream_gene_variant|intron_variant|intron_variant|intron_variant|downstream_gene_variant	MODIFIER|MODIFIER|MODIFIER|MODIFIER|MODIFIER|MODIFIER|MODIFIER|MODIFIER|MODIFIER|MODIFIER|MODIFIER	ABCC8|KCNJ11|ABCC8|ABCC8|ABCC8|ABCC8|KCNJ11|KCNJ11|KCNJ11|KCNJ11|ABCC8	ENSG00000006071|ENSG00000187486|ENSG00000006071|ENSG00000006071|ENSG00000006071|ENSG00000006071|ENSG00000187486|ENSG00000187486|ENSG00000187486|ENSG00000187486|ENSG00000006071	.	.	.	downstream_gene_variant|5_prime_UTR_variant|intron_variant|downstream_gene_variant	MODIFIER|MODIFIER|MODIFIER|MODIFIER	ABCC8|KCNJ11|KCNJ11|ABCC8	ABCC8|KCNJ11|KCNJ11|ABCC8	.	.	.	rs886048045	KCNJ11	.	.	7.841	noncoding	2.57885e-18	.	.	.	.	.	.	.	.	.	4.85036	4.68935	11:17221878-17541877	.	.	UKBB
11:17388650	c	g	0.000180324	0.968894	0.670266	1.40057	0.0621312	0	1	0	ABCC8|KCNJ11	Conflicting interpretations of pathogenicity	NM_000525.4(KCNJ11):c.-559G>C	11	17388650	17388650	C	G	intronic|intronic|intronic|UTR5|downstream|downstream|downstream|downstream|downstream|downstream|downstream|downstream|downstream	KCNJ11|KCNJ11|KCNJ11|KCNJ11|ABCC8|ABCC8|ABCC8|ABCC8|ABCC8|ABCC8|ABCC8|ABCC8|ABCC8	.|.|.|.|.|.|.|.|.|.|.|.|.	intronic|intronic|intronic|UTR5|downstream|downstream|downstream|downstream|downstream	KCNJ11|KCNJ11|KCNJ11|KCNJ11|ABCC8|ABCC8|ABCC8|ABCC8|ABCC8	.|.|.|.|.|.|.|.|.	UTR5	KCNJ11	Y	downstream_gene_variant|5_prime_UTR_variant|downstream_gene_variant|downstream_gene_variant|downstream_gene_variant|downstream_gene_variant|upstream_gene_variant|intron_variant|intron_variant|intron_variant|downstream_gene_variant	MODIFIER|MODIFIER|MODIFIER|MODIFIER|MODIFIER|MODIFIER|MODIFIER|MODIFIER|MODIFIER|MODIFIER|MODIFIER	ABCC8|KCNJ11|ABCC8|ABCC8|ABCC8|ABCC8|KCNJ11|KCNJ11|KCNJ11|KCNJ11|ABCC8	ENSG00000006071|ENSG00000187486|ENSG00000006071|ENSG00000006071|ENSG00000006071|ENSG00000006071|ENSG00000187486|ENSG00000187486|ENSG00000187486|ENSG00000187486|ENSG00000006071	.	.	.	downstream_gene_variant|5_prime_UTR_variant|intron_variant|downstream_gene_variant	MODIFIER|MODIFIER|MODIFIER|MODIFIER	ABCC8|KCNJ11|KCNJ11|ABCC8	ABCC8|KCNJ11|KCNJ11|ABCC8	.	.	.	rs547932593	KCNJ11	.	.	6.707	noncoding	1.39827e-17	.	.	.	.	.	.	.	.	.	4.85036	4.29981	11:17221878-17541877	.	.	UKBB
11:17388660	a	g	5.21e-05	1.2467	0.576399	2.6965	0.24003	0	0	1	KCNJ11	Conflicting interpretations of pathogenicity	NM_001166290.2(KCNJ11):c.-17+514C>T	11	17388660	17388660	G	A	intronic|intronic|intronic|upstream|downstream|downstream|downstream|downstream|downstream|downstream|downstream|downstream|downstream	KCNJ11|KCNJ11|KCNJ11|KCNJ11|ABCC8|ABCC8|ABCC8|ABCC8|ABCC8|ABCC8|ABCC8|ABCC8|ABCC8	.|.|.|.|.|.|.|.|.|.|.|.|.	intronic|intronic|intronic|upstream|downstream|downstream|downstream|downstream|downstream	KCNJ11|KCNJ11|KCNJ11|KCNJ11|ABCC8|ABCC8|ABCC8|ABCC8|ABCC8	.|.|.|.|.|.|.|.|.	upstream	KCNJ11	Y	downstream_gene_variant|upstream_gene_variant|downstream_gene_variant|downstream_gene_variant|downstream_gene_variant|downstream_gene_variant|upstream_gene_variant|intron_variant|intron_variant|intron_variant|downstream_gene_variant	MODIFIER|MODIFIER|MODIFIER|MODIFIER|MODIFIER|MODIFIER|MODIFIER|MODIFIER|MODIFIER|MODIFIER|MODIFIER	ABCC8|KCNJ11|ABCC8|ABCC8|ABCC8|ABCC8|KCNJ11|KCNJ11|KCNJ11|KCNJ11|ABCC8	ENSG00000006071|ENSG00000187486|ENSG00000006071|ENSG00000006071|ENSG00000006071|ENSG00000006071|ENSG00000187486|ENSG00000187486|ENSG00000187486|ENSG00000187486|ENSG00000006071	.	.	.	downstream_gene_variant|upstream_gene_variant|intron_variant|downstream_gene_variant	MODIFIER|MODIFIER|MODIFIER|MODIFIER	ABCC8|KCNJ11|KCNJ11|ABCC8	ABCC8|KCNJ11|KCNJ11|ABCC8	.	.	.	rs146464426	.	.	.	1.036	noncoding	1.51805e-17	.	.	.	.	.	.	.	.	.	4.85036	2.33537	11:17221878-17541877	.	.	UKBB
11:17392873	t	c	0.000760507	1.00572	0.742227	1.36274	0.0128702	0	1	0	ABCC8	Conflicting interpretations of pathogenicity	NM_001351295.2(ABCC8):c.*118A>G	11	17392873	17392873	T	C	UTR3|upstream|upstream|upstream|upstream|downstream|downstream|downstream|downstream|downstream|downstream|downstream|downstream	ABCC8|KCNJ11|KCNJ11|KCNJ11|KCNJ11|ABCC8|ABCC8|ABCC8|ABCC8|ABCC8|ABCC8|ABCC8|ABCC8	.|.|.|.|.|.|.|.|.|.|.|.|.	UTR3|UTR3|UTR3|UTR3|upstream|upstream|upstream|upstream|downstream	ABCC8|ABCC8|ABCC8|ABCC8|KCNJ11|KCNJ11|KCNJ11|KCNJ11|ABCC8	.|.|.|.|.|.|.|.|.	upstream	KCNJ11	N	intergenic_region|downstream_gene_variant|upstream_gene_variant|downstream_gene_variant|downstream_gene_variant|downstream_gene_variant|downstream_gene_variant|upstream_gene_variant|downstream_gene_variant|downstream_gene_variant|upstream_gene_variant|upstream_gene_variant|downstream_gene_variant|downstream_gene_variant|downstream_gene_variant|downstream_gene_variant	MODIFIER|MODIFIER|MODIFIER|MODIFIER|MODIFIER|MODIFIER|MODIFIER|MODIFIER|MODIFIER|MODIFIER|MODIFIER|MODIFIER|MODIFIER|MODIFIER|MODIFIER|MODIFIER	KCNJ11-ABCC8|ABCC8|KCNJ11|ABCC8|ABCC8|ABCC8|ABCC8|KCNJ11|ABCC8|ABCC8|KCNJ11|KCNJ11|ABCC8|ABCC8|ABCC8|ABCC8	ENSG00000187486-ENSG00000006071|ENSG00000006071|ENSG00000187486|ENSG00000006071|ENSG00000006071|ENSG00000006071|ENSG00000006071|ENSG00000187486|ENSG00000006071|ENSG00000006071|ENSG00000187486|ENSG00000187486|ENSG00000006071|ENSG00000006071|ENSG00000006071|ENSG00000006071	.	.	.	intergenic_region|downstream_gene_variant|upstream_gene_variant|upstream_gene_variant|downstream_gene_variant	MODIFIER|MODIFIER|MODIFIER|MODIFIER|MODIFIER	KCNJ11-ABCC8|ABCC8|KCNJ11|KCNJ11|ABCC8	KCNJ11-ABCC8|ABCC8|KCNJ11|KCNJ11|ABCC8	.	.	.	rs142441893	.	.	.	0.206	noncoding	1.89853e-05	.	.	.	109	2	GH11I017412	Enhancer	KCNJ11;ABCC8;GC11M017409;GC11P017401;GC11M017416	18.93;17.33;0.77;0.39;0.39	4.85036	2.87916	11:17221878-17541877	.	.	UKBB
11:17393009	a	g	0.000577188	0.92247	0.74051	1.14914	0.32615	0	1	0	KCNJ11|ABCC8	Conflicting interpretations of pathogenicity	NM_000352.6(ABCC8):c.4728C>T (p.Phe1576=)	11	17393009	17393009	G	A	exonic|exonic|exonic|exonic|exonic|exonic|exonic|exonic|exonic	ABCC8|ABCC8|ABCC8|ABCC8|ABCC8|ABCC8|ABCC8|ABCC8|ABCC8	.|.|.|.|.|.|.|.|.	exonic|exonic|exonic|exonic|exonic	ABCC8|ABCC8|ABCC8|ABCC8|ABCC8	.|.|.|.|.	exonic	ABCC8	Y	synonymous_variant|upstream_gene_variant|synonymous_variant|downstream_gene_variant|non_coding_transcript_exon_variant|3_prime_UTR_variant|upstream_gene_variant|downstream_gene_variant|downstream_gene_variant|upstream_gene_variant|upstream_gene_variant|downstream_gene_variant|3_prime_UTR_variant|downstream_gene_variant|downstream_gene_variant	LOW|MODIFIER|LOW|MODIFIER|MODIFIER|MODIFIER|MODIFIER|MODIFIER|MODIFIER|MODIFIER|MODIFIER|MODIFIER|MODIFIER|MODIFIER|MODIFIER	ABCC8|KCNJ11|ABCC8|ABCC8|ABCC8|ABCC8|KCNJ11|ABCC8|ABCC8|KCNJ11|KCNJ11|ABCC8|ABCC8|ABCC8|ABCC8	ENSG00000006071|ENSG00000187486|ENSG00000006071|ENSG00000006071|ENSG00000006071|ENSG00000006071|ENSG00000187486|ENSG00000006071|ENSG00000006071|ENSG00000187486|ENSG00000187486|ENSG00000006071|ENSG00000006071|ENSG00000006071|ENSG00000006071	.	.	.	synonymous_variant|upstream_gene_variant|upstream_gene_variant|synonymous_variant	LOW|MODIFIER|MODIFIER|LOW	ABCC8|KCNJ11|KCNJ11|ABCC8	ABCC8|KCNJ11|KCNJ11|ABCC8	.	.	.	rs73419228	ABCC8	.	.	7.043	noncoding	1.31323e-12	.	.	.	109	2	GH11I017412	Enhancer	KCNJ11;ABCC8;GC11M017409;GC11P017401;GC11M017416	18.93;17.33;0.77;0.39;0.39	4.85036	8.72346	11:17221878-17541877	.	.	UKBB
11:17393018	a	g	7.89e-05	1.02593	0.359797	2.92536	0.0169152	0	0	1	ABCC8	Likely benign	NM_000352.6(ABCC8):c.4719C>T (p.Phe1573=)	11	17393018	17393018	G	A	exonic|exonic|exonic|exonic|exonic|exonic|exonic|exonic|exonic	ABCC8|ABCC8|ABCC8|ABCC8|ABCC8|ABCC8|ABCC8|ABCC8|ABCC8	.|.|.|.|.|.|.|.|.	exonic|exonic|exonic|exonic|exonic	ABCC8|ABCC8|ABCC8|ABCC8|ABCC8	.|.|.|.|.	exonic	ABCC8	Y	synonymous_variant|upstream_gene_variant|synonymous_variant|downstream_gene_variant|non_coding_transcript_exon_variant|3_prime_UTR_variant|upstream_gene_variant|downstream_gene_variant|downstream_gene_variant|upstream_gene_variant|upstream_gene_variant|downstream_gene_variant|3_prime_UTR_variant|downstream_gene_variant|downstream_gene_variant	LOW|MODIFIER|LOW|MODIFIER|MODIFIER|MODIFIER|MODIFIER|MODIFIER|MODIFIER|MODIFIER|MODIFIER|MODIFIER|MODIFIER|MODIFIER|MODIFIER	ABCC8|KCNJ11|ABCC8|ABCC8|ABCC8|ABCC8|KCNJ11|ABCC8|ABCC8|KCNJ11|KCNJ11|ABCC8|ABCC8|ABCC8|ABCC8	ENSG00000006071|ENSG00000187486|ENSG00000006071|ENSG00000006071|ENSG00000006071|ENSG00000006071|ENSG00000187486|ENSG00000006071|ENSG00000006071|ENSG00000187486|ENSG00000187486|ENSG00000006071|ENSG00000006071|ENSG00000006071|ENSG00000006071	.	.	.	synonymous_variant|upstream_gene_variant|upstream_gene_variant|synonymous_variant	LOW|MODIFIER|MODIFIER|LOW	ABCC8|KCNJ11|KCNJ11|ABCC8	ABCC8|KCNJ11|KCNJ11|ABCC8	.	.	.	rs772045105	ABCC8	.	.	1.352	noncoding	1.25834e-12	.	.	.	109	2	GH11I017412	Enhancer	KCNJ11;ABCC8;GC11M017409;GC11P017401;GC11M017416	18.93;17.33;0.77;0.39;0.39	4.85036	8.11275	11:17221878-17541877	.	.	UKBB
11:17393034	t	c	6.66e-05	1.24396	0.533329	2.90147	0.212327	0	0	1	ABCC8	Conflicting interpretations of pathogenicity	NM_000352.6(ABCC8):c.4703G>A (p.Arg1568Gln)	11	17393034	17393034	C	T	exonic|exonic|exonic|exonic|exonic|exonic|exonic|exonic|exonic	ABCC8|ABCC8|ABCC8|ABCC8|ABCC8|ABCC8|ABCC8|ABCC8|ABCC8	.|.|.|.|.|.|.|.|.	exonic|exonic|exonic|exonic|exonic	ABCC8|ABCC8|ABCC8|ABCC8|ABCC8	.|.|.|.|.	exonic	ABCC8	Y	missense_variant|upstream_gene_variant|missense_variant|downstream_gene_variant|non_coding_transcript_exon_variant|3_prime_UTR_variant|upstream_gene_variant|downstream_gene_variant|downstream_gene_variant|upstream_gene_variant|upstream_gene_variant|downstream_gene_variant|3_prime_UTR_variant|downstream_gene_variant|downstream_gene_variant	MODERATE|MODIFIER|MODERATE|MODIFIER|MODIFIER|MODIFIER|MODIFIER|MODIFIER|MODIFIER|MODIFIER|MODIFIER|MODIFIER|MODIFIER|MODIFIER|MODIFIER	ABCC8|KCNJ11|ABCC8|ABCC8|ABCC8|ABCC8|KCNJ11|ABCC8|ABCC8|KCNJ11|KCNJ11|ABCC8|ABCC8|ABCC8|ABCC8	ENSG00000006071|ENSG00000187486|ENSG00000006071|ENSG00000006071|ENSG00000006071|ENSG00000006071|ENSG00000187486|ENSG00000006071|ENSG00000006071|ENSG00000187486|ENSG00000187486|ENSG00000006071|ENSG00000006071|ENSG00000006071|ENSG00000006071	.	.	.	missense_variant|upstream_gene_variant|upstream_gene_variant|missense_variant	MODERATE|MODIFIER|MODIFIER|MODERATE	ABCC8|KCNJ11|KCNJ11|ABCC8	ABCC8|KCNJ11|KCNJ11|ABCC8	.	.	.	rs374743072	ABCC8	.	.	5.638	missense_variant	0.0530915	.	.	.	109	2	GH11I017412	Enhancer	KCNJ11;ABCC8;GC11M017409;GC11P017401;GC11M017416	18.93;17.33;0.77;0.39;0.39	0.31738	0.494752	11:17221878-17541877	.	.	UKBB
11:17393060	a	g	3.18e-05	0.480033	0.10749	2.14376	0.473144	0	0	1	ABCC8	Likely benign	NM_000352.6(ABCC8):c.4677C>T (p.Phe1559=)	11	17393060	17393060	G	A	exonic|exonic|exonic|exonic|exonic|exonic|exonic|exonic|exonic	ABCC8|ABCC8|ABCC8|ABCC8|ABCC8|ABCC8|ABCC8|ABCC8|ABCC8	.|.|.|.|.|.|.|.|.	exonic|exonic|exonic|exonic|exonic	ABCC8|ABCC8|ABCC8|ABCC8|ABCC8	.|.|.|.|.	exonic	ABCC8	Y	synonymous_variant|upstream_gene_variant|synonymous_variant|non_coding_transcript_exon_variant|non_coding_transcript_exon_variant|3_prime_UTR_variant|upstream_gene_variant|downstream_gene_variant|downstream_gene_variant|upstream_gene_variant|upstream_gene_variant|downstream_gene_variant|3_prime_UTR_variant|downstream_gene_variant|downstream_gene_variant	LOW|MODIFIER|LOW|MODIFIER|MODIFIER|MODIFIER|MODIFIER|MODIFIER|MODIFIER|MODIFIER|MODIFIER|MODIFIER|MODIFIER|MODIFIER|MODIFIER	ABCC8|KCNJ11|ABCC8|ABCC8|ABCC8|ABCC8|KCNJ11|ABCC8|ABCC8|KCNJ11|KCNJ11|ABCC8|ABCC8|ABCC8|ABCC8	ENSG00000006071|ENSG00000187486|ENSG00000006071|ENSG00000006071|ENSG00000006071|ENSG00000006071|ENSG00000187486|ENSG00000006071|ENSG00000006071|ENSG00000187486|ENSG00000187486|ENSG00000006071|ENSG00000006071|ENSG00000006071|ENSG00000006071	.	.	.	synonymous_variant|upstream_gene_variant|upstream_gene_variant|synonymous_variant	LOW|MODIFIER|MODIFIER|LOW	ABCC8|KCNJ11|KCNJ11|ABCC8	ABCC8|KCNJ11|KCNJ11|ABCC8	.	.	.	rs771106160	ABCC8	.	.	0.142	noncoding	5.80223e-13	.	.	.	109	2	GH11I017412	Enhancer	KCNJ11;ABCC8;GC11M017409;GC11P017401;GC11M017416	18.93;17.33;0.77;0.39;0.39	4.85036	5.50246	11:17221878-17541877	.	.	UKBB
11:17393081	t	c	0.000106998	0.727021	0.380605	1.38873	0.475864	0	1	0	ABCC8	Conflicting interpretations of pathogenicity	NM_000352.6(ABCC8):c.4656G>A (p.Lys1552=)	11	17393081	17393081	C	T	exonic|exonic|exonic|exonic|exonic|exonic|exonic|exonic|exonic	ABCC8|ABCC8|ABCC8|ABCC8|ABCC8|ABCC8|ABCC8|ABCC8|ABCC8	.|.|.|.|.|.|.|.|.	exonic|exonic|exonic|exonic|exonic	ABCC8|ABCC8|ABCC8|ABCC8|ABCC8	.|.|.|.|.	exonic	ABCC8	Y	synonymous_variant|upstream_gene_variant|synonymous_variant|non_coding_transcript_exon_variant|non_coding_transcript_exon_variant|3_prime_UTR_variant|upstream_gene_variant|downstream_gene_variant|downstream_gene_variant|upstream_gene_variant|upstream_gene_variant|downstream_gene_variant|3_prime_UTR_variant|downstream_gene_variant|downstream_gene_variant	LOW|MODIFIER|LOW|MODIFIER|MODIFIER|MODIFIER|MODIFIER|MODIFIER|MODIFIER|MODIFIER|MODIFIER|MODIFIER|MODIFIER|MODIFIER|MODIFIER	ABCC8|KCNJ11|ABCC8|ABCC8|ABCC8|ABCC8|KCNJ11|ABCC8|ABCC8|KCNJ11|KCNJ11|ABCC8|ABCC8|ABCC8|ABCC8	ENSG00000006071|ENSG00000187486|ENSG00000006071|ENSG00000006071|ENSG00000006071|ENSG00000006071|ENSG00000187486|ENSG00000006071|ENSG00000006071|ENSG00000187486|ENSG00000187486|ENSG00000006071|ENSG00000006071|ENSG00000006071|ENSG00000006071	.	.	.	synonymous_variant|upstream_gene_variant|upstream_gene_variant|synonymous_variant	LOW|MODIFIER|MODIFIER|LOW	ABCC8|KCNJ11|KCNJ11|ABCC8	ABCC8|KCNJ11|KCNJ11|ABCC8	.	.	.	rs145386421	ABCC8	.	.	9.061	noncoding	1.53553e-05	.	.	.	.	.	GH11I017412	Enhancer	KCNJ11;ABCC8;GC11M017409;GC11P017401;GC11M017416	18.93;17.33;0.77;0.39;0.39	4.85036	9.08226	11:17221878-17541877	.	.	UKBB
11:17393742	a	c	3.35e-05	2.35608	1.06357	5.21932	1.45942	0	0	1	ABCC8	Conflicting interpretations of pathogenicity	NM_000352.6(ABCC8):c.4563G>T (p.Lys1521Asn)	11	17393742	17393742	C	A	exonic|exonic|exonic|exonic|exonic|exonic|exonic|exonic|exonic	ABCC8|ABCC8|ABCC8|ABCC8|ABCC8|ABCC8|ABCC8|ABCC8|ABCC8	.|.|.|.|.|.|.|.|.	exonic|exonic|exonic|exonic|exonic	ABCC8|ABCC8|ABCC8|ABCC8|ABCC8	.|.|.|.|.	exonic	ABCC8	Y	missense_variant|missense_variant|non_coding_transcript_exon_variant|non_coding_transcript_exon_variant|3_prime_UTR_variant|upstream_gene_variant|downstream_gene_variant|downstream_gene_variant|upstream_gene_variant|upstream_gene_variant|downstream_gene_variant|3_prime_UTR_variant|downstream_gene_variant|downstream_gene_variant	MODERATE|MODERATE|MODIFIER|MODIFIER|MODIFIER|MODIFIER|MODIFIER|MODIFIER|MODIFIER|MODIFIER|MODIFIER|MODIFIER|MODIFIER|MODIFIER	ABCC8|ABCC8|ABCC8|ABCC8|ABCC8|KCNJ11|ABCC8|ABCC8|KCNJ11|KCNJ11|ABCC8|ABCC8|ABCC8|ABCC8	ENSG00000006071|ENSG00000006071|ENSG00000006071|ENSG00000006071|ENSG00000006071|ENSG00000187486|ENSG00000006071|ENSG00000006071|ENSG00000187486|ENSG00000187486|ENSG00000006071|ENSG00000006071|ENSG00000006071|ENSG00000006071	.	.	.	missense_variant|upstream_gene_variant|missense_variant	MODERATE|MODIFIER|MODERATE	ABCC8|KCNJ11|ABCC8	ABCC8|KCNJ11|ABCC8	.	.	.	rs142272833	ABCC8	.	.	21.6	missense_variant	0.435582	.	.	.	132	4	.	.	.	.	1.99739	2.09442	11:17221878-17541877	.	.	UKBB
11:17394253	a	g	8.05e-05	0.936037	0.569967	1.53722	0.100234	0	1	0	ABCC8	Conflicting interpretations of pathogenicity	NM_000352.6(ABCC8):c.4545+13C>T	11	17394253	17394253	G	A	intronic|intronic|intronic|intronic|intronic|intronic|intronic|intronic|intronic|upstream	ABCC8|ABCC8|ABCC8|ABCC8|ABCC8|ABCC8|ABCC8|ABCC8|ABCC8|KCNJ11	.|.|.|.|.|.|.|.|.|.	intronic|intronic|intronic|intronic|intronic|upstream	ABCC8|ABCC8|ABCC8|ABCC8|ABCC8|KCNJ11	.|.|.|.|.|.	upstream	KCNJ11	Y	intron_variant|intron_variant|intron_variant|intron_variant|intron_variant|downstream_gene_variant|downstream_gene_variant|upstream_gene_variant|downstream_gene_variant|intron_variant|downstream_gene_variant|downstream_gene_variant	MODIFIER|MODIFIER|MODIFIER|MODIFIER|MODIFIER|MODIFIER|MODIFIER|MODIFIER|MODIFIER|MODIFIER|MODIFIER|MODIFIER	ABCC8|ABCC8|ABCC8|ABCC8|ABCC8|ABCC8|ABCC8|KCNJ11|ABCC8|ABCC8|ABCC8|ABCC8	ENSG00000006071|ENSG00000006071|ENSG00000006071|ENSG00000006071|ENSG00000006071|ENSG00000006071|ENSG00000006071|ENSG00000187486|ENSG00000006071|ENSG00000006071|ENSG00000006071|ENSG00000006071	.	.	.	intron_variant|upstream_gene_variant|intron_variant	MODIFIER|MODIFIER|MODIFIER	ABCC8|KCNJ11|ABCC8	ABCC8|KCNJ11|ABCC8	.	.	.	rs78338172	ABCC8	.	.	14.88	noncoding	9.73507e-12	.	.	.	280	6	.	.	.	.	4.85036	6.61663	11:17221878-17541877	.	.	UKBB
11:17394257	a	g	3.65e-05	2.82187	0.530211	15.0185	0.649946	0	0	1	ABCC8	Conflicting interpretations of pathogenicity	NM_000352.6(ABCC8):c.4545+9T>C	11	17394257	17394257	A	G	intronic|intronic|intronic|intronic|intronic|intronic|intronic|intronic|intronic|upstream	ABCC8|ABCC8|ABCC8|ABCC8|ABCC8|ABCC8|ABCC8|ABCC8|ABCC8|KCNJ11	.|.|.|.|.|.|.|.|.|.	intronic|intronic|intronic|intronic|intronic|upstream	ABCC8|ABCC8|ABCC8|ABCC8|ABCC8|KCNJ11	.|.|.|.|.|.	upstream	KCNJ11	Y	intron_variant|intron_variant|intron_variant|intron_variant|intron_variant|downstream_gene_variant|downstream_gene_variant|upstream_gene_variant|downstream_gene_variant|intron_variant|downstream_gene_variant|downstream_gene_variant	MODIFIER|MODIFIER|MODIFIER|MODIFIER|MODIFIER|MODIFIER|MODIFIER|MODIFIER|MODIFIER|MODIFIER|MODIFIER|MODIFIER	ABCC8|ABCC8|ABCC8|ABCC8|ABCC8|ABCC8|ABCC8|KCNJ11|ABCC8|ABCC8|ABCC8|ABCC8	ENSG00000006071|ENSG00000006071|ENSG00000006071|ENSG00000006071|ENSG00000006071|ENSG00000006071|ENSG00000006071|ENSG00000187486|ENSG00000006071|ENSG00000006071|ENSG00000006071|ENSG00000006071	.	.	.	intron_variant|upstream_gene_variant|intron_variant	MODIFIER|MODIFIER|MODIFIER	ABCC8|KCNJ11|ABCC8	ABCC8|KCNJ11|ABCC8	.	.	.	rs775018351	ABCC8	.	.	13.33	noncoding	7.55102e-12	.	.	.	280	6	.	.	.	.	4.85036	7.95058	11:17221878-17541877	.	.	UKBB
11:17394269	t	g	0.000153379	0.980003	0.666619	1.44071	0.0371573	0	1	0	ABCC8	Conflicting interpretations of pathogenicity	NM_000352.6(ABCC8):c.4542C>A (p.Ala1514=)	11	17394269	17394269	G	T	exonic|exonic|exonic|exonic|exonic|exonic|exonic|exonic|exonic	ABCC8|ABCC8|ABCC8|ABCC8|ABCC8|ABCC8|ABCC8|ABCC8|ABCC8	.|.|.|.|.|.|.|.|.	exonic|exonic|exonic|exonic|exonic	ABCC8|ABCC8|ABCC8|ABCC8|ABCC8	.|.|.|.|.	exonic	ABCC8	Y	synonymous_variant|synonymous_variant|non_coding_transcript_exon_variant|non_coding_transcript_exon_variant|3_prime_UTR_variant|downstream_gene_variant|downstream_gene_variant|upstream_gene_variant|downstream_gene_variant|3_prime_UTR_variant|downstream_gene_variant|downstream_gene_variant	LOW|LOW|MODIFIER|MODIFIER|MODIFIER|MODIFIER|MODIFIER|MODIFIER|MODIFIER|MODIFIER|MODIFIER|MODIFIER	ABCC8|ABCC8|ABCC8|ABCC8|ABCC8|ABCC8|ABCC8|KCNJ11|ABCC8|ABCC8|ABCC8|ABCC8	ENSG00000006071|ENSG00000006071|ENSG00000006071|ENSG00000006071|ENSG00000006071|ENSG00000006071|ENSG00000006071|ENSG00000187486|ENSG00000006071|ENSG00000006071|ENSG00000006071|ENSG00000006071	.	.	.	synonymous_variant|upstream_gene_variant|synonymous_variant	LOW|MODIFIER|LOW	ABCC8|KCNJ11|ABCC8	ABCC8|KCNJ11|ABCC8	.	.	.	rs113282901	ABCC8	.	.	9.54	noncoding	1.38033e-11	.	.	.	280	6	.	.	.	.	4.85036	9.33343	11:17221878-17541877	.	.	UKBB
11:17394296	a	g	1.38e-05	1.93518	0.232799	16.0865	0.266642	0	0	1	ABCC8	Likely benign	NM_000352.6(ABCC8):c.4515C>T (p.Asp1505=)	11	17394296	17394296	G	A	exonic|exonic|exonic|exonic|exonic|exonic|exonic|exonic|exonic	ABCC8|ABCC8|ABCC8|ABCC8|ABCC8|ABCC8|ABCC8|ABCC8|ABCC8	.|.|.|.|.|.|.|.|.	exonic|exonic|exonic|exonic|exonic	ABCC8|ABCC8|ABCC8|ABCC8|ABCC8	.|.|.|.|.	exonic	ABCC8	Y	synonymous_variant|synonymous_variant|non_coding_transcript_exon_variant|non_coding_transcript_exon_variant|3_prime_UTR_variant|downstream_gene_variant|downstream_gene_variant|upstream_gene_variant|downstream_gene_variant|3_prime_UTR_variant|downstream_gene_variant|downstream_gene_variant	LOW|LOW|MODIFIER|MODIFIER|MODIFIER|MODIFIER|MODIFIER|MODIFIER|MODIFIER|MODIFIER|MODIFIER|MODIFIER	ABCC8|ABCC8|ABCC8|ABCC8|ABCC8|ABCC8|ABCC8|KCNJ11|ABCC8|ABCC8|ABCC8|ABCC8	ENSG00000006071|ENSG00000006071|ENSG00000006071|ENSG00000006071|ENSG00000006071|ENSG00000006071|ENSG00000006071|ENSG00000187486|ENSG00000006071|ENSG00000006071|ENSG00000006071|ENSG00000006071	.	.	.	synonymous_variant|upstream_gene_variant|synonymous_variant	LOW|MODIFIER|LOW	ABCC8|KCNJ11|ABCC8	ABCC8|KCNJ11|ABCC8	.	.	.	rs751591418	ABCC8	.	.	0.34	noncoding	6.7699e-12	.	.	.	.	.	.	.	.	.	4.85036	4.09221	11:17221878-17541877	.	.	UKBB
11:17394326	a	g	1.08e-05	1.44282	0.0467194	44.5582	0.0787819	0	0	1	ABCC8	Conflicting interpretations of pathogenicity	NM_000352.6(ABCC8):c.4485C>T (p.Phe1495=)	11	17394326	17394326	G	A	exonic|exonic|exonic|exonic|exonic|exonic|exonic|exonic|exonic	ABCC8|ABCC8|ABCC8|ABCC8|ABCC8|ABCC8|ABCC8|ABCC8|ABCC8	.|.|.|.|.|.|.|.|.	exonic|exonic|exonic|exonic|exonic	ABCC8|ABCC8|ABCC8|ABCC8|ABCC8	.|.|.|.|.	exonic	ABCC8	Y	synonymous_variant|synonymous_variant|non_coding_transcript_exon_variant|non_coding_transcript_exon_variant|3_prime_UTR_variant|downstream_gene_variant|downstream_gene_variant|upstream_gene_variant|downstream_gene_variant|3_prime_UTR_variant|downstream_gene_variant|downstream_gene_variant	LOW|LOW|MODIFIER|MODIFIER|MODIFIER|MODIFIER|MODIFIER|MODIFIER|MODIFIER|MODIFIER|MODIFIER|MODIFIER	ABCC8|ABCC8|ABCC8|ABCC8|ABCC8|ABCC8|ABCC8|KCNJ11|ABCC8|ABCC8|ABCC8|ABCC8	ENSG00000006071|ENSG00000006071|ENSG00000006071|ENSG00000006071|ENSG00000006071|ENSG00000006071|ENSG00000006071|ENSG00000187486|ENSG00000006071|ENSG00000006071|ENSG00000006071|ENSG00000006071	.	.	.	synonymous_variant|upstream_gene_variant|synonymous_variant	LOW|MODIFIER|LOW	ABCC8|KCNJ11|ABCC8	ABCC8|KCNJ11|ABCC8	.	.	.	rs267602801	ABCC8	.	.	4.582	noncoding	4.44131e-12	.	.	.	.	.	.	.	.	.	4.85036	8.49452	11:17221878-17541877	.	.	UKBB
11:17394329	a	g	5.21e-05	1.08329	0.235959	4.97336	0.03711	0	0	1	ABCC8	Conflicting interpretations of pathogenicity	NM_000352.6(ABCC8):c.4482C>T (p.Ala1494=)	11	17394329	17394329	G	A	exonic|exonic|exonic|exonic|exonic|exonic|exonic|exonic|exonic	ABCC8|ABCC8|ABCC8|ABCC8|ABCC8|ABCC8|ABCC8|ABCC8|ABCC8	.|.|.|.|.|.|.|.|.	exonic|exonic|exonic|exonic|exonic	ABCC8|ABCC8|ABCC8|ABCC8|ABCC8	.|.|.|.|.	exonic	ABCC8	Y	synonymous_variant|synonymous_variant|non_coding_transcript_exon_variant|non_coding_transcript_exon_variant|3_prime_UTR_variant|downstream_gene_variant|downstream_gene_variant|upstream_gene_variant|downstream_gene_variant|3_prime_UTR_variant|downstream_gene_variant|downstream_gene_variant	LOW|LOW|MODIFIER|MODIFIER|MODIFIER|MODIFIER|MODIFIER|MODIFIER|MODIFIER|MODIFIER|MODIFIER|MODIFIER	ABCC8|ABCC8|ABCC8|ABCC8|ABCC8|ABCC8|ABCC8|KCNJ11|ABCC8|ABCC8|ABCC8|ABCC8	ENSG00000006071|ENSG00000006071|ENSG00000006071|ENSG00000006071|ENSG00000006071|ENSG00000006071|ENSG00000006071|ENSG00000187486|ENSG00000006071|ENSG00000006071|ENSG00000006071|ENSG00000006071	.	.	.	synonymous_variant|upstream_gene_variant|synonymous_variant	LOW|MODIFIER|LOW	ABCC8|KCNJ11|ABCC8	ABCC8|KCNJ11|ABCC8	.	.	.	rs374853931	ABCC8	.	.	13.1	noncoding	6.92408e-12	.	.	.	.	.	.	.	.	.	4.85036	9.69405	11:17221878-17541877	.	.	UKBB
11:17394347	t	c	4.23e-06	1.57633	0.302519	8.21377	0.229885	0	0	1	ABCC8	Conflicting interpretations of pathogenicity	NM_000352.6(ABCC8):c.4464G>A (p.Leu1488=)	11	17394347	17394347	C	T	exonic|exonic|exonic|exonic|exonic|exonic|exonic|exonic|exonic	ABCC8|ABCC8|ABCC8|ABCC8|ABCC8|ABCC8|ABCC8|ABCC8|ABCC8	.|.|.|.|.|.|.|.|.	exonic|exonic|exonic|exonic|exonic	ABCC8|ABCC8|ABCC8|ABCC8|ABCC8	.|.|.|.|.	exonic	ABCC8	Y	synonymous_variant|synonymous_variant|non_coding_transcript_exon_variant|non_coding_transcript_exon_variant|3_prime_UTR_variant|downstream_gene_variant|downstream_gene_variant|downstream_gene_variant|3_prime_UTR_variant|downstream_gene_variant|downstream_gene_variant	LOW|LOW|MODIFIER|MODIFIER|MODIFIER|MODIFIER|MODIFIER|MODIFIER|MODIFIER|MODIFIER|MODIFIER	ABCC8|ABCC8|ABCC8|ABCC8|ABCC8|ABCC8|ABCC8|ABCC8|ABCC8|ABCC8|ABCC8	ENSG00000006071|ENSG00000006071|ENSG00000006071|ENSG00000006071|ENSG00000006071|ENSG00000006071|ENSG00000006071|ENSG00000006071|ENSG00000006071|ENSG00000006071|ENSG00000006071	.	.	.	synonymous_variant|synonymous_variant	LOW|LOW	ABCC8|ABCC8	ABCC8|ABCC8	.	.	.	rs374880588	ABCC8	.	.	10.38	noncoding	7.46643e-12	.	.	.	.	.	.	.	.	.	4.85036	9.62617	11:17221878-17541877	.	.	UKBB
11:17394380	a	g	0.000230535	2.00732	1.16795	3.44991	1.93293	0	0	1	ABCC8	Conflicting interpretations of pathogenicity	NM_000352.6(ABCC8):c.4431C>T (p.Gly1477=)	11	17394380	17394380	G	A	exonic|exonic|exonic|exonic|exonic|exonic|exonic|exonic|exonic	ABCC8|ABCC8|ABCC8|ABCC8|ABCC8|ABCC8|ABCC8|ABCC8|ABCC8	.|.|.|.|.|.|.|.|.	exonic|exonic|exonic|exonic|exonic	ABCC8|ABCC8|ABCC8|ABCC8|ABCC8	.|.|.|.|.	exonic	ABCC8	Y	synonymous_variant|synonymous_variant|non_coding_transcript_exon_variant|non_coding_transcript_exon_variant|3_prime_UTR_variant|downstream_gene_variant|downstream_gene_variant|downstream_gene_variant|3_prime_UTR_variant|downstream_gene_variant|downstream_gene_variant	LOW|LOW|MODIFIER|MODIFIER|MODIFIER|MODIFIER|MODIFIER|MODIFIER|MODIFIER|MODIFIER|MODIFIER	ABCC8|ABCC8|ABCC8|ABCC8|ABCC8|ABCC8|ABCC8|ABCC8|ABCC8|ABCC8|ABCC8	ENSG00000006071|ENSG00000006071|ENSG00000006071|ENSG00000006071|ENSG00000006071|ENSG00000006071|ENSG00000006071|ENSG00000006071|ENSG00000006071|ENSG00000006071|ENSG00000006071	.	.	.	synonymous_variant|synonymous_variant	LOW|LOW	ABCC8|ABCC8	ABCC8|ABCC8	.	.	.	rs145673861	ABCC8	.	.	1.048	noncoding	3.33493e-07	.	.	.	.	.	.	.	.	.	4.85036	3.25683	11:17221878-17541877	.	.	UKBB
11:17394835	t	c	0.000651216	0.972097	0.794858	1.18886	0.106127	0	1	0	ABCC8	Likely benign	NM_000352.6(ABCC8):c.4411+337G>A	11	17394835	17394835	C	T	intronic|intronic|intronic|intronic|intronic|intronic|intronic|intronic|intronic	ABCC8|ABCC8|ABCC8|ABCC8|ABCC8|ABCC8|ABCC8|ABCC8|ABCC8	.|.|.|.|.|.|.|.|.	intronic|intronic|intronic|intronic|intronic	ABCC8|ABCC8|ABCC8|ABCC8|ABCC8	.|.|.|.|.	intronic	ABCC8	Y	intron_variant|intron_variant|intron_variant|intron_variant|intron_variant|downstream_gene_variant|downstream_gene_variant|downstream_gene_variant|intron_variant|downstream_gene_variant|downstream_gene_variant	MODIFIER|MODIFIER|MODIFIER|MODIFIER|MODIFIER|MODIFIER|MODIFIER|MODIFIER|MODIFIER|MODIFIER|MODIFIER	ABCC8|ABCC8|ABCC8|ABCC8|ABCC8|ABCC8|ABCC8|ABCC8|ABCC8|ABCC8|ABCC8	ENSG00000006071|ENSG00000006071|ENSG00000006071|ENSG00000006071|ENSG00000006071|ENSG00000006071|ENSG00000006071|ENSG00000006071|ENSG00000006071|ENSG00000006071|ENSG00000006071	.	.	.	intron_variant|intron_variant	MODIFIER|MODIFIER	ABCC8|ABCC8	ABCC8|ABCC8	.	.	.	rs73419232	ABCC8	.	.	6.321	noncoding	0.000118377	CTCF;RAD21	356;360	H1-hESC,HepG2,A549,Fibrobl,Gliobla,HeLa-S3,MCF-7,RPTEC;H1-hESC	397	27	.	.	.	.	4.85036	8.14991	11:17221878-17541877	.	.	UKBB
11:17395163	a	g	1.68e-05	0.212354	0.0113992	3.95592	0.524184	0	0	1	ABCC8	Likely benign	NM_000352.6(ABCC8):c.4411+9T>C	11	17395163	17395163	A	G	intronic|intronic|intronic|intronic|intronic|intronic|intronic|intronic|intronic	ABCC8|ABCC8|ABCC8|ABCC8|ABCC8|ABCC8|ABCC8|ABCC8|ABCC8	.|.|.|.|.|.|.|.|.	intronic|intronic|intronic|intronic|intronic	ABCC8|ABCC8|ABCC8|ABCC8|ABCC8	.|.|.|.|.	intronic	ABCC8	Y	intron_variant|intron_variant|intron_variant|intron_variant|intron_variant|downstream_gene_variant|downstream_gene_variant|downstream_gene_variant|intron_variant|downstream_gene_variant|downstream_gene_variant	MODIFIER|MODIFIER|MODIFIER|MODIFIER|MODIFIER|MODIFIER|MODIFIER|MODIFIER|MODIFIER|MODIFIER|MODIFIER	ABCC8|ABCC8|ABCC8|ABCC8|ABCC8|ABCC8|ABCC8|ABCC8|ABCC8|ABCC8|ABCC8	ENSG00000006071|ENSG00000006071|ENSG00000006071|ENSG00000006071|ENSG00000006071|ENSG00000006071|ENSG00000006071|ENSG00000006071|ENSG00000006071|ENSG00000006071|ENSG00000006071	.	.	.	intron_variant|intron_variant	MODIFIER|MODIFIER	ABCC8|ABCC8	ABCC8|ABCC8	.	.	.	rs754903921	ABCC8	.	.	9.391	noncoding	4.70811e-07	CTCF	356	H1-hESC,HepG2,A549,Fibrobl,Gliobla,HeLa-S3,MCF-7,RPTEC	397	27	.	.	.	.	4.85036	11.5082	11:17221878-17541877	.	.	UKBB
11:17395173	a	g	1.59e-05	0.379652	0.00548023	26.301	0.184289	0	0	1	ABCC8	Uncertain significance	NM_000352.6(ABCC8):c.4410C>T (p.Leu1470=)	11	17395173	17395173	G	A	exonic|exonic|exonic|exonic|exonic|exonic|exonic|exonic|exonic	ABCC8|ABCC8|ABCC8|ABCC8|ABCC8|ABCC8|ABCC8|ABCC8|ABCC8	.|.|.|.|.|.|.|.|.	exonic|exonic|exonic|exonic|exonic	ABCC8|ABCC8|ABCC8|ABCC8|ABCC8	.|.|.|.|.	exonic	ABCC8	Y	splice_region_variant&synonymous_variant|splice_region_variant&synonymous_variant|intron_variant|intron_variant|3_prime_UTR_variant|downstream_gene_variant|downstream_gene_variant|downstream_gene_variant|3_prime_UTR_variant|downstream_gene_variant|downstream_gene_variant	LOW|LOW|MODIFIER|MODIFIER|MODIFIER|MODIFIER|MODIFIER|MODIFIER|MODIFIER|MODIFIER|MODIFIER	ABCC8|ABCC8|ABCC8|ABCC8|ABCC8|ABCC8|ABCC8|ABCC8|ABCC8|ABCC8|ABCC8	ENSG00000006071|ENSG00000006071|ENSG00000006071|ENSG00000006071|ENSG00000006071|ENSG00000006071|ENSG00000006071|ENSG00000006071|ENSG00000006071|ENSG00000006071|ENSG00000006071	.	.	.	splice_region_variant&synonymous_variant|splice_region_variant&synonymous_variant	LOW|LOW	ABCC8|ABCC8	ABCC8|ABCC8	.	.	.	rs369810811	ABCC8	.	.	0.148	noncoding	3.91112e-07	CTCF	356	H1-hESC,HepG2,A549,Fibrobl,Gliobla,HeLa-S3,MCF-7,RPTEC	397	27	.	.	.	.	4.85036	11.0481	11:17221878-17541877	.	.	UKBB
11:17395241	t	c	1.2e-05	1.05295	0.163621	6.77612	0.0192242	0	0	1	ABCC8	Uncertain significance	NM_000352.6(ABCC8):c.4342A>G (p.Ser1448Gly)	11	17395241	17395241	T	C	exonic|exonic|exonic|exonic|exonic|exonic|exonic|exonic|exonic	ABCC8|ABCC8|ABCC8|ABCC8|ABCC8|ABCC8|ABCC8|ABCC8|ABCC8	.|.|.|.|.|.|.|.|.	exonic|exonic|exonic|exonic|exonic	ABCC8|ABCC8|ABCC8|ABCC8|ABCC8	.|.|.|.|.	exonic	ABCC8	Y	missense_variant|missense_variant|intron_variant|intron_variant|3_prime_UTR_variant|downstream_gene_variant|downstream_gene_variant|downstream_gene_variant|3_prime_UTR_variant|downstream_gene_variant|downstream_gene_variant	MODERATE|MODERATE|MODIFIER|MODIFIER|MODIFIER|MODIFIER|MODIFIER|MODIFIER|MODIFIER|MODIFIER|MODIFIER	ABCC8|ABCC8|ABCC8|ABCC8|ABCC8|ABCC8|ABCC8|ABCC8|ABCC8|ABCC8|ABCC8	ENSG00000006071|ENSG00000006071|ENSG00000006071|ENSG00000006071|ENSG00000006071|ENSG00000006071|ENSG00000006071|ENSG00000006071|ENSG00000006071|ENSG00000006071|ENSG00000006071	.	.	.	missense_variant|missense_variant	MODERATE|MODERATE	ABCC8|ABCC8	ABCC8|ABCC8	.	.	.	rs374703754	ABCC8	.	.	23.5	missense_variant	0.275635	.	.	.	397	27	.	.	.	.	2.33827	2.728	11:17221878-17541877	.	.	UKBB
11:17395269	a	g	1.64e-05	1.22434	0.0691587	21.6748	0.0505124	0	0	1	ABCC8	Conflicting interpretations of pathogenicity	NM_000352.6(ABCC8):c.4314C>T (p.Asn1438=)	11	17395269	17395269	G	A	exonic|exonic|exonic|exonic|exonic|exonic|exonic|exonic|exonic	ABCC8|ABCC8|ABCC8|ABCC8|ABCC8|ABCC8|ABCC8|ABCC8|ABCC8	.|.|.|.|.|.|.|.|.	exonic|exonic|exonic|exonic|exonic	ABCC8|ABCC8|ABCC8|ABCC8|ABCC8	.|.|.|.|.	exonic	ABCC8	Y	synonymous_variant|synonymous_variant|intron_variant|intron_variant|3_prime_UTR_variant|downstream_gene_variant|downstream_gene_variant|downstream_gene_variant|3_prime_UTR_variant|downstream_gene_variant|downstream_gene_variant	LOW|LOW|MODIFIER|MODIFIER|MODIFIER|MODIFIER|MODIFIER|MODIFIER|MODIFIER|MODIFIER|MODIFIER	ABCC8|ABCC8|ABCC8|ABCC8|ABCC8|ABCC8|ABCC8|ABCC8|ABCC8|ABCC8|ABCC8	ENSG00000006071|ENSG00000006071|ENSG00000006071|ENSG00000006071|ENSG00000006071|ENSG00000006071|ENSG00000006071|ENSG00000006071|ENSG00000006071|ENSG00000006071|ENSG00000006071	.	.	.	synonymous_variant|synonymous_variant	LOW|LOW	ABCC8|ABCC8	ABCC8|ABCC8	.	.	.	rs752809991	ABCC8	.	.	10.21	noncoding	1.19407e-06	.	.	.	397	27	GH11I017416	Enhancer	ABCC8;KCNJ11;GC11M017409;GC11M017416;GC11P017401	15.59;11.30;0.44;0.44;0.37	4.85036	12.2738	11:17221878-17541877	.	.	UKBB
11:17395331	c	g	0.000486785	1.24857	0.999344	1.55995	1.29568	0	1	0	ABCC8	Likely benign	NM_000352.6(ABCC8):c.4308-56G>C	11	17395331	17395331	C	G	intronic|intronic|intronic|intronic|intronic|intronic|intronic|intronic|intronic	ABCC8|ABCC8|ABCC8|ABCC8|ABCC8|ABCC8|ABCC8|ABCC8|ABCC8	.|.|.|.|.|.|.|.|.	intronic|intronic|intronic|intronic|intronic	ABCC8|ABCC8|ABCC8|ABCC8|ABCC8	.|.|.|.|.	intronic	ABCC8	Y	intron_variant|intron_variant|intron_variant|intron_variant|intron_variant|downstream_gene_variant|downstream_gene_variant|downstream_gene_variant|3_prime_UTR_variant|downstream_gene_variant|downstream_gene_variant	MODIFIER|MODIFIER|MODIFIER|MODIFIER|MODIFIER|MODIFIER|MODIFIER|MODIFIER|MODIFIER|MODIFIER|MODIFIER	ABCC8|ABCC8|ABCC8|ABCC8|ABCC8|ABCC8|ABCC8|ABCC8|ABCC8|ABCC8|ABCC8	ENSG00000006071|ENSG00000006071|ENSG00000006071|ENSG00000006071|ENSG00000006071|ENSG00000006071|ENSG00000006071|ENSG00000006071|ENSG00000006071|ENSG00000006071|ENSG00000006071	.	.	.	intron_variant|intron_variant	MODIFIER|MODIFIER	ABCC8|ABCC8	ABCC8|ABCC8	.	.	.	rs739690	ABCC8	.	.	5.281	noncoding	3.12427e-07	.	.	.	397	27	GH11I017416	Enhancer	ABCC8;KCNJ11;GC11M017409;GC11M017416;GC11P017401	15.59;11.30;0.44;0.44;0.37	4.85036	10.8443	11:17221878-17541877	.	.	UKBB
11:17395681	t	c	7.04e-05	0.847809	0.223249	3.21964	0.0923737	0	0	1	ABCC8	Likely benign	NM_000352.6(ABCC8):c.4236G>A (p.Leu1412=)	11	17395681	17395681	C	T	exonic|exonic|exonic|exonic|exonic|exonic|exonic|exonic|exonic	ABCC8|ABCC8|ABCC8|ABCC8|ABCC8|ABCC8|ABCC8|ABCC8|ABCC8	.|.|.|.|.|.|.|.|.	exonic|exonic|exonic|exonic|exonic	ABCC8|ABCC8|ABCC8|ABCC8|ABCC8	.|.|.|.|.	exonic	ABCC8	Y	synonymous_variant|synonymous_variant|non_coding_transcript_exon_variant|non_coding_transcript_exon_variant|intron_variant|downstream_gene_variant|downstream_gene_variant|downstream_gene_variant|missense_variant|downstream_gene_variant|downstream_gene_variant	LOW|LOW|MODIFIER|MODIFIER|MODIFIER|MODIFIER|MODIFIER|MODIFIER|MODERATE|MODIFIER|MODIFIER	ABCC8|ABCC8|ABCC8|ABCC8|ABCC8|ABCC8|ABCC8|ABCC8|ABCC8|ABCC8|ABCC8	ENSG00000006071|ENSG00000006071|ENSG00000006071|ENSG00000006071|ENSG00000006071|ENSG00000006071|ENSG00000006071|ENSG00000006071|ENSG00000006071|ENSG00000006071|ENSG00000006071	.	.	.	synonymous_variant|synonymous_variant	LOW|LOW	ABCC8|ABCC8	ABCC8|ABCC8	.	.	.	rs965734923	ABCC8	.	.	11.74	noncoding	1.19968e-06	MAX	127	HepG2	241	4	GH11I017416	Enhancer	ABCC8;KCNJ11;GC11M017409;GC11M017416;GC11P017401	15.59;11.30;0.44;0.44;0.37	4.85036	12.2849	11:17221878-17541877	.	.	UKBB
11:17395787	a	g	0.00016661	1.19913	0.835909	1.72019	0.489589	0	1	0	ABCC8	Likely benign	NM_000352.6(ABCC8):c.4198+65C>T	11	17395787	17395787	G	A	intronic|intronic|intronic|intronic|intronic|intronic|intronic|intronic|intronic	ABCC8|ABCC8|ABCC8|ABCC8|ABCC8|ABCC8|ABCC8|ABCC8|ABCC8	.|.|.|.|.|.|.|.|.	intronic|intronic|intronic|intronic|intronic	ABCC8|ABCC8|ABCC8|ABCC8|ABCC8	.|.|.|.|.	intronic	ABCC8	Y	intron_variant|intron_variant|non_coding_transcript_exon_variant|upstream_gene_variant|intron_variant|downstream_gene_variant|downstream_gene_variant|downstream_gene_variant|intron_variant|downstream_gene_variant|downstream_gene_variant	MODIFIER|MODIFIER|MODIFIER|MODIFIER|MODIFIER|MODIFIER|MODIFIER|MODIFIER|MODIFIER|MODIFIER|MODIFIER	ABCC8|ABCC8|ABCC8|ABCC8|ABCC8|ABCC8|ABCC8|ABCC8|ABCC8|ABCC8|ABCC8	ENSG00000006071|ENSG00000006071|ENSG00000006071|ENSG00000006071|ENSG00000006071|ENSG00000006071|ENSG00000006071|ENSG00000006071|ENSG00000006071|ENSG00000006071|ENSG00000006071	.	.	.	intron_variant|intron_variant	MODIFIER|MODIFIER	ABCC8|ABCC8	ABCC8|ABCC8	.	.	.	rs138220289	ABCC8	.	.	1.523	noncoding	8.75872e-08	MAX	127	HepG2	241	4	GH11I017416	Enhancer	ABCC8;KCNJ11;GC11M017409;GC11M017416;GC11P017401	15.59;11.30;0.44;0.44;0.37	4.85036	10.5825	11:17221878-17541877	.	.	UKBB
11:17395834	a	g	3.02e-05	1.3652	0.586227	3.17926	0.32744	0	0	1	ABCC8	Conflicting interpretations of pathogenicity	NM_000352.6(ABCC8):c.4198+18C>T	11	17395834	17395834	G	A	intronic|intronic|intronic|intronic|intronic|intronic|intronic|intronic|intronic	ABCC8|ABCC8|ABCC8|ABCC8|ABCC8|ABCC8|ABCC8|ABCC8|ABCC8	.|.|.|.|.|.|.|.|.	intronic|intronic|intronic|intronic|intronic	ABCC8|ABCC8|ABCC8|ABCC8|ABCC8	.|.|.|.|.	intronic	ABCC8	Y	intron_variant|intron_variant|non_coding_transcript_exon_variant|upstream_gene_variant|intron_variant|downstream_gene_variant|downstream_gene_variant|downstream_gene_variant|intron_variant|downstream_gene_variant|downstream_gene_variant	MODIFIER|MODIFIER|MODIFIER|MODIFIER|MODIFIER|MODIFIER|MODIFIER|MODIFIER|MODIFIER|MODIFIER|MODIFIER	ABCC8|ABCC8|ABCC8|ABCC8|ABCC8|ABCC8|ABCC8|ABCC8|ABCC8|ABCC8|ABCC8	ENSG00000006071|ENSG00000006071|ENSG00000006071|ENSG00000006071|ENSG00000006071|ENSG00000006071|ENSG00000006071|ENSG00000006071|ENSG00000006071|ENSG00000006071|ENSG00000006071	.	.	.	intron_variant|intron_variant	MODIFIER|MODIFIER	ABCC8|ABCC8	ABCC8|ABCC8	.	.	.	rs373178978	ABCC8	.	.	6.033	noncoding	2.23912e-07	MAX	127	HepG2	.	.	GH11I017416	Enhancer	ABCC8;KCNJ11;GC11M017409;GC11M017416;GC11P017401	15.59;11.30;0.44;0.44;0.37	4.85036	11.0149	11:17221878-17541877	.	.	UKBB
11:17395856	a	g	9.06e-06	0.209653	0.0379376	1.1586	1.13519	0	1	0	ABCC8	Conflicting interpretations of pathogenicity	NM_000352.6(ABCC8):c.4194C>T (p.Phe1398=)	11	17395856	17395856	G	A	exonic|exonic|exonic|exonic|exonic|exonic|exonic|exonic|exonic	ABCC8|ABCC8|ABCC8|ABCC8|ABCC8|ABCC8|ABCC8|ABCC8|ABCC8	.|.|.|.|.|.|.|.|.	exonic|exonic|exonic|exonic|exonic	ABCC8|ABCC8|ABCC8|ABCC8|ABCC8	.|.|.|.|.	exonic	ABCC8	Y	synonymous_variant|synonymous_variant|non_coding_transcript_exon_variant|upstream_gene_variant|synonymous_variant|downstream_gene_variant|downstream_gene_variant|downstream_gene_variant|missense_variant|downstream_gene_variant|downstream_gene_variant	LOW|LOW|MODIFIER|MODIFIER|LOW|MODIFIER|MODIFIER|MODIFIER|MODERATE|MODIFIER|MODIFIER	ABCC8|ABCC8|ABCC8|ABCC8|ABCC8|ABCC8|ABCC8|ABCC8|ABCC8|ABCC8|ABCC8	ENSG00000006071|ENSG00000006071|ENSG00000006071|ENSG00000006071|ENSG00000006071|ENSG00000006071|ENSG00000006071|ENSG00000006071|ENSG00000006071|ENSG00000006071|ENSG00000006071	.	.	.	synonymous_variant|synonymous_variant	LOW|LOW	ABCC8|ABCC8	ABCC8|ABCC8	.	.	.	rs746249607	ABCC8	.	.	8.239	noncoding	7.92015e-08	MAX	127	HepG2	.	.	GH11I017416	Enhancer	ABCC8;KCNJ11;GC11M017409;GC11M017416;GC11P017401	15.59;11.30;0.44;0.44;0.37	4.85036	11.9566	11:17221878-17541877	.	.	UKBB
11:17395872	t	c	5.53e-05	1.28082	0.337668	4.85832	0.145087	0	0	1	ABCC8	Conflicting interpretations of pathogenicity	NM_000352.6(ABCC8):c.4178G>A (p.Arg1393His)	11	17395872	17395872	C	T	exonic|exonic|exonic|exonic|exonic|exonic|exonic|exonic|exonic	ABCC8|ABCC8|ABCC8|ABCC8|ABCC8|ABCC8|ABCC8|ABCC8|ABCC8	.|.|.|.|.|.|.|.|.	exonic|exonic|exonic|exonic|exonic	ABCC8|ABCC8|ABCC8|ABCC8|ABCC8	.|.|.|.|.	exonic	ABCC8	Y	missense_variant|missense_variant|non_coding_transcript_exon_variant|upstream_gene_variant|missense_variant|downstream_gene_variant|downstream_gene_variant|downstream_gene_variant|missense_variant|downstream_gene_variant|downstream_gene_variant	MODERATE|MODERATE|MODIFIER|MODIFIER|MODERATE|MODIFIER|MODIFIER|MODIFIER|MODERATE|MODIFIER|MODIFIER	ABCC8|ABCC8|ABCC8|ABCC8|ABCC8|ABCC8|ABCC8|ABCC8|ABCC8|ABCC8|ABCC8	ENSG00000006071|ENSG00000006071|ENSG00000006071|ENSG00000006071|ENSG00000006071|ENSG00000006071|ENSG00000006071|ENSG00000006071|ENSG00000006071|ENSG00000006071|ENSG00000006071	.	.	.	missense_variant|missense_variant	MODERATE|MODERATE	ABCC8|ABCC8	ABCC8|ABCC8	.	.	.	rs769279368	ABCC8	.	.	31	missense_variant	0.984077	MAX	127	HepG2	.	.	GH11I017416	Enhancer	ABCC8;KCNJ11;GC11M017409;GC11M017416;GC11P017401	15.59;11.30;0.44;0.44;0.37	5.66407	5.01492	11:17221878-17541877	.	.	UKBB
11:17396898	t	c	0.000414312	1.18958	0.942288	1.50177	0.840734	0	1	0	ABCC8	Conflicting interpretations of pathogenicity	NM_000352.6(ABCC8):c.4119+18A>G	11	17396898	17396898	T	C	intronic|intronic|intronic|intronic|intronic|intronic|intronic|intronic|intronic	ABCC8|ABCC8|ABCC8|ABCC8|ABCC8|ABCC8|ABCC8|ABCC8|ABCC8	.|.|.|.|.|.|.|.|.	intronic|intronic|intronic|intronic|intronic	ABCC8|ABCC8|ABCC8|ABCC8|ABCC8	.|.|.|.|.	intronic	ABCC8	Y	intron_variant|intron_variant|upstream_gene_variant|upstream_gene_variant|upstream_gene_variant|3_prime_UTR_variant|intron_variant|downstream_gene_variant|upstream_gene_variant|downstream_gene_variant|intron_variant	MODIFIER|MODIFIER|MODIFIER|MODIFIER|MODIFIER|MODIFIER|MODIFIER|MODIFIER|MODIFIER|MODIFIER|MODIFIER	ABCC8|ABCC8|ABCC8|ABCC8|ABCC8|ABCC8|ABCC8|ABCC8|ABCC8|ABCC8|ABCC8	ENSG00000006071|ENSG00000006071|ENSG00000006071|ENSG00000006071|ENSG00000006071|ENSG00000006071|ENSG00000006071|ENSG00000006071|ENSG00000006071|ENSG00000006071|ENSG00000006071	.	.	.	intron_variant|intron_variant	MODIFIER|MODIFIER	ABCC8|ABCC8	ABCC8|ABCC8	.	.	.	rs75967811	ABCC8	.	.	4.53	noncoding	1.6503e-08	.	.	.	331	14	.	.	.	.	4.85036	9.4246	11:17221878-17541877	.	.	UKBB
11:17396901	a	g	3.57e-05	0.829195	0.259756	2.64696	0.12384	0	0	1	ABCC8	Conflicting interpretations of pathogenicity	NM_000352.6(ABCC8):c.4119+15C>T	11	17396901	17396901	G	A	intronic|intronic|intronic|intronic|intronic|intronic|intronic|intronic|intronic	ABCC8|ABCC8|ABCC8|ABCC8|ABCC8|ABCC8|ABCC8|ABCC8|ABCC8	.|.|.|.|.|.|.|.|.	intronic|intronic|intronic|intronic|intronic	ABCC8|ABCC8|ABCC8|ABCC8|ABCC8	.|.|.|.|.	intronic	ABCC8	Y	intron_variant|intron_variant|upstream_gene_variant|upstream_gene_variant|upstream_gene_variant|3_prime_UTR_variant|intron_variant|downstream_gene_variant|upstream_gene_variant|downstream_gene_variant|intron_variant	MODIFIER|MODIFIER|MODIFIER|MODIFIER|MODIFIER|MODIFIER|MODIFIER|MODIFIER|MODIFIER|MODIFIER|MODIFIER	ABCC8|ABCC8|ABCC8|ABCC8|ABCC8|ABCC8|ABCC8|ABCC8|ABCC8|ABCC8|ABCC8	ENSG00000006071|ENSG00000006071|ENSG00000006071|ENSG00000006071|ENSG00000006071|ENSG00000006071|ENSG00000006071|ENSG00000006071|ENSG00000006071|ENSG00000006071|ENSG00000006071	.	.	.	intron_variant|intron_variant	MODIFIER|MODIFIER	ABCC8|ABCC8	ABCC8|ABCC8	.	.	.	rs58368439	ABCC8	.	.	1.409	noncoding	1.44079e-08	.	.	.	331	14	.	.	.	.	4.85036	9.80912	11:17221878-17541877	.	.	UKBB
11:17396931	a	g	4.06e-05	5.73278	1.1855	27.7223	1.52447	0	0	1	ABCC8	Conflicting interpretations of pathogenicity	NM_000352.6(ABCC8):c.4104C>T (p.Ile1368=)	11	17396931	17396931	G	A	exonic|exonic|exonic|exonic|exonic|exonic|exonic|exonic|exonic	ABCC8|ABCC8|ABCC8|ABCC8|ABCC8|ABCC8|ABCC8|ABCC8|ABCC8	.|.|.|.|.|.|.|.|.	exonic|exonic|exonic|exonic|exonic	ABCC8|ABCC8|ABCC8|ABCC8|ABCC8	.|.|.|.|.	exonic	ABCC8	Y	synonymous_variant|synonymous_variant|upstream_gene_variant|upstream_gene_variant|upstream_gene_variant|3_prime_UTR_variant|synonymous_variant|downstream_gene_variant|upstream_gene_variant|downstream_gene_variant|non_coding_transcript_exon_variant	LOW|LOW|MODIFIER|MODIFIER|MODIFIER|MODIFIER|LOW|MODIFIER|MODIFIER|MODIFIER|MODIFIER	ABCC8|ABCC8|ABCC8|ABCC8|ABCC8|ABCC8|ABCC8|ABCC8|ABCC8|ABCC8|ABCC8	ENSG00000006071|ENSG00000006071|ENSG00000006071|ENSG00000006071|ENSG00000006071|ENSG00000006071|ENSG00000006071|ENSG00000006071|ENSG00000006071|ENSG00000006071|ENSG00000006071	.	.	.	synonymous_variant|synonymous_variant	LOW|LOW	ABCC8|ABCC8	ABCC8|ABCC8	.	.	.	rs1345535328	ABCC8	.	.	6.981	noncoding	3.1303e-08	.	.	.	331	14	.	.	.	.	3.04334	2.9686	11:17221878-17541877	.	.	GERA
11:17396945	t	c	1.23e-05	0.794693	0.208076	3.03512	0.132709	0	0	1	ABCC8	Conflicting interpretations of pathogenicity	NM_000352.6(ABCC8):c.4090G>A (p.Val1364Ile)	11	17396945	17396945	C	T	exonic|exonic|exonic|exonic|exonic|exonic|exonic|exonic|exonic	ABCC8|ABCC8|ABCC8|ABCC8|ABCC8|ABCC8|ABCC8|ABCC8|ABCC8	.|.|.|.|.|.|.|.|.	exonic|exonic|exonic|exonic|exonic	ABCC8|ABCC8|ABCC8|ABCC8|ABCC8	.|.|.|.|.	exonic	ABCC8	Y	missense_variant|missense_variant|upstream_gene_variant|upstream_gene_variant|upstream_gene_variant|3_prime_UTR_variant|missense_variant|non_coding_transcript_exon_variant|upstream_gene_variant|3_prime_UTR_variant|non_coding_transcript_exon_variant	MODERATE|MODERATE|MODIFIER|MODIFIER|MODIFIER|MODIFIER|MODERATE|MODIFIER|MODIFIER|MODIFIER|MODIFIER	ABCC8|ABCC8|ABCC8|ABCC8|ABCC8|ABCC8|ABCC8|ABCC8|ABCC8|ABCC8|ABCC8	ENSG00000006071|ENSG00000006071|ENSG00000006071|ENSG00000006071|ENSG00000006071|ENSG00000006071|ENSG00000006071|ENSG00000006071|ENSG00000006071|ENSG00000006071|ENSG00000006071	.	.	.	missense_variant|missense_variant	MODERATE|MODERATE	ABCC8|ABCC8	ABCC8|ABCC8	.	.	.	rs138642224	ABCC8	.	.	16.96	missense_variant	0.0886138	.	.	.	331	14	.	.	.	.	1.60477	1.95519	11:17221878-17541877	.	.	UKBB
11:17396958	t	c	1.24e-05	1.7688	0.299085	10.4607	0.276216	0	0	1	ABCC8	Conflicting interpretations of pathogenicity	NM_000352.6(ABCC8):c.4077G>A (p.Pro1359=)	11	17396958	17396958	C	T	exonic|exonic|exonic|exonic|exonic|exonic|exonic|exonic|exonic	ABCC8|ABCC8|ABCC8|ABCC8|ABCC8|ABCC8|ABCC8|ABCC8|ABCC8	.|.|.|.|.|.|.|.|.	exonic|exonic|exonic|exonic|exonic	ABCC8|ABCC8|ABCC8|ABCC8|ABCC8	.|.|.|.|.	exonic	ABCC8	Y	synonymous_variant|synonymous_variant|upstream_gene_variant|upstream_gene_variant|upstream_gene_variant|3_prime_UTR_variant|synonymous_variant|non_coding_transcript_exon_variant|upstream_gene_variant|3_prime_UTR_variant|non_coding_transcript_exon_variant	LOW|LOW|MODIFIER|MODIFIER|MODIFIER|MODIFIER|LOW|MODIFIER|MODIFIER|MODIFIER|MODIFIER	ABCC8|ABCC8|ABCC8|ABCC8|ABCC8|ABCC8|ABCC8|ABCC8|ABCC8|ABCC8|ABCC8	ENSG00000006071|ENSG00000006071|ENSG00000006071|ENSG00000006071|ENSG00000006071|ENSG00000006071|ENSG00000006071|ENSG00000006071|ENSG00000006071|ENSG00000006071|ENSG00000006071	.	.	.	synonymous_variant|synonymous_variant	LOW|LOW	ABCC8|ABCC8	ABCC8|ABCC8	.	.	.	rs547430068	ABCC8	.	.	0.049	noncoding	1.21928e-08	.	.	.	331	14	.	.	.	.	0.00241256	0.000953567	11:17221878-17541877	.	.	UKBB
11:17397027	c	g	1.45e-05	1.79481	0.165424	19.4733	0.200246	0	0	1	ABCC8	Conflicting interpretations of pathogenicity	NM_000352.6(ABCC8):c.4008G>C (p.Lys1336Asn)	11	17397027	17397027	C	G	exonic|exonic|exonic|exonic|exonic|exonic|exonic|exonic	ABCC8|ABCC8|ABCC8|ABCC8|ABCC8|ABCC8|ABCC8|ABCC8	.|.|.|.|.|.|.|.	exonic|exonic|exonic|exonic|exonic	ABCC8|ABCC8|ABCC8|ABCC8|ABCC8	.|.|.|.|.	exonic	ABCC8	Y	missense_variant|missense_variant|upstream_gene_variant|upstream_gene_variant|upstream_gene_variant|3_prime_UTR_variant|missense_variant|non_coding_transcript_exon_variant|upstream_gene_variant|intron_variant|non_coding_transcript_exon_variant	MODERATE|MODERATE|MODIFIER|MODIFIER|MODIFIER|MODIFIER|MODERATE|MODIFIER|MODIFIER|MODIFIER|MODIFIER	ABCC8|ABCC8|ABCC8|ABCC8|ABCC8|ABCC8|ABCC8|ABCC8|ABCC8|ABCC8|ABCC8	ENSG00000006071|ENSG00000006071|ENSG00000006071|ENSG00000006071|ENSG00000006071|ENSG00000006071|ENSG00000006071|ENSG00000006071|ENSG00000006071|ENSG00000006071|ENSG00000006071	.	.	.	missense_variant|missense_variant	MODERATE|MODERATE	ABCC8|ABCC8	ABCC8|ABCC8	.	.	.	rs67767715	ABCC8	.	.	22.4	missense_variant	0.163228	.	.	.	331	14	.	.	.	.	1.32078	1.60851	11:17221878-17541877	.	.	UKBB
11:17397055	t	c	8.73e-05	1.28236	0.746867	2.20178	0.435216	0	0	1	ABCC8	Conflicting interpretations of pathogenicity	NM_000352.6(ABCC8):c.3989-9G>A	11	17397055	17397055	C	T	intronic|intronic|intronic|intronic|intronic|intronic|intronic|intronic|intronic	ABCC8|ABCC8|ABCC8|ABCC8|ABCC8|ABCC8|ABCC8|ABCC8|ABCC8	.|.|.|.|.|.|.|.|.	intronic|intronic|intronic|intronic|intronic	ABCC8|ABCC8|ABCC8|ABCC8|ABCC8	.|.|.|.|.	intronic	ABCC8	Y	intron_variant|intron_variant|upstream_gene_variant|upstream_gene_variant|upstream_gene_variant|3_prime_UTR_variant|missense_variant|non_coding_transcript_exon_variant|upstream_gene_variant|intron_variant|non_coding_transcript_exon_variant	MODIFIER|MODIFIER|MODIFIER|MODIFIER|MODIFIER|MODIFIER|MODERATE|MODIFIER|MODIFIER|MODIFIER|MODIFIER	ABCC8|ABCC8|ABCC8|ABCC8|ABCC8|ABCC8|ABCC8|ABCC8|ABCC8|ABCC8|ABCC8	ENSG00000006071|ENSG00000006071|ENSG00000006071|ENSG00000006071|ENSG00000006071|ENSG00000006071|ENSG00000006071|ENSG00000006071|ENSG00000006071|ENSG00000006071|ENSG00000006071	.	.	.	intron_variant|intron_variant	MODIFIER|MODIFIER	ABCC8|ABCC8	ABCC8|ABCC8	.	.	.	rs151344623	ABCC8	.	.	20.1	noncoding	2.73463e-08	.	.	.	331	14	.	.	.	.	4.85036	10.2304	11:17221878-17541877	.	.	UKBB
11:17397056	a	g	7.04e-05	1.14385	0.523792	2.49792	0.133181	0	0	1	ABCC8	Conflicting interpretations of pathogenicity	NM_000352.6(ABCC8):c.3989-10C>T	11	17397056	17397056	G	A	intronic|intronic|intronic|intronic|intronic|intronic|intronic|intronic|intronic	ABCC8|ABCC8|ABCC8|ABCC8|ABCC8|ABCC8|ABCC8|ABCC8|ABCC8	.|.|.|.|.|.|.|.|.	intronic|intronic|intronic|intronic|intronic	ABCC8|ABCC8|ABCC8|ABCC8|ABCC8	.|.|.|.|.	intronic	ABCC8	Y	intron_variant|intron_variant|upstream_gene_variant|upstream_gene_variant|upstream_gene_variant|3_prime_UTR_variant|missense_variant&splice_region_variant|non_coding_transcript_exon_variant|upstream_gene_variant|intron_variant|non_coding_transcript_exon_variant	MODIFIER|MODIFIER|MODIFIER|MODIFIER|MODIFIER|MODIFIER|MODERATE|MODIFIER|MODIFIER|MODIFIER|MODIFIER	ABCC8|ABCC8|ABCC8|ABCC8|ABCC8|ABCC8|ABCC8|ABCC8|ABCC8|ABCC8|ABCC8	ENSG00000006071|ENSG00000006071|ENSG00000006071|ENSG00000006071|ENSG00000006071|ENSG00000006071|ENSG00000006071|ENSG00000006071|ENSG00000006071|ENSG00000006071|ENSG00000006071	.	.	.	intron_variant|intron_variant	MODIFIER|MODIFIER	ABCC8|ABCC8	ABCC8|ABCC8	.	.	.	rs373737642	ABCC8	.	.	3.591	noncoding	3.40636e-08	.	.	.	331	14	.	.	.	.	0.0773478	0.0459368	11:17221878-17541877	.	.	UKBB
11:17397197	a	g	4.66e-05	4.11237	0.601123	28.1334	0.825359	0	0	1	ABCC8	Conflicting interpretations of pathogenicity	NM_000352.6(ABCC8):c.3984C>T (p.Leu1328=)	11	17397197	17397197	G	A	exonic|exonic|exonic|exonic|exonic|exonic|exonic|exonic|exonic	ABCC8|ABCC8|ABCC8|ABCC8|ABCC8|ABCC8|ABCC8|ABCC8|ABCC8	.|.|.|.|.|.|.|.|.	exonic|exonic|exonic|exonic|exonic	ABCC8|ABCC8|ABCC8|ABCC8|ABCC8	.|.|.|.|.	exonic	ABCC8	Y	synonymous_variant|synonymous_variant|upstream_gene_variant|upstream_gene_variant|upstream_gene_variant|3_prime_UTR_variant|synonymous_variant|non_coding_transcript_exon_variant|upstream_gene_variant|3_prime_UTR_variant|non_coding_transcript_exon_variant	LOW|LOW|MODIFIER|MODIFIER|MODIFIER|MODIFIER|LOW|MODIFIER|MODIFIER|MODIFIER|MODIFIER	ABCC8|ABCC8|ABCC8|ABCC8|ABCC8|ABCC8|ABCC8|ABCC8|ABCC8|ABCC8|ABCC8	ENSG00000006071|ENSG00000006071|ENSG00000006071|ENSG00000006071|ENSG00000006071|ENSG00000006071|ENSG00000006071|ENSG00000006071|ENSG00000006071|ENSG00000006071|ENSG00000006071	.	.	.	synonymous_variant|synonymous_variant	LOW|LOW	ABCC8|ABCC8	ABCC8|ABCC8	.	.	.	rs368419322	ABCC8	.	.	0.98	noncoding	2.36952e-07	.	.	.	331	14	.	.	.	.	1.12926	1.0664	11:17221878-17541877	.	.	UKBB
11:17397199	t	g	2.4e-05	2.42444	0.502735	11.6918	0.568797	0	0	1	ABCC8	Uncertain significance	NM_000352.6(ABCC8):c.3982C>A (p.Leu1328Ile)	11	17397199	17397199	G	T	exonic|exonic|exonic|exonic|exonic|exonic|exonic|exonic|exonic	ABCC8|ABCC8|ABCC8|ABCC8|ABCC8|ABCC8|ABCC8|ABCC8|ABCC8	.|.|.|.|.|.|.|.|.	exonic|exonic|exonic|exonic|exonic	ABCC8|ABCC8|ABCC8|ABCC8|ABCC8	.|.|.|.|.	exonic	ABCC8	Y	missense_variant|missense_variant|upstream_gene_variant|upstream_gene_variant|upstream_gene_variant|3_prime_UTR_variant|missense_variant|non_coding_transcript_exon_variant|upstream_gene_variant|3_prime_UTR_variant|non_coding_transcript_exon_variant	MODERATE|MODERATE|MODIFIER|MODIFIER|MODIFIER|MODIFIER|MODERATE|MODIFIER|MODIFIER|MODIFIER|MODIFIER	ABCC8|ABCC8|ABCC8|ABCC8|ABCC8|ABCC8|ABCC8|ABCC8|ABCC8|ABCC8|ABCC8	ENSG00000006071|ENSG00000006071|ENSG00000006071|ENSG00000006071|ENSG00000006071|ENSG00000006071|ENSG00000006071|ENSG00000006071|ENSG00000006071|ENSG00000006071|ENSG00000006071	.	.	.	missense_variant|missense_variant	MODERATE|MODERATE	ABCC8|ABCC8	ABCC8|ABCC8	.	.	.	rs774965446	ABCC8	.	.	17.99	missense_variant	0.126983	.	.	.	331	14	.	.	.	.	1.96259	2.37293	11:17221878-17541877	.	.	UKBB
11:17397205	t	c	4.59e-05	3.46946	0.966459	12.4549	1.24864	0	0	1	ABCC8	Uncertain significance	NM_000352.6(ABCC8):c.3976G>A (p.Glu1326Lys)	11	17397205	17397205	C	T	exonic|exonic|exonic|exonic|exonic|exonic|exonic|exonic|exonic	ABCC8|ABCC8|ABCC8|ABCC8|ABCC8|ABCC8|ABCC8|ABCC8|ABCC8	.|.|.|.|.|.|.|.|.	exonic|exonic|exonic|exonic|exonic	ABCC8|ABCC8|ABCC8|ABCC8|ABCC8	.|.|.|.|.	exonic	ABCC8	Y	missense_variant|missense_variant|upstream_gene_variant|upstream_gene_variant|upstream_gene_variant|3_prime_UTR_variant|missense_variant|non_coding_transcript_exon_variant|upstream_gene_variant|3_prime_UTR_variant|non_coding_transcript_exon_variant	MODERATE|MODERATE|MODIFIER|MODIFIER|MODIFIER|MODIFIER|MODERATE|MODIFIER|MODIFIER|MODIFIER|MODIFIER	ABCC8|ABCC8|ABCC8|ABCC8|ABCC8|ABCC8|ABCC8|ABCC8|ABCC8|ABCC8|ABCC8	ENSG00000006071|ENSG00000006071|ENSG00000006071|ENSG00000006071|ENSG00000006071|ENSG00000006071|ENSG00000006071|ENSG00000006071|ENSG00000006071|ENSG00000006071|ENSG00000006071	.	.	.	missense_variant|missense_variant	MODERATE|MODERATE	ABCC8|ABCC8	ABCC8|ABCC8	.	.	.	rs200563930	ABCC8	.	.	25.1	missense_variant	0.524428	.	.	.	331	14	.	.	.	.	3.22898	3.68785	11:17221878-17541877	.	.	UKBB
11:17397206	a	g	5.39e-05	0.924132	0.419463	2.03599	0.0732975	0	0	1	ABCC8	Conflicting interpretations of pathogenicity	NM_000352.6(ABCC8):c.3975C>T (p.Tyr1325=)	11	17397206	17397206	G	A	exonic|exonic|exonic|exonic|exonic|exonic|exonic|exonic|exonic	ABCC8|ABCC8|ABCC8|ABCC8|ABCC8|ABCC8|ABCC8|ABCC8|ABCC8	.|.|.|.|.|.|.|.|.	exonic|exonic|exonic|exonic|exonic	ABCC8|ABCC8|ABCC8|ABCC8|ABCC8	.|.|.|.|.	exonic	ABCC8	Y	synonymous_variant|synonymous_variant|upstream_gene_variant|upstream_gene_variant|upstream_gene_variant|3_prime_UTR_variant|synonymous_variant|non_coding_transcript_exon_variant|upstream_gene_variant|3_prime_UTR_variant|non_coding_transcript_exon_variant	LOW|LOW|MODIFIER|MODIFIER|MODIFIER|MODIFIER|LOW|MODIFIER|MODIFIER|MODIFIER|MODIFIER	ABCC8|ABCC8|ABCC8|ABCC8|ABCC8|ABCC8|ABCC8|ABCC8|ABCC8|ABCC8|ABCC8	ENSG00000006071|ENSG00000006071|ENSG00000006071|ENSG00000006071|ENSG00000006071|ENSG00000006071|ENSG00000006071|ENSG00000006071|ENSG00000006071|ENSG00000006071|ENSG00000006071	.	.	.	synonymous_variant|synonymous_variant	LOW|LOW	ABCC8|ABCC8	ABCC8|ABCC8	.	.	.	rs138141427	ABCC8	.	.	0.415	noncoding	2.7558e-07	.	.	.	331	14	.	.	.	.	1.08247	1.01904	11:17221878-17541877	.	.	UKBB
11:17397221	a	g	3.37e-05	3.40519	0.335871	34.5231	0.523168	0	0	1	ABCC8	Conflicting interpretations of pathogenicity	NM_000352.6(ABCC8):c.3960C>T (p.Thr1320=)	11	17397221	17397221	G	A	exonic|exonic|exonic|exonic|exonic|exonic|exonic|exonic|exonic	ABCC8|ABCC8|ABCC8|ABCC8|ABCC8|ABCC8|ABCC8|ABCC8|ABCC8	.|.|.|.|.|.|.|.|.	exonic|exonic|exonic|exonic|exonic	ABCC8|ABCC8|ABCC8|ABCC8|ABCC8	.|.|.|.|.	exonic	ABCC8	Y	synonymous_variant|synonymous_variant|upstream_gene_variant|upstream_gene_variant|upstream_gene_variant|3_prime_UTR_variant|synonymous_variant|non_coding_transcript_exon_variant|upstream_gene_variant|3_prime_UTR_variant|non_coding_transcript_exon_variant	LOW|LOW|MODIFIER|MODIFIER|MODIFIER|MODIFIER|LOW|MODIFIER|MODIFIER|MODIFIER|MODIFIER	ABCC8|ABCC8|ABCC8|ABCC8|ABCC8|ABCC8|ABCC8|ABCC8|ABCC8|ABCC8|ABCC8	ENSG00000006071|ENSG00000006071|ENSG00000006071|ENSG00000006071|ENSG00000006071|ENSG00000006071|ENSG00000006071|ENSG00000006071|ENSG00000006071|ENSG00000006071|ENSG00000006071	.	.	.	synonymous_variant|synonymous_variant	LOW|LOW	ABCC8|ABCC8	ABCC8|ABCC8	.	.	.	rs137868047	ABCC8	.	.	0.14	noncoding	2.04749e-07	.	.	.	331	14	.	.	.	.	0.0283506	0.0141235	11:17221878-17541877	.	.	UKBB
11:17397304	a	c	3.22e-05	1.7519	0.451478	6.798	0.379136	0	0	1	ABCC8	Uncertain significance	NM_000352.6(ABCC8):c.3877T>G (p.Tyr1293Asp)	11	17397304	17397304	A	C	exonic|exonic|exonic|exonic|exonic|exonic|exonic|exonic|exonic	ABCC8|ABCC8|ABCC8|ABCC8|ABCC8|ABCC8|ABCC8|ABCC8|ABCC8	.|.|.|.|.|.|.|.|.	exonic|exonic|exonic|exonic|exonic	ABCC8|ABCC8|ABCC8|ABCC8|ABCC8	.|.|.|.|.	exonic	ABCC8	Y	missense_variant|missense_variant|upstream_gene_variant|upstream_gene_variant|upstream_gene_variant|3_prime_UTR_variant|missense_variant|non_coding_transcript_exon_variant|upstream_gene_variant|3_prime_UTR_variant|non_coding_transcript_exon_variant	MODERATE|MODERATE|MODIFIER|MODIFIER|MODIFIER|MODIFIER|MODERATE|MODIFIER|MODIFIER|MODIFIER|MODIFIER	ABCC8|ABCC8|ABCC8|ABCC8|ABCC8|ABCC8|ABCC8|ABCC8|ABCC8|ABCC8|ABCC8	ENSG00000006071|ENSG00000006071|ENSG00000006071|ENSG00000006071|ENSG00000006071|ENSG00000006071|ENSG00000006071|ENSG00000006071|ENSG00000006071|ENSG00000006071|ENSG00000006071	.	.	.	missense_variant|missense_variant	MODERATE|MODERATE	ABCC8|ABCC8	ABCC8|ABCC8	.	.	.	rs368710356	ABCC8	.	.	25.8	missense_variant	0.757104	.	.	.	331	2	.	.	.	.	4.93642	5.51882	11:17221878-17541877	.	.	UKBB
11:17397552	t	c	0.000202445	0.9687	0.695286	1.34963	0.0701725	0	1	0	ABCC8	Likely benign	NM_000352.6(ABCC8):c.3867+132G>A	11	17397552	17397552	C	T	intronic|intronic|intronic|intronic|intronic|intronic|intronic|intronic|intronic	ABCC8|ABCC8|ABCC8|ABCC8|ABCC8|ABCC8|ABCC8|ABCC8|ABCC8	.|.|.|.|.|.|.|.|.	intronic|intronic|intronic|intronic|intronic	ABCC8|ABCC8|ABCC8|ABCC8|ABCC8	.|.|.|.|.	intronic	ABCC8	Y	intron_variant|intron_variant|upstream_gene_variant|upstream_gene_variant|upstream_gene_variant|intron_variant|intron_variant|intron_variant|upstream_gene_variant|intron_variant|upstream_gene_variant	MODIFIER|MODIFIER|MODIFIER|MODIFIER|MODIFIER|MODIFIER|MODIFIER|MODIFIER|MODIFIER|MODIFIER|MODIFIER	ABCC8|ABCC8|ABCC8|ABCC8|ABCC8|ABCC8|ABCC8|ABCC8|ABCC8|ABCC8|ABCC8	ENSG00000006071|ENSG00000006071|ENSG00000006071|ENSG00000006071|ENSG00000006071|ENSG00000006071|ENSG00000006071|ENSG00000006071|ENSG00000006071|ENSG00000006071|ENSG00000006071	.	.	.	intron_variant|intron_variant	MODIFIER|MODIFIER	ABCC8|ABCC8	ABCC8|ABCC8	.	.	.	rs78537444	ABCC8	.	.	3.576	noncoding	4.69087e-08	.	.	.	297	18	.	.	.	.	4.85036	10.4535	11:17221878-17541877	.	.	UKBB
11:17397693	a	g	7.68e-05	1.23763	0.445155	3.4409	0.165706	0	0	1	ABCC8	Conflicting interpretations of pathogenicity	NM_000352.6(ABCC8):c.3858C>T (p.Tyr1286=)	11	17397693	17397693	G	A	exonic|exonic|exonic|exonic|exonic|exonic|exonic|exonic	ABCC8|ABCC8|ABCC8|ABCC8|ABCC8|ABCC8|ABCC8|ABCC8	.|.|.|.|.|.|.|.	exonic|exonic|exonic|exonic|exonic	ABCC8|ABCC8|ABCC8|ABCC8|ABCC8	.|.|.|.|.	exonic	ABCC8	Y	synonymous_variant|synonymous_variant|upstream_gene_variant|upstream_gene_variant|upstream_gene_variant|3_prime_UTR_variant|synonymous_variant|non_coding_transcript_exon_variant|upstream_gene_variant|3_prime_UTR_variant|upstream_gene_variant	LOW|LOW|MODIFIER|MODIFIER|MODIFIER|MODIFIER|LOW|MODIFIER|MODIFIER|MODIFIER|MODIFIER	ABCC8|ABCC8|ABCC8|ABCC8|ABCC8|ABCC8|ABCC8|ABCC8|ABCC8|ABCC8|ABCC8	ENSG00000006071|ENSG00000006071|ENSG00000006071|ENSG00000006071|ENSG00000006071|ENSG00000006071|ENSG00000006071|ENSG00000006071|ENSG00000006071|ENSG00000006071|ENSG00000006071	.	.	.	synonymous_variant|synonymous_variant	LOW|LOW	ABCC8|ABCC8	ABCC8|ABCC8	.	.	.	rs377045545	ABCC8	.	.	0.102	noncoding	4.88919e-07	.	.	.	297	18	.	.	.	.	0.180395	0.141807	11:17221878-17541877	.	.	UKBB
11:17397983	t	c	0.000253306	0.897358	0.668125	1.20524	0.32615	0	1	0	ABCC8	Likely benign	NM_000352.6(ABCC8):c.3754-186G>A	11	17397983	17397983	C	T	intronic|intronic|intronic|intronic|intronic|intronic|intronic|intronic|intronic	ABCC8|ABCC8|ABCC8|ABCC8|ABCC8|ABCC8|ABCC8|ABCC8|ABCC8	.|.|.|.|.|.|.|.|.	intronic|intronic|intronic|intronic|intronic	ABCC8|ABCC8|ABCC8|ABCC8|ABCC8	.|.|.|.|.	intronic	ABCC8	Y	intron_variant|intron_variant|downstream_gene_variant|upstream_gene_variant|upstream_gene_variant|upstream_gene_variant|intron_variant|intron_variant|intron_variant|upstream_gene_variant|intron_variant|upstream_gene_variant	MODIFIER|MODIFIER|MODIFIER|MODIFIER|MODIFIER|MODIFIER|MODIFIER|MODIFIER|MODIFIER|MODIFIER|MODIFIER|MODIFIER	ABCC8|ABCC8|ABCC8|ABCC8|ABCC8|ABCC8|ABCC8|ABCC8|ABCC8|ABCC8|ABCC8|ABCC8	ENSG00000006071|ENSG00000006071|ENSG00000006071|ENSG00000006071|ENSG00000006071|ENSG00000006071|ENSG00000006071|ENSG00000006071|ENSG00000006071|ENSG00000006071|ENSG00000006071|ENSG00000006071	.	.	.	intron_variant|intron_variant	MODIFIER|MODIFIER	ABCC8|ABCC8	ABCC8|ABCC8	.	.	.	rs188359981	ABCC8	.	.	5.31	noncoding	6.66537e-07	.	.	.	297	18	.	.	.	.	4.85036	10.5455	11:17221878-17541877	.	.	UKBB
11:17398790	a	g	0.000168679	0.993322	0.688514	1.43307	0.0126466	0	1	0	ABCC8	Likely benign	NM_000352.6(ABCC8):c.3651-349T>C	11	17398790	17398790	A	G	intronic|intronic|intronic|intronic|intronic|intronic|intronic|intronic|intronic	ABCC8|ABCC8|ABCC8|ABCC8|ABCC8|ABCC8|ABCC8|ABCC8|ABCC8	.|.|.|.|.|.|.|.|.	intronic|intronic|intronic|intronic|intronic	ABCC8|ABCC8|ABCC8|ABCC8|ABCC8	.|.|.|.|.	intronic	ABCC8	Y	intron_variant|intron_variant|downstream_gene_variant|upstream_gene_variant|upstream_gene_variant|upstream_gene_variant|intron_variant|intron_variant|intron_variant|upstream_gene_variant|intron_variant|upstream_gene_variant	MODIFIER|MODIFIER|MODIFIER|MODIFIER|MODIFIER|MODIFIER|MODIFIER|MODIFIER|MODIFIER|MODIFIER|MODIFIER|MODIFIER	ABCC8|ABCC8|ABCC8|ABCC8|ABCC8|ABCC8|ABCC8|ABCC8|ABCC8|ABCC8|ABCC8|ABCC8	ENSG00000006071|ENSG00000006071|ENSG00000006071|ENSG00000006071|ENSG00000006071|ENSG00000006071|ENSG00000006071|ENSG00000006071|ENSG00000006071|ENSG00000006071|ENSG00000006071|ENSG00000006071	.	.	.	intron_variant|intron_variant	MODIFIER|MODIFIER	ABCC8|ABCC8	ABCC8|ABCC8	.	.	.	rs112318090	ABCC8	.	.	1.4	noncoding	1.84422e-08	.	.	.	208	8	GH11I017419	Enhancer	ABCC8;KCNJ11;GC11M017409;GC11M017416;GC11P017401	15.50;6.87;0.44;0.44;0.34	4.85036	8.42621	11:17221878-17541877	.	.	UKBB
11:17402657	c	g	5.91e-05	0.826794	0.204199	3.34765	0.102483	0	0	1	ABCC8	Conflicting interpretations of pathogenicity	NM_000352.6(ABCC8):c.3650+4C>G	11	17402657	17402657	G	C	intronic|intronic|intronic|intronic|intronic|intronic|intronic|intronic|intronic	ABCC8|ABCC8|ABCC8|ABCC8|ABCC8|ABCC8|ABCC8|ABCC8|ABCC8	.|.|.|.|.|.|.|.|.	intronic|intronic|intronic|intronic|intronic	ABCC8|ABCC8|ABCC8|ABCC8|ABCC8	.|.|.|.|.	intronic	ABCC8	Y	splice_region_variant&intron_variant|splice_region_variant&intron_variant|downstream_gene_variant|downstream_gene_variant|splice_region_variant&intron_variant|splice_region_variant&intron_variant|downstream_gene_variant|splice_region_variant&intron_variant|splice_region_variant&intron_variant	LOW|LOW|MODIFIER|MODIFIER|LOW|LOW|MODIFIER|LOW|LOW	ABCC8|ABCC8|ABCC8|ABCC8|ABCC8|ABCC8|ABCC8|ABCC8|ABCC8	ENSG00000006071|ENSG00000006071|ENSG00000006071|ENSG00000006071|ENSG00000006071|ENSG00000006071|ENSG00000006071|ENSG00000006071|ENSG00000006071	.	.	.	splice_region_variant&intron_variant|splice_region_variant&intron_variant	LOW|LOW	ABCC8|ABCC8	ABCC8|ABCC8	.	.	.	rs374315114	ABCC8	.	.	0.218	noncoding	1.0864e-12	.	.	.	147	3	GH11I017423	Enhancer	ABCC8;KCNJ11;ENSG00000260196;PLEKHA7;GC11M017416;GC11M017409;GC11P017401	11.90;8.82;4.91;4.09;0.77;0.39;0.34	4.85036	0.0315427	11:17221878-17541877	.	.	UKBB
11:17402693	a	g	4.42e-05	0.872494	0.243377	3.12784	0.0787298	0	0	1	ABCC8	Conflicting interpretations of pathogenicity	NM_000352.6(ABCC8):c.3618C>T (p.Thr1206=)	11	17402693	17402693	G	A	exonic|exonic|exonic|exonic|exonic|exonic|exonic|exonic|exonic	ABCC8|ABCC8|ABCC8|ABCC8|ABCC8|ABCC8|ABCC8|ABCC8|ABCC8	.|.|.|.|.|.|.|.|.	exonic|exonic|exonic|exonic|exonic	ABCC8|ABCC8|ABCC8|ABCC8|ABCC8	.|.|.|.|.	exonic	ABCC8	Y	synonymous_variant|synonymous_variant|downstream_gene_variant|downstream_gene_variant|3_prime_UTR_variant|synonymous_variant|downstream_gene_variant|non_coding_transcript_exon_variant|upstream_gene_variant	LOW|LOW|MODIFIER|MODIFIER|MODIFIER|LOW|MODIFIER|MODIFIER|MODIFIER	ABCC8|ABCC8|ABCC8|ABCC8|ABCC8|ABCC8|ABCC8|ABCC8|ABCC8	ENSG00000006071|ENSG00000006071|ENSG00000006071|ENSG00000006071|ENSG00000006071|ENSG00000006071|ENSG00000006071|ENSG00000006071|ENSG00000006071	.	.	.	synonymous_variant|synonymous_variant	LOW|LOW	ABCC8|ABCC8	ABCC8|ABCC8	.	.	.	rs775134825	ABCC8	.	.	0.066	noncoding	7.41282e-13	.	.	.	147	3	GH11I017423	Enhancer	ABCC8;KCNJ11;ENSG00000260196;PLEKHA7;GC11M017416;GC11M017409;GC11P017401	11.90;8.82;4.91;4.09;0.77;0.39;0.34	0.043032	0.0247962	11:17221878-17541877	.	.	UKBB
11:17402698	t	c	9.07e-05	1.79194	0.7769	4.13317	0.766243	0	0	1	ABCC8	Uncertain significance	NM_000352.6(ABCC8):c.3613G>A (p.Glu1205Lys)	11	17402698	17402698	C	T	exonic|exonic|exonic|exonic|exonic|exonic|exonic|exonic|exonic	ABCC8|ABCC8|ABCC8|ABCC8|ABCC8|ABCC8|ABCC8|ABCC8|ABCC8	.|.|.|.|.|.|.|.|.	exonic|exonic|exonic|exonic|exonic	ABCC8|ABCC8|ABCC8|ABCC8|ABCC8	.|.|.|.|.	exonic	ABCC8	Y	missense_variant|missense_variant|downstream_gene_variant|downstream_gene_variant|3_prime_UTR_variant|missense_variant|downstream_gene_variant|non_coding_transcript_exon_variant|upstream_gene_variant	MODERATE|MODERATE|MODIFIER|MODIFIER|MODIFIER|MODERATE|MODIFIER|MODIFIER|MODIFIER	ABCC8|ABCC8|ABCC8|ABCC8|ABCC8|ABCC8|ABCC8|ABCC8|ABCC8	ENSG00000006071|ENSG00000006071|ENSG00000006071|ENSG00000006071|ENSG00000006071|ENSG00000006071|ENSG00000006071|ENSG00000006071|ENSG00000006071	.	.	.	missense_variant|missense_variant	MODERATE|MODERATE	ABCC8|ABCC8	ABCC8|ABCC8	.	.	.	rs768448830	ABCC8	.	.	26.6	missense_variant	0.902252	.	.	.	147	3	GH11I017423	Enhancer	ABCC8;KCNJ11;ENSG00000260196;PLEKHA7;GC11M017416;GC11M017409;GC11P017401	11.90;8.82;4.91;4.09;0.77;0.39;0.34	5.27567	5.12425	11:17221878-17541877	.	.	UKBB
11:17402760	t	c	1.43e-05	0.427458	0.00643083	28.4131	0.160271	0	0	1	ABCC8	Conflicting interpretations of pathogenicity	NM_000352.6(ABCC8):c.3558-7G>A	11	17402760	17402760	C	T	intronic|intronic|intronic|intronic|intronic|intronic|intronic|intronic|intronic	ABCC8|ABCC8|ABCC8|ABCC8|ABCC8|ABCC8|ABCC8|ABCC8|ABCC8	.|.|.|.|.|.|.|.|.	intronic|intronic|intronic|intronic|intronic	ABCC8|ABCC8|ABCC8|ABCC8|ABCC8	.|.|.|.|.	intronic	ABCC8	Y	splice_region_variant&intron_variant|splice_region_variant&intron_variant|splice_region_variant&intron_variant|downstream_gene_variant|splice_region_variant&intron_variant|splice_region_variant&intron_variant|downstream_gene_variant|splice_region_variant&intron_variant|upstream_gene_variant	LOW|LOW|LOW|MODIFIER|LOW|LOW|MODIFIER|LOW|MODIFIER	ABCC8|ABCC8|ABCC8|ABCC8|ABCC8|ABCC8|ABCC8|ABCC8|ABCC8	ENSG00000006071|ENSG00000006071|ENSG00000006071|ENSG00000006071|ENSG00000006071|ENSG00000006071|ENSG00000006071|ENSG00000006071|ENSG00000006071	.	.	.	splice_region_variant&intron_variant|splice_region_variant&intron_variant	LOW|LOW	ABCC8|ABCC8	ABCC8|ABCC8	.	.	.	rs900191703	ABCC8	.	.	1.868	noncoding	1.29708e-12	.	.	.	147	3	GH11I017423	Enhancer	ABCC8;KCNJ11;ENSG00000260196;PLEKHA7;GC11M017416;GC11M017409;GC11P017401	11.90;8.82;4.91;4.09;0.77;0.39;0.34	4.85036	2.07101	11:17221878-17541877	.	.	UKBB
11:17402761	a	g	3.17e-05	1.25508	0.286041	5.507	0.117305	0	0	1	ABCC8	Conflicting interpretations of pathogenicity	NM_000352.6(ABCC8):c.3558-8C>T	11	17402761	17402761	G	A	intronic|intronic|intronic|intronic|intronic|intronic|intronic|intronic|intronic	ABCC8|ABCC8|ABCC8|ABCC8|ABCC8|ABCC8|ABCC8|ABCC8|ABCC8	.|.|.|.|.|.|.|.|.	intronic|intronic|intronic|intronic|intronic	ABCC8|ABCC8|ABCC8|ABCC8|ABCC8	.|.|.|.|.	intronic	ABCC8	Y	splice_region_variant&intron_variant|splice_region_variant&intron_variant|splice_region_variant&intron_variant|downstream_gene_variant|splice_region_variant&intron_variant|splice_region_variant&intron_variant|downstream_gene_variant|splice_region_variant&intron_variant|upstream_gene_variant	LOW|LOW|LOW|MODIFIER|LOW|LOW|MODIFIER|LOW|MODIFIER	ABCC8|ABCC8|ABCC8|ABCC8|ABCC8|ABCC8|ABCC8|ABCC8|ABCC8	ENSG00000006071|ENSG00000006071|ENSG00000006071|ENSG00000006071|ENSG00000006071|ENSG00000006071|ENSG00000006071|ENSG00000006071|ENSG00000006071	.	.	.	splice_region_variant&intron_variant|splice_region_variant&intron_variant	LOW|LOW	ABCC8|ABCC8	ABCC8|ABCC8	.	.	.	rs544550330	ABCC8	.	.	0.115	noncoding	1.29863e-12	.	.	.	147	3	GH11I017423	Enhancer	ABCC8;KCNJ11;ENSG00000260196;PLEKHA7;GC11M017416;GC11M017409;GC11P017401	11.90;8.82;4.91;4.09;0.77;0.39;0.34	4.85036	1.19584	11:17221878-17541877	.	.	UKBB
11:17404489	a	c	9.31e-05	0.828118	0.520828	1.31671	0.371203	0	1	0	ABCC8	Likely benign	NM_000352.6(ABCC8):c.3557+23G>T	11	17404489	17404489	C	A	intronic|intronic|intronic|intronic|intronic|intronic|intronic|intronic|intronic	ABCC8|ABCC8|ABCC8|ABCC8|ABCC8|ABCC8|ABCC8|ABCC8|ABCC8	.|.|.|.|.|.|.|.|.	intronic|intronic|intronic|intronic|intronic	ABCC8|ABCC8|ABCC8|ABCC8|ABCC8	.|.|.|.|.	intronic	ABCC8	Y	intron_variant|intron_variant|intron_variant|downstream_gene_variant|intron_variant|intron_variant|downstream_gene_variant|intron_variant|upstream_gene_variant	MODIFIER|MODIFIER|MODIFIER|MODIFIER|MODIFIER|MODIFIER|MODIFIER|MODIFIER|MODIFIER	ABCC8|ABCC8|ABCC8|ABCC8|ABCC8|ABCC8|ABCC8|ABCC8|ABCC8	ENSG00000006071|ENSG00000006071|ENSG00000006071|ENSG00000006071|ENSG00000006071|ENSG00000006071|ENSG00000006071|ENSG00000006071|ENSG00000006071	.	.	.	intron_variant|intron_variant	MODIFIER|MODIFIER	ABCC8|ABCC8	ABCC8|ABCC8	.	.	.	rs200089482	ABCC8	.	.	3.85	noncoding	2.07098e-11	GABPA;E2F6	219;145	K562;K562	.	.	.	.	.	.	4.85036	7.8698	11:17221878-17541877	.	.	UKBB
11:17404492	c	g	6.74e-05	0.912288	0.246476	3.37668	0.0502685	0	0	1	ABCC8	Conflicting interpretations of pathogenicity	NM_000352.6(ABCC8):c.3557+20G>C	11	17404492	17404492	C	G	intronic|intronic|intronic|intronic|intronic|intronic|intronic|intronic|intronic	ABCC8|ABCC8|ABCC8|ABCC8|ABCC8|ABCC8|ABCC8|ABCC8|ABCC8	.|.|.|.|.|.|.|.|.	intronic|intronic|intronic|intronic|intronic	ABCC8|ABCC8|ABCC8|ABCC8|ABCC8	.|.|.|.|.	intronic	ABCC8	Y	intron_variant|intron_variant|intron_variant|downstream_gene_variant|intron_variant|intron_variant|downstream_gene_variant|intron_variant|upstream_gene_variant	MODIFIER|MODIFIER|MODIFIER|MODIFIER|MODIFIER|MODIFIER|MODIFIER|MODIFIER|MODIFIER	ABCC8|ABCC8|ABCC8|ABCC8|ABCC8|ABCC8|ABCC8|ABCC8|ABCC8	ENSG00000006071|ENSG00000006071|ENSG00000006071|ENSG00000006071|ENSG00000006071|ENSG00000006071|ENSG00000006071|ENSG00000006071|ENSG00000006071	.	.	.	intron_variant|intron_variant	MODIFIER|MODIFIER	ABCC8|ABCC8	ABCC8|ABCC8	.	.	.	rs764779784	ABCC8	.	.	0.018	noncoding	2.15593e-11	GABPA;E2F6	219;145	K562;K562	.	.	.	.	.	.	4.85036	7.39303	11:17221878-17541877	.	.	UKBB
11:17404517	t	c	7.24e-05	1.4878	0.201355	10.9933	0.156767	0	0	1	ABCC8	Conflicting interpretations of pathogenicity	NM_000352.6(ABCC8):c.3552G>A (p.Ala1184=)	11	17404517	17404517	C	T	exonic|exonic|exonic|exonic|exonic|exonic|exonic|exonic|exonic	ABCC8|ABCC8|ABCC8|ABCC8|ABCC8|ABCC8|ABCC8|ABCC8|ABCC8	.|.|.|.|.|.|.|.|.	exonic|exonic|exonic|exonic|exonic	ABCC8|ABCC8|ABCC8|ABCC8|ABCC8	.|.|.|.|.	exonic	ABCC8	Y	synonymous_variant|synonymous_variant|non_coding_transcript_exon_variant|downstream_gene_variant|3_prime_UTR_variant|synonymous_variant|downstream_gene_variant|non_coding_transcript_exon_variant|upstream_gene_variant	LOW|LOW|MODIFIER|MODIFIER|MODIFIER|LOW|MODIFIER|MODIFIER|MODIFIER	ABCC8|ABCC8|ABCC8|ABCC8|ABCC8|ABCC8|ABCC8|ABCC8|ABCC8	ENSG00000006071|ENSG00000006071|ENSG00000006071|ENSG00000006071|ENSG00000006071|ENSG00000006071|ENSG00000006071|ENSG00000006071|ENSG00000006071	.	.	.	synonymous_variant|synonymous_variant	LOW|LOW	ABCC8|ABCC8	ABCC8|ABCC8	.	.	.	rs144207158	ABCC8	.	.	3.821	noncoding	4.9472e-11	GABPA;E2F6	219;145	K562;K562	.	.	.	.	.	.	1.04018	1.01477	11:17221878-17541877	.	.	UKBB
11:17404553	a	g	1.3e-05	2.38286	0.567776	10.0004	0.628194	0	0	1	ABCC8	Likely benign	NM_000352.6(ABCC8):c.3516C>T (p.Ile1172=)	11	17404553	17404553	G	A	exonic|exonic|exonic|exonic|exonic|exonic|exonic|exonic|exonic	ABCC8|ABCC8|ABCC8|ABCC8|ABCC8|ABCC8|ABCC8|ABCC8|ABCC8	.|.|.|.|.|.|.|.|.	exonic|exonic|exonic|exonic|exonic	ABCC8|ABCC8|ABCC8|ABCC8|ABCC8	.|.|.|.|.	exonic	ABCC8	Y	synonymous_variant|synonymous_variant|non_coding_transcript_exon_variant|downstream_gene_variant|3_prime_UTR_variant|upstream_gene_variant|downstream_gene_variant|non_coding_transcript_exon_variant|upstream_gene_variant	LOW|LOW|MODIFIER|MODIFIER|MODIFIER|MODIFIER|MODIFIER|MODIFIER|MODIFIER	ABCC8|ABCC8|ABCC8|ABCC8|ABCC8|ABCC8|ABCC8|ABCC8|ABCC8	ENSG00000006071|ENSG00000006071|ENSG00000006071|ENSG00000006071|ENSG00000006071|ENSG00000006071|ENSG00000006071|ENSG00000006071|ENSG00000006071	.	.	.	synonymous_variant|synonymous_variant	LOW|LOW	ABCC8|ABCC8	ABCC8|ABCC8	.	.	.	rs142155036	ABCC8	.	.	0.699	noncoding	4.94113e-11	GABPA;E2F6	219;145	K562;K562	.	.	.	.	.	.	4.85036	10.4121	11:17221878-17541877	.	.	UKBB
11:17404577	a	g	3.17e-05	2.57925	0.472062	14.0925	0.562091	0	0	1	ABCC8	Likely benign	NM_000352.6(ABCC8):c.3492C>T (p.Leu1164=)	11	17404577	17404577	G	A	exonic|exonic|exonic|exonic|exonic|exonic|exonic|exonic|exonic	ABCC8|ABCC8|ABCC8|ABCC8|ABCC8|ABCC8|ABCC8|ABCC8|ABCC8	.|.|.|.|.|.|.|.|.	exonic|exonic|exonic|exonic|exonic	ABCC8|ABCC8|ABCC8|ABCC8|ABCC8	.|.|.|.|.	exonic	ABCC8	Y	synonymous_variant|synonymous_variant|non_coding_transcript_exon_variant|downstream_gene_variant|3_prime_UTR_variant|upstream_gene_variant|downstream_gene_variant|upstream_gene_variant|upstream_gene_variant	LOW|LOW|MODIFIER|MODIFIER|MODIFIER|MODIFIER|MODIFIER|MODIFIER|MODIFIER	ABCC8|ABCC8|ABCC8|ABCC8|ABCC8|ABCC8|ABCC8|ABCC8|ABCC8	ENSG00000006071|ENSG00000006071|ENSG00000006071|ENSG00000006071|ENSG00000006071|ENSG00000006071|ENSG00000006071|ENSG00000006071|ENSG00000006071	.	.	.	synonymous_variant|synonymous_variant	LOW|LOW	ABCC8|ABCC8	ABCC8|ABCC8	.	.	.	rs376769951	ABCC8	.	.	4.423	noncoding	5.00067e-11	GABPA;E2F6	219;145	K562;K562	.	.	.	.	.	.	4.85036	10.46	11:17221878-17541877	.	.	UKBB
11:17404604	c	g	7.16e-06	0.980297	0.062885	15.2816	0.00493547	0	0	1	ABCC8	Likely benign	NM_000352.6(ABCC8):c.3465C>G (p.Val1155=)	11	17404604	17404604	G	C	exonic|exonic|exonic|exonic|exonic|exonic|exonic|exonic|exonic	ABCC8|ABCC8|ABCC8|ABCC8|ABCC8|ABCC8|ABCC8|ABCC8|ABCC8	.|.|.|.|.|.|.|.|.	exonic|exonic|exonic|exonic|exonic	ABCC8|ABCC8|ABCC8|ABCC8|ABCC8	.|.|.|.|.	exonic	ABCC8	Y	synonymous_variant|synonymous_variant|non_coding_transcript_exon_variant|downstream_gene_variant|3_prime_UTR_variant|upstream_gene_variant|downstream_gene_variant|upstream_gene_variant|upstream_gene_variant	LOW|LOW|MODIFIER|MODIFIER|MODIFIER|MODIFIER|MODIFIER|MODIFIER|MODIFIER	ABCC8|ABCC8|ABCC8|ABCC8|ABCC8|ABCC8|ABCC8|ABCC8|ABCC8	ENSG00000006071|ENSG00000006071|ENSG00000006071|ENSG00000006071|ENSG00000006071|ENSG00000006071|ENSG00000006071|ENSG00000006071|ENSG00000006071	.	.	.	synonymous_variant|synonymous_variant	LOW|LOW	ABCC8|ABCC8	ABCC8|ABCC8	.	.	.	rs368044193	ABCC8	.	.	8.711	noncoding	3.92843e-11	GABPA;E2F6	219;145	K562;K562	.	.	.	.	.	.	4.85036	11.1353	11:17221878-17541877	.	.	UKBB
11:17404630	a	g	2.01e-05	1.4041	0.296397	6.65159	0.174639	0	0	1	ABCC8	Conflicting interpretations of pathogenicity	NM_000352.6(ABCC8):c.3439C>T (p.Leu1147=)	11	17404630	17404630	G	A	exonic|exonic|exonic|exonic|exonic|exonic|exonic|exonic|exonic	ABCC8|ABCC8|ABCC8|ABCC8|ABCC8|ABCC8|ABCC8|ABCC8|ABCC8	.|.|.|.|.|.|.|.|.	exonic|exonic|exonic|exonic|exonic	ABCC8|ABCC8|ABCC8|ABCC8|ABCC8	.|.|.|.|.	exonic	ABCC8	Y	synonymous_variant|synonymous_variant|non_coding_transcript_exon_variant|downstream_gene_variant|3_prime_UTR_variant|upstream_gene_variant|downstream_gene_variant|upstream_gene_variant|upstream_gene_variant	LOW|LOW|MODIFIER|MODIFIER|MODIFIER|MODIFIER|MODIFIER|MODIFIER|MODIFIER	ABCC8|ABCC8|ABCC8|ABCC8|ABCC8|ABCC8|ABCC8|ABCC8|ABCC8	ENSG00000006071|ENSG00000006071|ENSG00000006071|ENSG00000006071|ENSG00000006071|ENSG00000006071|ENSG00000006071|ENSG00000006071|ENSG00000006071	.	.	.	synonymous_variant|synonymous_variant	LOW|LOW	ABCC8|ABCC8	ABCC8|ABCC8	.	.	.	rs372257088	ABCC8	.	.	9.854	noncoding	2.69675e-11	GABPA;E2F6	219;145	K562;K562	.	.	.	.	.	.	4.85036	10.6227	11:17221878-17541877	.	.	UKBB
11:17404634	a	g	8.61e-05	0.981081	0.464296	2.07307	0.0176383	0	0	1	ABCC8	Conflicting interpretations of pathogenicity	NM_000352.6(ABCC8):c.3435C>T (p.Ser1145=)	11	17404634	17404634	G	A	exonic|exonic|exonic|exonic|exonic|exonic|exonic|exonic|exonic	ABCC8|ABCC8|ABCC8|ABCC8|ABCC8|ABCC8|ABCC8|ABCC8|ABCC8	.|.|.|.|.|.|.|.|.	exonic|exonic|exonic|exonic|exonic	ABCC8|ABCC8|ABCC8|ABCC8|ABCC8	.|.|.|.|.	exonic	ABCC8	Y	synonymous_variant|synonymous_variant|non_coding_transcript_exon_variant|downstream_gene_variant|3_prime_UTR_variant|upstream_gene_variant|downstream_gene_variant|upstream_gene_variant|upstream_gene_variant	LOW|LOW|MODIFIER|MODIFIER|MODIFIER|MODIFIER|MODIFIER|MODIFIER|MODIFIER	ABCC8|ABCC8|ABCC8|ABCC8|ABCC8|ABCC8|ABCC8|ABCC8|ABCC8	ENSG00000006071|ENSG00000006071|ENSG00000006071|ENSG00000006071|ENSG00000006071|ENSG00000006071|ENSG00000006071|ENSG00000006071|ENSG00000006071	.	.	.	synonymous_variant|synonymous_variant	LOW|LOW	ABCC8|ABCC8	ABCC8|ABCC8	.	.	.	rs371089976	ABCC8	.	.	9.292	noncoding	2.84664e-11	GABPA;E2F6	219;145	K562;K562	.	.	.	.	.	.	4.85036	10.8666	11:17221878-17541877	.	.	UKBB
11:17404656	a	g	0.000158379	1.40987	0.709854	2.80021	0.486117	0	0	1	ABCC8	Uncertain significance	NM_000352.6(ABCC8):c.3413C>T (p.Thr1138Met)	11	17404656	17404656	G	A	exonic|exonic|exonic|exonic|exonic|exonic|exonic|exonic|exonic	ABCC8|ABCC8|ABCC8|ABCC8|ABCC8|ABCC8|ABCC8|ABCC8|ABCC8	.|.|.|.|.|.|.|.|.	exonic|exonic|exonic|exonic|exonic	ABCC8|ABCC8|ABCC8|ABCC8|ABCC8	.|.|.|.|.	exonic	ABCC8	Y	sequence_feature|missense_variant|sequence_feature|missense_variant|non_coding_transcript_exon_variant|downstream_gene_variant|3_prime_UTR_variant|upstream_gene_variant|downstream_gene_variant|upstream_gene_variant|upstream_gene_variant	LOW|MODERATE|LOW|MODERATE|MODIFIER|MODIFIER|MODIFIER|MODIFIER|MODIFIER|MODIFIER|MODIFIER	ABCC8|ABCC8|ABCC8|ABCC8|ABCC8|ABCC8|ABCC8|ABCC8|ABCC8|ABCC8|ABCC8	ENSG00000006071|ENSG00000006071|ENSG00000006071|ENSG00000006071|ENSG00000006071|ENSG00000006071|ENSG00000006071|ENSG00000006071|ENSG00000006071|ENSG00000006071|ENSG00000006071	.	.	.	missense_variant|missense_variant	MODERATE|MODERATE	ABCC8|ABCC8	ABCC8|ABCC8	.	.	.	rs201351976	ABCC8	.	.	21.9	missense_variant	0.306565	GABPA;E2F6	219;145	K562;K562	.	.	.	.	.	.	3.3444	4.00892	11:17221878-17541877	.	.	UKBB
11:17404964	t	g	0.000564683	1.07821	0.878861	1.32277	0.327256	0	1	0	ABCC8	Likely benign	NM_000352.6(ABCC8):c.3400-295C>A	11	17404964	17404964	G	T	intronic|intronic|intronic|intronic|intronic|intronic|intronic|intronic|intronic	ABCC8|ABCC8|ABCC8|ABCC8|ABCC8|ABCC8|ABCC8|ABCC8|ABCC8	.|.|.|.|.|.|.|.|.	intronic|intronic|intronic|intronic|intronic	ABCC8|ABCC8|ABCC8|ABCC8|ABCC8	.|.|.|.|.	intronic	ABCC8	Y	intron_variant|intron_variant|intron_variant|downstream_gene_variant|intron_variant|upstream_gene_variant|downstream_gene_variant|upstream_gene_variant|upstream_gene_variant	MODIFIER|MODIFIER|MODIFIER|MODIFIER|MODIFIER|MODIFIER|MODIFIER|MODIFIER|MODIFIER	ABCC8|ABCC8|ABCC8|ABCC8|ABCC8|ABCC8|ABCC8|ABCC8|ABCC8	ENSG00000006071|ENSG00000006071|ENSG00000006071|ENSG00000006071|ENSG00000006071|ENSG00000006071|ENSG00000006071|ENSG00000006071|ENSG00000006071	.	.	.	intron_variant|intron_variant	MODIFIER|MODIFIER	ABCC8|ABCC8	ABCC8|ABCC8	.	.	.	rs113111413	ABCC8	.	.	4.054	noncoding	3.08526e-12	.	.	.	.	.	GH11I017426	Enhancer	ABCC8;KCNJ11;GC11M017416;GC11M017435	19.17;7.12;0.77;0.44	4.85036	2.0173	11:17221878-17541877	.	.	UKBB
11:17405482	a	g	0.000506491	0.8462	0.494583	1.44779	0.26584	0	1	0	ABCC8	Uncertain significance	NM_000352.6(ABCC8):c.3399+12C>T	11	17405482	17405482	G	A	intronic|intronic|intronic|intronic|intronic|intronic|intronic|intronic|intronic	ABCC8|ABCC8|ABCC8|ABCC8|ABCC8|ABCC8|ABCC8|ABCC8|ABCC8	.|.|.|.|.|.|.|.|.	intronic|intronic|intronic|intronic|intronic	ABCC8|ABCC8|ABCC8|ABCC8|ABCC8	.|.|.|.|.	intronic	ABCC8	Y	intron_variant|intron_variant|intron_variant|downstream_gene_variant|intron_variant|upstream_gene_variant|downstream_gene_variant|downstream_gene_variant|upstream_gene_variant|upstream_gene_variant	MODIFIER|MODIFIER|MODIFIER|MODIFIER|MODIFIER|MODIFIER|MODIFIER|MODIFIER|MODIFIER|MODIFIER	ABCC8|ABCC8|ABCC8|ABCC8|ABCC8|ABCC8|ABCC8|ABCC8|ABCC8|ABCC8	ENSG00000006071|ENSG00000006071|ENSG00000006071|ENSG00000006071|ENSG00000006071|ENSG00000006071|ENSG00000006071|ENSG00000006071|ENSG00000006071|ENSG00000006071	.	.	.	intron_variant|intron_variant	MODIFIER|MODIFIER	ABCC8|ABCC8	ABCC8|ABCC8	.	.	.	rs372561049	ABCC8	.	.	0.008	noncoding	5.41432e-06	E2F1	304	MCF-7	1000	75	GH11I017426	Enhancer	ABCC8;KCNJ11;GC11M017416;GC11M017435	19.17;7.12;0.77;0.44	4.85036	12.4542	11:17221878-17541877	.	.	UKBB
11:17405500	a	g	1.41e-05	1.75172	0.0674128	45.5186	0.133181	0	0	1	ABCC8	Benign	NM_000352.6(ABCC8):c.3393C>T (p.Ile1131=)	11	17405500	17405500	G	A	exonic|exonic|exonic|exonic|exonic|exonic|exonic|exonic|exonic	ABCC8|ABCC8|ABCC8|ABCC8|ABCC8|ABCC8|ABCC8|ABCC8|ABCC8	.|.|.|.|.|.|.|.|.	exonic|exonic|exonic|exonic|exonic	ABCC8|ABCC8|ABCC8|ABCC8|ABCC8	.|.|.|.|.	exonic	ABCC8	Y	synonymous_variant|synonymous_variant|non_coding_transcript_exon_variant|downstream_gene_variant|3_prime_UTR_variant|upstream_gene_variant|downstream_gene_variant|downstream_gene_variant|upstream_gene_variant|upstream_gene_variant	LOW|LOW|MODIFIER|MODIFIER|MODIFIER|MODIFIER|MODIFIER|MODIFIER|MODIFIER|MODIFIER	ABCC8|ABCC8|ABCC8|ABCC8|ABCC8|ABCC8|ABCC8|ABCC8|ABCC8|ABCC8	ENSG00000006071|ENSG00000006071|ENSG00000006071|ENSG00000006071|ENSG00000006071|ENSG00000006071|ENSG00000006071|ENSG00000006071|ENSG00000006071|ENSG00000006071	.	.	.	synonymous_variant|synonymous_variant	LOW|LOW	ABCC8|ABCC8	ABCC8|ABCC8	.	.	.	rs776975807	ABCC8	.	.	8.794	noncoding	1.05203e-05	E2F1	304	MCF-7	1000	75	GH11I017426	Enhancer	ABCC8;KCNJ11;GC11M017416;GC11M017435	19.17;7.12;0.77;0.44	4.85036	13.4853	11:17221878-17541877	.	.	UKBB
11:17405548	t	c	6.26e-05	1.5909	0.528346	4.79035	0.388171	0	0	1	ABCC8	Conflicting interpretations of pathogenicity	NM_000352.6(ABCC8):c.3345G>A (p.Thr1115=)	11	17405548	17405548	C	T	exonic|exonic|exonic|exonic|exonic|exonic|exonic|exonic|exonic	ABCC8|ABCC8|ABCC8|ABCC8|ABCC8|ABCC8|ABCC8|ABCC8|ABCC8	.|.|.|.|.|.|.|.|.	exonic|exonic|exonic|exonic|exonic	ABCC8|ABCC8|ABCC8|ABCC8|ABCC8	.|.|.|.|.	exonic	ABCC8	Y	synonymous_variant|synonymous_variant|non_coding_transcript_exon_variant|downstream_gene_variant|3_prime_UTR_variant|upstream_gene_variant|downstream_gene_variant|downstream_gene_variant|upstream_gene_variant|upstream_gene_variant	LOW|LOW|MODIFIER|MODIFIER|MODIFIER|MODIFIER|MODIFIER|MODIFIER|MODIFIER|MODIFIER	ABCC8|ABCC8|ABCC8|ABCC8|ABCC8|ABCC8|ABCC8|ABCC8|ABCC8|ABCC8	ENSG00000006071|ENSG00000006071|ENSG00000006071|ENSG00000006071|ENSG00000006071|ENSG00000006071|ENSG00000006071|ENSG00000006071|ENSG00000006071|ENSG00000006071	.	.	.	synonymous_variant|synonymous_variant	LOW|LOW	ABCC8|ABCC8	ABCC8|ABCC8	.	.	.	rs186634115	ABCC8	.	.	2.312	noncoding	3.89605e-05	CTCF;E2F1	1000;304	H1-hESC,HepG2,HSMM,HSMMtube,K562,NHDF-Ad,NHLF,Osteobl,A549,Fibrobl,Gliobla,MCF-7,ProgFib,AG04449,AG09309,AG09319,AG10803,AoAF,BE2_C,BJ,Caco-2,GM06990,GM12865,GM12872,GM12873,GM12875,GM12878,HAc,HBMEC,HCFaa,HCM,HCPEpiC,HCT-116,HFF-Myc,HMEC,HMF,HPAF,HPF,HVMF,NB4,NHDF-neo,RPTEC,SK-N-SH_RA;MCF-7	1000	75	GH11I017426	Enhancer	ABCC8;KCNJ11;GC11M017416;GC11M017435	19.17;7.12;0.77;0.44	4.85036	13.8681	11:17221878-17541877	.	.	UKBB
11:17406438	c	g	0.000512299	1.23763	0.9937	1.54144	1.24428	0	1	0	ABCC8	Likely benign	NM_000352.6(ABCC8):c.3329+184G>C	11	17406438	17406438	C	G	intronic|intronic|intronic|intronic|intronic|intronic|intronic|intronic|intronic	ABCC8|ABCC8|ABCC8|ABCC8|ABCC8|ABCC8|ABCC8|ABCC8|ABCC8	.|.|.|.|.|.|.|.|.	intronic|intronic|intronic|intronic|intronic	ABCC8|ABCC8|ABCC8|ABCC8|ABCC8	.|.|.|.|.	intronic	ABCC8	Y	intron_variant|intron_variant|intron_variant|downstream_gene_variant|intron_variant|upstream_gene_variant|downstream_gene_variant|downstream_gene_variant|upstream_gene_variant|upstream_gene_variant|downstream_gene_variant	MODIFIER|MODIFIER|MODIFIER|MODIFIER|MODIFIER|MODIFIER|MODIFIER|MODIFIER|MODIFIER|MODIFIER|MODIFIER	ABCC8|ABCC8|ABCC8|ABCC8|ABCC8|ABCC8|ABCC8|ABCC8|ABCC8|ABCC8|ABCC8	ENSG00000006071|ENSG00000006071|ENSG00000006071|ENSG00000006071|ENSG00000006071|ENSG00000006071|ENSG00000006071|ENSG00000006071|ENSG00000006071|ENSG00000006071|ENSG00000006071	.	.	.	intron_variant|intron_variant	MODIFIER|MODIFIER	ABCC8|ABCC8	ABCC8|ABCC8	.	.	.	rs78444979	ABCC8	.	.	5.802	noncoding	1.3417e-11	.	.	.	.	.	GH11I017426	Enhancer	ABCC8;KCNJ11;GC11M017416;GC11M017435	19.17;7.12;0.77;0.44	4.85036	7.02476	11:17221878-17541877	.	.	UKBB
11:17406615	t	c	3.4e-05	1.60224	0.508456	5.04893	0.375924	0	0	1	ABCC8	Conflicting interpretations of pathogenicity	NM_000352.6(ABCC8):c.3329+7G>A	11	17406615	17406615	C	T	intronic|intronic|intronic|intronic|intronic|intronic|intronic|intronic|intronic	ABCC8|ABCC8|ABCC8|ABCC8|ABCC8|ABCC8|ABCC8|ABCC8|ABCC8	.|.|.|.|.|.|.|.|.	intronic|intronic|intronic|intronic|intronic	ABCC8|ABCC8|ABCC8|ABCC8|ABCC8	.|.|.|.|.	intronic	ABCC8	Y	splice_region_variant&intron_variant|splice_region_variant&intron_variant|splice_region_variant&intron_variant|downstream_gene_variant|splice_region_variant&intron_variant|upstream_gene_variant|downstream_gene_variant|downstream_gene_variant|upstream_gene_variant|upstream_gene_variant|downstream_gene_variant	LOW|LOW|LOW|MODIFIER|LOW|MODIFIER|MODIFIER|MODIFIER|MODIFIER|MODIFIER|MODIFIER	ABCC8|ABCC8|ABCC8|ABCC8|ABCC8|ABCC8|ABCC8|ABCC8|ABCC8|ABCC8|ABCC8	ENSG00000006071|ENSG00000006071|ENSG00000006071|ENSG00000006071|ENSG00000006071|ENSG00000006071|ENSG00000006071|ENSG00000006071|ENSG00000006071|ENSG00000006071|ENSG00000006071	.	.	.	splice_region_variant&intron_variant|splice_region_variant&intron_variant	LOW|LOW	ABCC8|ABCC8	ABCC8|ABCC8	.	.	.	rs776313489	ABCC8	.	.	0.067	noncoding	1.3993e-12	.	.	.	.	.	GH11I017426	Enhancer	ABCC8;KCNJ11;GC11M017416;GC11M017435	19.17;7.12;0.77;0.44	4.85036	2.28321	11:17221878-17541877	.	.	UKBB
11:17406648	t	c	5.83e-05	1.31983	0.37171	4.68628	0.175419	0	0	1	ABCC8	Likely benign	NM_000352.6(ABCC8):c.3303A>G (p.Leu1101=)	11	17406648	17406648	T	C	exonic|exonic|exonic|exonic|exonic|exonic|exonic|exonic|exonic	ABCC8|ABCC8|ABCC8|ABCC8|ABCC8|ABCC8|ABCC8|ABCC8|ABCC8	.|.|.|.|.|.|.|.|.	exonic|exonic|exonic|exonic|exonic	ABCC8|ABCC8|ABCC8|ABCC8|ABCC8	.|.|.|.|.	exonic	ABCC8	Y	synonymous_variant|synonymous_variant|non_coding_transcript_exon_variant|downstream_gene_variant|3_prime_UTR_variant|upstream_gene_variant|downstream_gene_variant|downstream_gene_variant|upstream_gene_variant|upstream_gene_variant|downstream_gene_variant	LOW|LOW|MODIFIER|MODIFIER|MODIFIER|MODIFIER|MODIFIER|MODIFIER|MODIFIER|MODIFIER|MODIFIER	ABCC8|ABCC8|ABCC8|ABCC8|ABCC8|ABCC8|ABCC8|ABCC8|ABCC8|ABCC8|ABCC8	ENSG00000006071|ENSG00000006071|ENSG00000006071|ENSG00000006071|ENSG00000006071|ENSG00000006071|ENSG00000006071|ENSG00000006071|ENSG00000006071|ENSG00000006071|ENSG00000006071	.	.	.	synonymous_variant|synonymous_variant	LOW|LOW	ABCC8|ABCC8	ABCC8|ABCC8	.	.	.	rs760668370	ABCC8	.	.	3.157	noncoding	2.42376e-12	.	.	.	.	.	GH11I017426	Enhancer	ABCC8;KCNJ11;GC11M017416;GC11M017435	19.17;7.12;0.77;0.44	4.85036	8.65174	11:17221878-17541877	.	.	UKBB
11:17406748	a	g	0.00010426	0.656193	0.321695	1.3385	0.607655	0	1	0	ABCC8	Conflicting interpretations of pathogenicity	NM_000352.6(ABCC8):c.3203C>T (p.Thr1068Met)	11	17406748	17406748	G	A	exonic|exonic|exonic|exonic|exonic|exonic|exonic|exonic|exonic	ABCC8|ABCC8|ABCC8|ABCC8|ABCC8|ABCC8|ABCC8|ABCC8|ABCC8	.|.|.|.|.|.|.|.|.	exonic|exonic|exonic|exonic|exonic	ABCC8|ABCC8|ABCC8|ABCC8|ABCC8	.|.|.|.|.	exonic	ABCC8	Y	missense_variant|missense_variant|non_coding_transcript_exon_variant|non_coding_transcript_exon_variant|3_prime_UTR_variant|upstream_gene_variant|downstream_gene_variant|downstream_gene_variant|upstream_gene_variant|upstream_gene_variant|downstream_gene_variant	MODERATE|MODERATE|MODIFIER|MODIFIER|MODIFIER|MODIFIER|MODIFIER|MODIFIER|MODIFIER|MODIFIER|MODIFIER	ABCC8|ABCC8|ABCC8|ABCC8|ABCC8|ABCC8|ABCC8|ABCC8|ABCC8|ABCC8|ABCC8	ENSG00000006071|ENSG00000006071|ENSG00000006071|ENSG00000006071|ENSG00000006071|ENSG00000006071|ENSG00000006071|ENSG00000006071|ENSG00000006071|ENSG00000006071|ENSG00000006071	.	.	.	missense_variant|missense_variant	MODERATE|MODERATE	ABCC8|ABCC8	ABCC8|ABCC8	.	.	.	rs139524121	ABCC8	.	.	23.6	missense_variant	0.189541	.	.	.	.	.	GH11I017426	Enhancer	ABCC8;KCNJ11;GC11M017416;GC11M017435	19.17;7.12;0.77;0.44	2.94834	3.78462	11:17221878-17541877	.	.	UKBB
11:17406892	t	c	1.26e-05	1.43161	0.117424	17.4539	0.108686	0	0	1	ABCC8	Uncertain significance	NM_000352.6(ABCC8):c.3158G>A (p.Ser1053Asn)	11	17406892	17406892	C	T	exonic|exonic|exonic|exonic|exonic|exonic|exonic|exonic|exonic	ABCC8|ABCC8|ABCC8|ABCC8|ABCC8|ABCC8|ABCC8|ABCC8|ABCC8	.|.|.|.|.|.|.|.|.	exonic|exonic|exonic|exonic|exonic	ABCC8|ABCC8|ABCC8|ABCC8|ABCC8	.|.|.|.|.	exonic	ABCC8	Y	missense_variant|missense_variant|non_coding_transcript_exon_variant|non_coding_transcript_exon_variant|3_prime_UTR_variant|upstream_gene_variant|non_coding_transcript_exon_variant|downstream_gene_variant|upstream_gene_variant|upstream_gene_variant|downstream_gene_variant	MODERATE|MODERATE|MODIFIER|MODIFIER|MODIFIER|MODIFIER|MODIFIER|MODIFIER|MODIFIER|MODIFIER|MODIFIER	ABCC8|ABCC8|ABCC8|ABCC8|ABCC8|ABCC8|ABCC8|ABCC8|ABCC8|ABCC8|ABCC8	ENSG00000006071|ENSG00000006071|ENSG00000006071|ENSG00000006071|ENSG00000006071|ENSG00000006071|ENSG00000006071|ENSG00000006071|ENSG00000006071|ENSG00000006071|ENSG00000006071	.	.	.	missense_variant|missense_variant	MODERATE|MODERATE	ABCC8|ABCC8	ABCC8|ABCC8	.	.	.	rs767123465	ABCC8	.	.	16.9	missense_variant	0.0387839	.	.	.	160	2	GH11I017426	Enhancer	ABCC8;KCNJ11;GC11M017416;GC11M017435	19.17;7.12;0.77;0.44	1.17764	1.67694	11:17221878-17541877	.	.	UKBB
11:17406938	t	c	3.38e-05	1.2839	0.54626	3.01759	0.2468	0	0	1	ABCC8	Conflicting interpretations of pathogenicity	NM_000352.6(ABCC8):c.3112G>A (p.Asp1038Asn)	11	17406938	17406938	C	T	exonic|exonic|exonic|exonic|exonic|exonic|exonic|exonic|exonic	ABCC8|ABCC8|ABCC8|ABCC8|ABCC8|ABCC8|ABCC8|ABCC8|ABCC8	.|.|.|.|.|.|.|.|.	exonic|exonic|exonic|exonic|exonic	ABCC8|ABCC8|ABCC8|ABCC8|ABCC8	.|.|.|.|.	exonic	ABCC8	Y	missense_variant|missense_variant|non_coding_transcript_exon_variant|non_coding_transcript_exon_variant|synonymous_variant|upstream_gene_variant|non_coding_transcript_exon_variant|downstream_gene_variant|upstream_gene_variant|upstream_gene_variant|downstream_gene_variant	MODERATE|MODERATE|MODIFIER|MODIFIER|LOW|MODIFIER|MODIFIER|MODIFIER|MODIFIER|MODIFIER|MODIFIER	ABCC8|ABCC8|ABCC8|ABCC8|ABCC8|ABCC8|ABCC8|ABCC8|ABCC8|ABCC8|ABCC8	ENSG00000006071|ENSG00000006071|ENSG00000006071|ENSG00000006071|ENSG00000006071|ENSG00000006071|ENSG00000006071|ENSG00000006071|ENSG00000006071|ENSG00000006071|ENSG00000006071	.	.	.	missense_variant|missense_variant	MODERATE|MODERATE	ABCC8|ABCC8	ABCC8|ABCC8	.	.	.	rs367974472	ABCC8	.	.	23.5	missense_variant	0.0760338	.	.	.	160	2	GH11I017426	Enhancer	ABCC8;KCNJ11;GC11M017416;GC11M017435	19.17;7.12;0.77;0.44	1.74466	2.35084	11:17221878-17541877	.	.	UKBB
11:17406939	a	g	3.64e-05	1.47654	0.225607	9.66354	0.164753	0	0	1	ABCC8	Conflicting interpretations of pathogenicity	NM_000352.6(ABCC8):c.3111C>T (p.Thr1037=)	11	17406939	17406939	G	A	exonic|exonic|exonic|exonic|exonic|exonic|exonic|exonic|exonic	ABCC8|ABCC8|ABCC8|ABCC8|ABCC8|ABCC8|ABCC8|ABCC8|ABCC8	.|.|.|.|.|.|.|.|.	exonic|exonic|exonic|exonic|exonic	ABCC8|ABCC8|ABCC8|ABCC8|ABCC8	.|.|.|.|.	exonic	ABCC8	Y	synonymous_variant|synonymous_variant|non_coding_transcript_exon_variant|non_coding_transcript_exon_variant|missense_variant|upstream_gene_variant|non_coding_transcript_exon_variant|downstream_gene_variant|upstream_gene_variant|upstream_gene_variant|downstream_gene_variant	LOW|LOW|MODIFIER|MODIFIER|MODERATE|MODIFIER|MODIFIER|MODIFIER|MODIFIER|MODIFIER|MODIFIER	ABCC8|ABCC8|ABCC8|ABCC8|ABCC8|ABCC8|ABCC8|ABCC8|ABCC8|ABCC8|ABCC8	ENSG00000006071|ENSG00000006071|ENSG00000006071|ENSG00000006071|ENSG00000006071|ENSG00000006071|ENSG00000006071|ENSG00000006071|ENSG00000006071|ENSG00000006071|ENSG00000006071	.	.	.	synonymous_variant|synonymous_variant	LOW|LOW	ABCC8|ABCC8	ABCC8|ABCC8	.	.	.	rs201662945	ABCC8	.	.	0.593	noncoding	6.09878e-13	.	.	.	160	2	GH11I017426	Enhancer	ABCC8;KCNJ11;GC11M017416;GC11M017435	19.17;7.12;0.77;0.44	0.837227	0.758237	11:17221878-17541877	.	.	UKBB
11:17407011	t	c	1.03e-05	0.362765	0.0257982	5.10108	0.344765	0	0	1	ABCC8	Conflicting interpretations of pathogenicity	NM_000352.6(ABCC8):c.3039G>A (p.Ser1013=)	11	17407011	17407011	C	T	exonic|exonic|exonic|exonic|exonic|exonic|exonic|exonic|exonic	ABCC8|ABCC8|ABCC8|ABCC8|ABCC8|ABCC8|ABCC8|ABCC8|ABCC8	.|.|.|.|.|.|.|.|.	exonic|exonic|exonic|exonic|exonic	ABCC8|ABCC8|ABCC8|ABCC8|ABCC8	.|.|.|.|.	exonic	ABCC8	Y	synonymous_variant|synonymous_variant|non_coding_transcript_exon_variant|non_coding_transcript_exon_variant|missense_variant|upstream_gene_variant|non_coding_transcript_exon_variant|downstream_gene_variant|upstream_gene_variant|upstream_gene_variant|downstream_gene_variant	LOW|LOW|MODIFIER|MODIFIER|MODERATE|MODIFIER|MODIFIER|MODIFIER|MODIFIER|MODIFIER|MODIFIER	ABCC8|ABCC8|ABCC8|ABCC8|ABCC8|ABCC8|ABCC8|ABCC8|ABCC8|ABCC8|ABCC8	ENSG00000006071|ENSG00000006071|ENSG00000006071|ENSG00000006071|ENSG00000006071|ENSG00000006071|ENSG00000006071|ENSG00000006071|ENSG00000006071|ENSG00000006071|ENSG00000006071	.	.	.	synonymous_variant|synonymous_variant	LOW|LOW	ABCC8|ABCC8	ABCC8|ABCC8	.	.	.	rs17846762	ABCC8	.	.	0.122	noncoding	1.65899e-13	.	.	.	.	.	GH11I017426	Enhancer	ABCC8;KCNJ11;GC11M017416;GC11M017435	19.17;7.12;0.77;0.44	0.0491827	0.024012	11:17221878-17541877	.	.	UKBB
11:17407029	a	g	1.97e-05	4.03901	0.630713	25.8653	0.852015	0	0	1	ABCC8	Likely benign	NM_000352.6(ABCC8):c.3021C>T (p.Ala1007=)	11	17407029	17407029	G	A	exonic|exonic|exonic|exonic|exonic|exonic|exonic|exonic|exonic	ABCC8|ABCC8|ABCC8|ABCC8|ABCC8|ABCC8|ABCC8|ABCC8|ABCC8	.|.|.|.|.|.|.|.|.	exonic|exonic|exonic|exonic|exonic	ABCC8|ABCC8|ABCC8|ABCC8|ABCC8	.|.|.|.|.	exonic	ABCC8	Y	synonymous_variant|synonymous_variant|non_coding_transcript_exon_variant|non_coding_transcript_exon_variant|missense_variant|upstream_gene_variant|non_coding_transcript_exon_variant|downstream_gene_variant|upstream_gene_variant|upstream_gene_variant|downstream_gene_variant	LOW|LOW|MODIFIER|MODIFIER|MODERATE|MODIFIER|MODIFIER|MODIFIER|MODIFIER|MODIFIER|MODIFIER	ABCC8|ABCC8|ABCC8|ABCC8|ABCC8|ABCC8|ABCC8|ABCC8|ABCC8|ABCC8|ABCC8	ENSG00000006071|ENSG00000006071|ENSG00000006071|ENSG00000006071|ENSG00000006071|ENSG00000006071|ENSG00000006071|ENSG00000006071|ENSG00000006071|ENSG00000006071|ENSG00000006071	.	.	.	synonymous_variant|synonymous_variant	LOW|LOW	ABCC8|ABCC8	ABCC8|ABCC8	.	.	.	rs556199509	ABCC8	.	.	0.083	noncoding	2.71144e-13	.	.	.	.	.	GH11I017426	Enhancer	ABCC8;KCNJ11;GC11M017416;GC11M017435	19.17;7.12;0.77;0.44	0.180535	0.101926	11:17221878-17541877	.	.	UKBB
11:17407050	a	g	5.39e-05	1.568	0.0540274	45.5069	0.100453	0	0	1	ABCC8	Conflicting interpretations of pathogenicity	NM_000352.6(ABCC8):c.3000C>T (p.Cys1000=)	11	17407050	17407050	G	A	exonic|exonic|exonic|exonic|exonic|exonic|exonic|exonic|exonic	ABCC8|ABCC8|ABCC8|ABCC8|ABCC8|ABCC8|ABCC8|ABCC8|ABCC8	.|.|.|.|.|.|.|.|.	exonic|exonic|exonic|exonic|exonic	ABCC8|ABCC8|ABCC8|ABCC8|ABCC8	.|.|.|.|.	exonic	ABCC8	Y	synonymous_variant|synonymous_variant|non_coding_transcript_exon_variant|non_coding_transcript_exon_variant|missense_variant|upstream_gene_variant|non_coding_transcript_exon_variant|downstream_gene_variant|upstream_gene_variant|upstream_gene_variant|downstream_gene_variant	LOW|LOW|MODIFIER|MODIFIER|MODERATE|MODIFIER|MODIFIER|MODIFIER|MODIFIER|MODIFIER|MODIFIER	ABCC8|ABCC8|ABCC8|ABCC8|ABCC8|ABCC8|ABCC8|ABCC8|ABCC8|ABCC8|ABCC8	ENSG00000006071|ENSG00000006071|ENSG00000006071|ENSG00000006071|ENSG00000006071|ENSG00000006071|ENSG00000006071|ENSG00000006071|ENSG00000006071|ENSG00000006071|ENSG00000006071	.	.	.	synonymous_variant|synonymous_variant	LOW|LOW	ABCC8|ABCC8	ABCC8|ABCC8	.	.	.	rs192863214	ABCC8	.	.	0.136	noncoding	3.32356e-13	.	.	.	.	.	GH11I017426	Enhancer	ABCC8;KCNJ11;GC11M017416;GC11M017435	19.17;7.12;0.77;0.44	0.607874	0.595246	11:17221878-17541877	.	.	UKBB
11:17407075	c	g	0.000113726	1.58598	0.760037	3.30947	0.659358	0	0	1	ABCC8	Uncertain significance	NM_000352.6(ABCC8):c.2975G>C (p.Arg992Pro)	11	17407075	17407075	C	G	exonic|exonic|exonic|exonic|exonic|exonic|exonic|exonic|exonic	ABCC8|ABCC8|ABCC8|ABCC8|ABCC8|ABCC8|ABCC8|ABCC8|ABCC8	.|.|.|.|.|.|.|.|.	exonic|exonic|exonic|exonic|exonic	ABCC8|ABCC8|ABCC8|ABCC8|ABCC8	.|.|.|.|.	exonic	ABCC8	Y	missense_variant|missense_variant|non_coding_transcript_exon_variant|non_coding_transcript_exon_variant|missense_variant|upstream_gene_variant|non_coding_transcript_exon_variant|downstream_gene_variant|upstream_gene_variant|upstream_gene_variant|downstream_gene_variant	MODERATE|MODERATE|MODIFIER|MODIFIER|MODERATE|MODIFIER|MODIFIER|MODIFIER|MODIFIER|MODIFIER|MODIFIER	ABCC8|ABCC8|ABCC8|ABCC8|ABCC8|ABCC8|ABCC8|ABCC8|ABCC8|ABCC8|ABCC8	ENSG00000006071|ENSG00000006071|ENSG00000006071|ENSG00000006071|ENSG00000006071|ENSG00000006071|ENSG00000006071|ENSG00000006071|ENSG00000006071|ENSG00000006071|ENSG00000006071	.	.	.	missense_variant|missense_variant	MODERATE|MODERATE	ABCC8|ABCC8	ABCC8|ABCC8	.	.	.	rs201499958	ABCC8	.	.	23.3	missense_variant	0.760217	.	.	.	.	.	GH11I017426	Enhancer	ABCC8;KCNJ11;GC11M017416;GC11M017435	19.17;7.12;0.77;0.44	4.65467	5.26517	11:17221878-17541877	.	.	UKBB
11:17407092	t	c	0.000176134	0.677599	0.446863	1.02747	1.17431	0	1	0	ABCC8	Conflicting interpretations of pathogenicity	NM_000352.6(ABCC8):c.2958G>A (p.Ser986=)	11	17407092	17407092	C	T	exonic|exonic|exonic|exonic|exonic|exonic|exonic|exonic|exonic	ABCC8|ABCC8|ABCC8|ABCC8|ABCC8|ABCC8|ABCC8|ABCC8|ABCC8	.|.|.|.|.|.|.|.|.	exonic|exonic|exonic|exonic|exonic	ABCC8|ABCC8|ABCC8|ABCC8|ABCC8	.|.|.|.|.	exonic	ABCC8	Y	synonymous_variant|synonymous_variant|non_coding_transcript_exon_variant|non_coding_transcript_exon_variant|missense_variant|upstream_gene_variant|non_coding_transcript_exon_variant|downstream_gene_variant|upstream_gene_variant|upstream_gene_variant|downstream_gene_variant	LOW|LOW|MODIFIER|MODIFIER|MODERATE|MODIFIER|MODIFIER|MODIFIER|MODIFIER|MODIFIER|MODIFIER	ABCC8|ABCC8|ABCC8|ABCC8|ABCC8|ABCC8|ABCC8|ABCC8|ABCC8|ABCC8|ABCC8	ENSG00000006071|ENSG00000006071|ENSG00000006071|ENSG00000006071|ENSG00000006071|ENSG00000006071|ENSG00000006071|ENSG00000006071|ENSG00000006071|ENSG00000006071|ENSG00000006071	.	.	.	synonymous_variant|synonymous_variant	LOW|LOW	ABCC8|ABCC8	ABCC8|ABCC8	.	.	.	rs58820146	ABCC8	.	.	0.2	noncoding	3.37766e-13	.	.	.	.	.	GH11I017426	Enhancer	ABCC8;KCNJ11;GC11M017416;GC11M017435	19.17;7.12;0.77;0.44	0.0783555	0.0356569	11:17221878-17541877	.	.	UKBB
11:17407139	a	g	2.62e-05	2.54111	0.596414	10.8268	0.68361	0	0	1	ABCC8	Likely benign	NM_000352.6(ABCC8):c.2921-10C>T	11	17407139	17407139	G	A	intronic|intronic|intronic|intronic|intronic|intronic|intronic|intronic|intronic	ABCC8|ABCC8|ABCC8|ABCC8|ABCC8|ABCC8|ABCC8|ABCC8|ABCC8	.|.|.|.|.|.|.|.|.	intronic|intronic|intronic|intronic|intronic	ABCC8|ABCC8|ABCC8|ABCC8|ABCC8	.|.|.|.|.	intronic	ABCC8	Y	intron_variant|intron_variant|non_coding_transcript_exon_variant|intron_variant|intron_variant|upstream_gene_variant|intron_variant|downstream_gene_variant|upstream_gene_variant|upstream_gene_variant|downstream_gene_variant	MODIFIER|MODIFIER|MODIFIER|MODIFIER|MODIFIER|MODIFIER|MODIFIER|MODIFIER|MODIFIER|MODIFIER|MODIFIER	ABCC8|ABCC8|ABCC8|ABCC8|ABCC8|ABCC8|ABCC8|ABCC8|ABCC8|ABCC8|ABCC8	ENSG00000006071|ENSG00000006071|ENSG00000006071|ENSG00000006071|ENSG00000006071|ENSG00000006071|ENSG00000006071|ENSG00000006071|ENSG00000006071|ENSG00000006071|ENSG00000006071	.	.	.	intron_variant|intron_variant	MODIFIER|MODIFIER	ABCC8|ABCC8	ABCC8|ABCC8	.	.	.	rs774744232	ABCC8	.	.	0.304	noncoding	4.17726e-13	.	.	.	.	.	GH11I017426	Enhancer	ABCC8;KCNJ11;GC11M017416;GC11M017435	19.17;7.12;0.77;0.44	4.85036	2.42088	11:17221878-17541877	.	.	UKBB
11:17407404	t	c	2.37e-05	0.510839	0.0496806	5.25269	0.242528	0	0	1	ABCC8	Uncertain significance	NM_000352.6(ABCC8):c.2870G>A (p.Arg957His)	11	17407404	17407404	C	T	exonic|exonic|exonic|exonic|exonic|exonic|exonic|exonic|exonic	ABCC8|ABCC8|ABCC8|ABCC8|ABCC8|ABCC8|ABCC8|ABCC8|ABCC8	.|.|.|.|.|.|.|.|.	exonic|exonic|exonic|exonic|exonic	ABCC8|ABCC8|ABCC8|ABCC8|ABCC8	.|.|.|.|.	exonic	ABCC8	Y	missense_variant|missense_variant|upstream_gene_variant|non_coding_transcript_exon_variant|intron_variant|upstream_gene_variant|non_coding_transcript_exon_variant|downstream_gene_variant|upstream_gene_variant|upstream_gene_variant|downstream_gene_variant	MODERATE|MODERATE|MODIFIER|MODIFIER|MODIFIER|MODIFIER|MODIFIER|MODIFIER|MODIFIER|MODIFIER|MODIFIER	ABCC8|ABCC8|ABCC8|ABCC8|ABCC8|ABCC8|ABCC8|ABCC8|ABCC8|ABCC8|ABCC8	ENSG00000006071|ENSG00000006071|ENSG00000006071|ENSG00000006071|ENSG00000006071|ENSG00000006071|ENSG00000006071|ENSG00000006071|ENSG00000006071|ENSG00000006071|ENSG00000006071	.	.	.	missense_variant|missense_variant	MODERATE|MODERATE	ABCC8|ABCC8	ABCC8|ABCC8	.	.	.	rs775921458	ABCC8	.	.	23.6	missense_variant	0.42744	.	.	.	.	.	GH11I017426	Enhancer	ABCC8;KCNJ11;GC11M017416;GC11M017435	19.17;7.12;0.77;0.44	3.16564	3.67821	11:17221878-17541877	.	.	UKBB
11:17407405	c	g	8.96e-06	0.888074	0.111018	7.10404	0.0405293	0	0	1	ABCC8	Uncertain significance	NM_000352.6(ABCC8):c.2869C>G (p.Arg957Gly)	11	17407405	17407405	G	C	exonic|exonic|exonic|exonic|exonic|exonic|exonic|exonic|exonic	ABCC8|ABCC8|ABCC8|ABCC8|ABCC8|ABCC8|ABCC8|ABCC8|ABCC8	.|.|.|.|.|.|.|.|.	exonic|exonic|exonic|exonic|exonic	ABCC8|ABCC8|ABCC8|ABCC8|ABCC8	.|.|.|.|.	exonic	ABCC8	Y	missense_variant|missense_variant|upstream_gene_variant|non_coding_transcript_exon_variant|intron_variant|upstream_gene_variant|non_coding_transcript_exon_variant|downstream_gene_variant|upstream_gene_variant|upstream_gene_variant|downstream_gene_variant	MODERATE|MODERATE|MODIFIER|MODIFIER|MODIFIER|MODIFIER|MODIFIER|MODIFIER|MODIFIER|MODIFIER|MODIFIER	ABCC8|ABCC8|ABCC8|ABCC8|ABCC8|ABCC8|ABCC8|ABCC8|ABCC8|ABCC8|ABCC8	ENSG00000006071|ENSG00000006071|ENSG00000006071|ENSG00000006071|ENSG00000006071|ENSG00000006071|ENSG00000006071|ENSG00000006071|ENSG00000006071|ENSG00000006071|ENSG00000006071	.	.	.	missense_variant|missense_variant	MODERATE|MODERATE	ABCC8|ABCC8	ABCC8|ABCC8	.	.	.	rs761160857	ABCC8	.	.	23.7	missense_variant	0.466525	.	.	.	.	.	GH11I017426	Enhancer	ABCC8;KCNJ11;GC11M017416;GC11M017435	19.17;7.12;0.77;0.44	3.59719	4.28856	11:17221878-17541877	.	.	UKBB
11:17408223	t	c	0.000369021	1.04123	0.790277	1.37187	0.111259	0	1	0	ABCC8	Likely benign	NM_000352.6(ABCC8):c.2820+169G>A	11	17408223	17408223	C	T	intronic|intronic|intronic|intronic|intronic|intronic|intronic|intronic|intronic	ABCC8|ABCC8|ABCC8|ABCC8|ABCC8|ABCC8|ABCC8|ABCC8|ABCC8	.|.|.|.|.|.|.|.|.	intronic|intronic|intronic|intronic|intronic	ABCC8|ABCC8|ABCC8|ABCC8|ABCC8	.|.|.|.|.	intronic	ABCC8	Y	intron_variant|intron_variant|upstream_gene_variant|intron_variant|intron_variant|upstream_gene_variant|intron_variant|downstream_gene_variant|upstream_gene_variant|downstream_gene_variant	MODIFIER|MODIFIER|MODIFIER|MODIFIER|MODIFIER|MODIFIER|MODIFIER|MODIFIER|MODIFIER|MODIFIER	ABCC8|ABCC8|ABCC8|ABCC8|ABCC8|ABCC8|ABCC8|ABCC8|ABCC8|ABCC8	ENSG00000006071|ENSG00000006071|ENSG00000006071|ENSG00000006071|ENSG00000006071|ENSG00000006071|ENSG00000006071|ENSG00000006071|ENSG00000006071|ENSG00000006071	.	.	.	intron_variant|intron_variant	MODIFIER|MODIFIER	ABCC8|ABCC8	ABCC8|ABCC8	.	.	.	rs60810507	ABCC8	.	.	1.68	noncoding	3.86912e-12	.	.	.	.	.	GH11I017426	Enhancer	ABCC8;KCNJ11;GC11M017416;GC11M017435	19.17;7.12;0.77;0.44	4.85036	5.09106	11:17221878-17541877	.	.	UKBB
11:17408270	t	c	0.000139832	1.30761	0.882864	1.9367	0.742802	0	1	0	ABCC8	Likely benign	NM_000352.6(ABCC8):c.2820+122G>A	11	17408270	17408270	C	T	intronic|intronic|intronic|intronic|intronic|intronic|intronic|intronic|intronic	ABCC8|ABCC8|ABCC8|ABCC8|ABCC8|ABCC8|ABCC8|ABCC8|ABCC8	.|.|.|.|.|.|.|.|.	intronic|intronic|intronic|intronic|intronic	ABCC8|ABCC8|ABCC8|ABCC8|ABCC8	.|.|.|.|.	intronic	ABCC8	Y	intron_variant|intron_variant|upstream_gene_variant|intron_variant|intron_variant|upstream_gene_variant|intron_variant|downstream_gene_variant|upstream_gene_variant|downstream_gene_variant	MODIFIER|MODIFIER|MODIFIER|MODIFIER|MODIFIER|MODIFIER|MODIFIER|MODIFIER|MODIFIER|MODIFIER	ABCC8|ABCC8|ABCC8|ABCC8|ABCC8|ABCC8|ABCC8|ABCC8|ABCC8|ABCC8	ENSG00000006071|ENSG00000006071|ENSG00000006071|ENSG00000006071|ENSG00000006071|ENSG00000006071|ENSG00000006071|ENSG00000006071|ENSG00000006071|ENSG00000006071	.	.	.	intron_variant|intron_variant	MODIFIER|MODIFIER	ABCC8|ABCC8	ABCC8|ABCC8	.	.	.	rs12272831	ABCC8	.	.	4.896	noncoding	3.97266e-12	.	.	.	.	.	GH11I017426	Enhancer	ABCC8;KCNJ11;GC11M017416;GC11M017435	19.17;7.12;0.77;0.44	4.85036	4.92969	11:17221878-17541877	.	.	UKBB
11:17408385	t	c	5.12e-05	0.515406	0.127019	2.09136	0.451365	0	0	1	ABCC8	Likely benign	NM_000352.6(ABCC8):c.2820+7A>G	11	17408385	17408385	T	C	intronic|intronic|intronic|intronic|intronic|intronic|intronic|intronic|intronic	ABCC8|ABCC8|ABCC8|ABCC8|ABCC8|ABCC8|ABCC8|ABCC8|ABCC8	.|.|.|.|.|.|.|.|.	intronic|intronic|intronic|intronic|intronic	ABCC8|ABCC8|ABCC8|ABCC8|ABCC8	.|.|.|.|.	intronic	ABCC8	Y	splice_region_variant&intron_variant|splice_region_variant&intron_variant|upstream_gene_variant|splice_region_variant&intron_variant|splice_region_variant&intron_variant|upstream_gene_variant|splice_region_variant&intron_variant|downstream_gene_variant|upstream_gene_variant|downstream_gene_variant	LOW|LOW|MODIFIER|LOW|LOW|MODIFIER|LOW|MODIFIER|MODIFIER|MODIFIER	ABCC8|ABCC8|ABCC8|ABCC8|ABCC8|ABCC8|ABCC8|ABCC8|ABCC8|ABCC8	ENSG00000006071|ENSG00000006071|ENSG00000006071|ENSG00000006071|ENSG00000006071|ENSG00000006071|ENSG00000006071|ENSG00000006071|ENSG00000006071|ENSG00000006071	.	.	.	splice_region_variant&intron_variant|splice_region_variant&intron_variant	LOW|LOW	ABCC8|ABCC8	ABCC8|ABCC8	.	.	.	rs752517462	ABCC8	.	.	0.04	noncoding	3.79426e-12	.	.	.	.	.	GH11I017426	Enhancer	ABCC8;KCNJ11;GC11M017416;GC11M017435	19.17;7.12;0.77;0.44	4.85036	0.518821	11:17221878-17541877	.	.	UKBB
11:17410544	t	g	1.57e-05	2.71285	0.548173	13.4256	0.655019	0	0	1	ABCC8	Uncertain significance	NM_000352.6(ABCC8):c.2666A>C (p.Lys889Thr)	11	17410544	17410544	T	G	exonic|exonic|exonic|exonic|exonic|exonic|exonic|exonic|exonic	ABCC8|ABCC8|ABCC8|ABCC8|ABCC8|ABCC8|ABCC8|ABCC8|ABCC8	.|.|.|.|.|.|.|.|.	exonic|exonic|exonic|exonic|exonic	ABCC8|ABCC8|ABCC8|ABCC8|ABCC8	.|.|.|.|.	exonic	ABCC8	Y	missense_variant|missense_variant|upstream_gene_variant|non_coding_transcript_exon_variant|missense_variant|non_coding_transcript_exon_variant|non_coding_transcript_exon_variant|downstream_gene_variant	MODERATE|MODERATE|MODIFIER|MODIFIER|MODERATE|MODIFIER|MODIFIER|MODIFIER	ABCC8|ABCC8|ABCC8|ABCC8|ABCC8|ABCC8|ABCC8|ABCC8	ENSG00000006071|ENSG00000006071|ENSG00000006071|ENSG00000006071|ENSG00000006071|ENSG00000006071|ENSG00000006071|ENSG00000006071	.	.	.	missense_variant|missense_variant	MODERATE|MODERATE	ABCC8|ABCC8	ABCC8|ABCC8	.	.	.	rs761862121	ABCC8	.	.	27.5	missense_variant	0.749356	.	.	.	.	.	.	.	.	.	4.84831	6.13876	11:17221878-17541877	.	.	UKBB
11:17410600	a	g	0.000133971	1.16918	0.708867	1.92839	0.267285	0	1	0	ABCC8	Conflicting interpretations of pathogenicity	NM_000352.6(ABCC8):c.2610C>T (p.Ala870=)	11	17410600	17410600	G	A	exonic|exonic|exonic|exonic|exonic|exonic|exonic|exonic|exonic	ABCC8|ABCC8|ABCC8|ABCC8|ABCC8|ABCC8|ABCC8|ABCC8|ABCC8	.|.|.|.|.|.|.|.|.	exonic|exonic|exonic|exonic|exonic	ABCC8|ABCC8|ABCC8|ABCC8|ABCC8	.|.|.|.|.	exonic	ABCC8	Y	synonymous_variant|synonymous_variant|upstream_gene_variant|non_coding_transcript_exon_variant|synonymous_variant|non_coding_transcript_exon_variant|non_coding_transcript_exon_variant|non_coding_transcript_exon_variant	LOW|LOW|MODIFIER|MODIFIER|LOW|MODIFIER|MODIFIER|MODIFIER	ABCC8|ABCC8|ABCC8|ABCC8|ABCC8|ABCC8|ABCC8|ABCC8	ENSG00000006071|ENSG00000006071|ENSG00000006071|ENSG00000006071|ENSG00000006071|ENSG00000006071|ENSG00000006071|ENSG00000006071	.	.	.	synonymous_variant|synonymous_variant	LOW|LOW	ABCC8|ABCC8	ABCC8|ABCC8	.	.	.	rs111967655	ABCC8	.	.	0.977	noncoding	7.28228e-06	.	.	.	.	.	GH11I017432	Enhancer	ABCC8;GC11M017435;GC11M017416	11.29;0.77;0.44	4.85036	4.65759	11:17221878-17541877	.	.	UKBB
11:17412587	a	g	0.000531802	1.23912	0.997822	1.53876	1.28108	0	1	0	ABCC8	Likely benign	NM_000352.6(ABCC8):c.2556+79C>T	11	17412587	17412587	G	A	intronic|intronic|intronic|intronic|intronic|intronic|intronic|intronic|intronic	ABCC8|ABCC8|ABCC8|ABCC8|ABCC8|ABCC8|ABCC8|ABCC8|ABCC8	.|.|.|.|.|.|.|.|.	intronic|intronic|intronic|intronic|intronic	ABCC8|ABCC8|ABCC8|ABCC8|ABCC8	.|.|.|.|.	intronic	ABCC8	Y	intron_variant|intron_variant|intron_variant|intron_variant|intron_variant|intron_variant|intron_variant	MODIFIER|MODIFIER|MODIFIER|MODIFIER|MODIFIER|MODIFIER|MODIFIER	ABCC8|ABCC8|ABCC8|ABCC8|ABCC8|ABCC8|ABCC8	ENSG00000006071|ENSG00000006071|ENSG00000006071|ENSG00000006071|ENSG00000006071|ENSG00000006071|ENSG00000006071	.	.	.	intron_variant|intron_variant	MODIFIER|MODIFIER	ABCC8|ABCC8	ABCC8|ABCC8	.	.	.	rs77655678	ABCC8	.	.	0.195	noncoding	4.75288e-07	.	.	.	180	2	GH11I017433	Enhancer	ABCC8;GC11M017435;GC11M017416	20.68;0.77;0.44	4.85036	11.9893	11:17221878-17541877	.	.	UKBB
11:17412636	a	g	0.000131875	1.40453	0.929895	2.12142	0.973058	0	0	1	ABCC8	Likely benign	NM_000352.6(ABCC8):c.2556+30C>T	11	17412636	17412636	G	A	intronic|intronic|intronic|intronic|intronic|intronic|intronic|intronic|intronic	ABCC8|ABCC8|ABCC8|ABCC8|ABCC8|ABCC8|ABCC8|ABCC8|ABCC8	.|.|.|.|.|.|.|.|.	intronic|intronic|intronic|intronic|intronic	ABCC8|ABCC8|ABCC8|ABCC8|ABCC8	.|.|.|.|.	intronic	ABCC8	Y	intron_variant|intron_variant|intron_variant|intron_variant|intron_variant|intron_variant|intron_variant	MODIFIER|MODIFIER|MODIFIER|MODIFIER|MODIFIER|MODIFIER|MODIFIER	ABCC8|ABCC8|ABCC8|ABCC8|ABCC8|ABCC8|ABCC8	ENSG00000006071|ENSG00000006071|ENSG00000006071|ENSG00000006071|ENSG00000006071|ENSG00000006071|ENSG00000006071	.	.	.	intron_variant|intron_variant	MODIFIER|MODIFIER	ABCC8|ABCC8	ABCC8|ABCC8	.	.	.	rs76285388	ABCC8	.	.	5.097	noncoding	2.11333e-07	.	.	.	180	2	GH11I017433	Enhancer	ABCC8;GC11M017435;GC11M017416	20.68;0.77;0.44	4.85036	12.2559	11:17221878-17541877	.	.	UKBB
11:17412644	t	c	0.000536539	0.814159	0.647443	1.0238	1.10391	0	1	0	ABCC8	Conflicting interpretations of pathogenicity	NM_000352.6(ABCC8):c.2556+22G>A	11	17412644	17412644	C	T	intronic|intronic|intronic|intronic|intronic|intronic|intronic|intronic|intronic	ABCC8|ABCC8|ABCC8|ABCC8|ABCC8|ABCC8|ABCC8|ABCC8|ABCC8	.|.|.|.|.|.|.|.|.	intronic|intronic|intronic|intronic|intronic	ABCC8|ABCC8|ABCC8|ABCC8|ABCC8	.|.|.|.|.	intronic	ABCC8	Y	intron_variant|intron_variant|intron_variant|intron_variant|intron_variant|intron_variant|intron_variant	MODIFIER|MODIFIER|MODIFIER|MODIFIER|MODIFIER|MODIFIER|MODIFIER	ABCC8|ABCC8|ABCC8|ABCC8|ABCC8|ABCC8|ABCC8	ENSG00000006071|ENSG00000006071|ENSG00000006071|ENSG00000006071|ENSG00000006071|ENSG00000006071|ENSG00000006071	.	.	.	intron_variant|intron_variant	MODIFIER|MODIFIER	ABCC8|ABCC8	ABCC8|ABCC8	.	.	.	rs73423036	ABCC8	.	.	8.964	noncoding	1.68827e-07	.	.	.	180	2	GH11I017433	Enhancer	ABCC8;GC11M017435;GC11M017416	20.68;0.77;0.44	4.85036	12.5599	11:17221878-17541877	.	.	UKBB
11:17412678	a	g	0.000240203	1.75663	0.918902	3.3581	1.05399	0	0	1	ABCC8	Conflicting interpretations of pathogenicity	NM_000352.6(ABCC8):c.2544C>T (p.Asn848=)	11	17412678	17412678	G	A	exonic|exonic|exonic|exonic|exonic|exonic|exonic|exonic|exonic	ABCC8|ABCC8|ABCC8|ABCC8|ABCC8|ABCC8|ABCC8|ABCC8|ABCC8	.|.|.|.|.|.|.|.|.	exonic|exonic|exonic|exonic|exonic	ABCC8|ABCC8|ABCC8|ABCC8|ABCC8	.|.|.|.|.	exonic	ABCC8	Y	synonymous_variant|synonymous_variant|non_coding_transcript_exon_variant|synonymous_variant|non_coding_transcript_exon_variant|non_coding_transcript_exon_variant|non_coding_transcript_exon_variant	LOW|LOW|MODIFIER|LOW|MODIFIER|MODIFIER|MODIFIER	ABCC8|ABCC8|ABCC8|ABCC8|ABCC8|ABCC8|ABCC8	ENSG00000006071|ENSG00000006071|ENSG00000006071|ENSG00000006071|ENSG00000006071|ENSG00000006071|ENSG00000006071	.	.	.	synonymous_variant|synonymous_variant	LOW|LOW	ABCC8|ABCC8	ABCC8|ABCC8	.	.	.	rs144200345	ABCC8	.	.	0.046	noncoding	1.07707e-07	.	.	.	180	2	GH11I017433	Enhancer	ABCC8;GC11M017435;GC11M017416	20.68;0.77;0.44	4.85036	12.3002	11:17221878-17541877	.	.	UKBB
11:17412684	a	g	0.000537858	0.82407	0.656096	1.03505	1.01714	0	1	0	ABCC8	Conflicting interpretations of pathogenicity	NM_000352.6(ABCC8):c.2538C>T (p.His846=)	11	17412684	17412684	G	A	exonic|exonic|exonic|exonic|exonic|exonic|exonic|exonic|exonic	ABCC8|ABCC8|ABCC8|ABCC8|ABCC8|ABCC8|ABCC8|ABCC8|ABCC8	.|.|.|.|.|.|.|.|.	exonic|exonic|exonic|exonic|exonic	ABCC8|ABCC8|ABCC8|ABCC8|ABCC8	.|.|.|.|.	exonic	ABCC8	Y	synonymous_variant|synonymous_variant|non_coding_transcript_exon_variant|synonymous_variant|non_coding_transcript_exon_variant|non_coding_transcript_exon_variant|non_coding_transcript_exon_variant	LOW|LOW|MODIFIER|LOW|MODIFIER|MODIFIER|MODIFIER	ABCC8|ABCC8|ABCC8|ABCC8|ABCC8|ABCC8|ABCC8	ENSG00000006071|ENSG00000006071|ENSG00000006071|ENSG00000006071|ENSG00000006071|ENSG00000006071|ENSG00000006071	.	.	.	synonymous_variant|synonymous_variant	LOW|LOW	ABCC8|ABCC8	ABCC8|ABCC8	.	.	.	rs73423037	ABCC8	.	.	0.724	noncoding	2.18065e-07	.	.	.	180	2	GH11I017433	Enhancer	ABCC8;GC11M017435;GC11M017416	20.68;0.77;0.44	4.85036	12.9905	11:17221878-17541877	.	.	UKBB
11:17412820	a	t	0.000131899	1.39501	0.924498	2.10498	0.948462	0	0	1	ABCC8	Likely benign	NM_000352.6(ABCC8):c.2476-74A>T	11	17412820	17412820	T	A	intronic|intronic|intronic|intronic|intronic|intronic|intronic|intronic|intronic	ABCC8|ABCC8|ABCC8|ABCC8|ABCC8|ABCC8|ABCC8|ABCC8|ABCC8	.|.|.|.|.|.|.|.|.	intronic|intronic|intronic|intronic|intronic	ABCC8|ABCC8|ABCC8|ABCC8|ABCC8	.|.|.|.|.	intronic	ABCC8	Y	intron_variant|intron_variant|intron_variant|intron_variant|intron_variant|intron_variant|intron_variant	MODIFIER|MODIFIER|MODIFIER|MODIFIER|MODIFIER|MODIFIER|MODIFIER	ABCC8|ABCC8|ABCC8|ABCC8|ABCC8|ABCC8|ABCC8	ENSG00000006071|ENSG00000006071|ENSG00000006071|ENSG00000006071|ENSG00000006071|ENSG00000006071|ENSG00000006071	.	.	.	intron_variant|intron_variant	MODIFIER|MODIFIER	ABCC8|ABCC8	ABCC8|ABCC8	.	.	.	rs78152929	ABCC8	.	.	0.119	noncoding	8.13372e-05	CTCF;RAD21;MAX	1000;309;179	Dnd41,H1-hESC,A549,HepG2,T-47D,HeLa-S3,MCF-7,WERI-Rb-1;H1-hESC,HeLa-S3;NB4	367	3	.	.	.	.	4.85036	13.7144	11:17221878-17541877	.	.	UKBB
11:17413248	a	g	0.000131899	1.39501	0.924498	2.10498	0.948462	0	0	1	ABCC8|LOC110121471	Likely benign	NM_000352.6(ABCC8):c.2475+146T>C	11	17413248	17413248	A	G	intronic|intronic|intronic|intronic|intronic|intronic|intronic|intronic|intronic	ABCC8|ABCC8|ABCC8|ABCC8|ABCC8|ABCC8|ABCC8|ABCC8|ABCC8	.|.|.|.|.|.|.|.|.	intronic|intronic|intronic|intronic|intronic	ABCC8|ABCC8|ABCC8|ABCC8|ABCC8	.|.|.|.|.	intronic	ABCC8	Y	intron_variant|intron_variant|intron_variant|intron_variant|intron_variant|intron_variant|intron_variant	MODIFIER|MODIFIER|MODIFIER|MODIFIER|MODIFIER|MODIFIER|MODIFIER	ABCC8|ABCC8|ABCC8|ABCC8|ABCC8|ABCC8|ABCC8	ENSG00000006071|ENSG00000006071|ENSG00000006071|ENSG00000006071|ENSG00000006071|ENSG00000006071|ENSG00000006071	.	.	.	intron_variant|intron_variant	MODIFIER|MODIFIER	ABCC8|ABCC8	ABCC8|ABCC8	.	.	.	rs56313844	ABCC8	.	.	3.785	noncoding	5.58676e-07	CTCF	1000	Dnd41,H1-hESC,A549,HepG2,T-47D,HeLa-S3,MCF-7,WERI-Rb-1	322	7	.	.	.	.	4.85036	15.9907	11:17221878-17541877	.	.	UKBB
11:17413396	t	g	5.53e-05	0.365679	0.0627849	2.12983	0.579879	0	0	1	ABCC8|LOC110121471	Likely benign	NM_000352.6(ABCC8):c.2473C>A (p.Arg825=)	11	17413396	17413396	G	T	exonic|exonic|exonic|exonic|exonic|exonic|exonic|exonic|exonic	ABCC8|ABCC8|ABCC8|ABCC8|ABCC8|ABCC8|ABCC8|ABCC8|ABCC8	.|.|.|.|.|.|.|.|.	exonic|exonic|exonic|exonic|exonic	ABCC8|ABCC8|ABCC8|ABCC8|ABCC8	.|.|.|.|.	exonic	ABCC8	Y	splice_region_variant&synonymous_variant|splice_region_variant&synonymous_variant|splice_region_variant&non_coding_transcript_exon_variant|splice_region_variant&synonymous_variant|splice_region_variant&non_coding_transcript_exon_variant|intron_variant|splice_region_variant&non_coding_transcript_exon_variant	LOW|LOW|LOW|LOW|LOW|MODIFIER|LOW	ABCC8|ABCC8|ABCC8|ABCC8|ABCC8|ABCC8|ABCC8	ENSG00000006071|ENSG00000006071|ENSG00000006071|ENSG00000006071|ENSG00000006071|ENSG00000006071|ENSG00000006071	.	.	.	splice_region_variant&synonymous_variant|splice_region_variant&synonymous_variant	LOW|LOW	ABCC8|ABCC8	ABCC8|ABCC8	.	.	.	rs779736828	ABCC8	.	.	20.8	noncoding	1.38829e-06	.	.	.	322	7	.	.	.	.	4.85036	16.0005	11:17221878-17541877	.	.	UKBB
11:17413447	t	g	7.12e-05	1.30487	0.541214	3.14603	0.256961	0	0	1	ABCC8|LOC110121471	Likely benign	NM_000352.6(ABCC8):c.2422C>A (p.Gln808Lys)	11	17413447	17413447	G	T	exonic|exonic|exonic|exonic|exonic|exonic|exonic|exonic|exonic	ABCC8|ABCC8|ABCC8|ABCC8|ABCC8|ABCC8|ABCC8|ABCC8|ABCC8	.|.|.|.|.|.|.|.|.	exonic|exonic|exonic|exonic|exonic	ABCC8|ABCC8|ABCC8|ABCC8|ABCC8	.|.|.|.|.	exonic	ABCC8	Y	missense_variant|missense_variant|non_coding_transcript_exon_variant|missense_variant|non_coding_transcript_exon_variant|intron_variant|non_coding_transcript_exon_variant	MODERATE|MODERATE|MODIFIER|MODERATE|MODIFIER|MODIFIER|MODIFIER	ABCC8|ABCC8|ABCC8|ABCC8|ABCC8|ABCC8|ABCC8	ENSG00000006071|ENSG00000006071|ENSG00000006071|ENSG00000006071|ENSG00000006071|ENSG00000006071|ENSG00000006071	.	.	.	missense_variant|missense_variant	MODERATE|MODERATE	ABCC8|ABCC8	ABCC8|ABCC8	.	.	.	rs202189540	ABCC8	.	.	23	missense_variant	0.0703241	RFX5	271	HepG2	322	7	.	.	.	.	2.1184	2.9131	11:17221878-17541877	.	.	UKBB
11:17413483	t	c	1.65e-05	5.73048	0.537882	61.0514	0.829445	0	0	1	ABCC8|LOC110121471	Conflicting interpretations of pathogenicity	NM_000352.6(ABCC8):c.2391-5G>A	11	17413483	17413483	C	T	intronic|intronic|intronic|intronic|intronic|intronic|intronic|intronic|intronic	ABCC8|ABCC8|ABCC8|ABCC8|ABCC8|ABCC8|ABCC8|ABCC8|ABCC8	.|.|.|.|.|.|.|.|.	intronic|intronic|intronic|intronic|intronic	ABCC8|ABCC8|ABCC8|ABCC8|ABCC8	.|.|.|.|.	intronic	ABCC8	Y	splice_region_variant&intron_variant|splice_region_variant&intron_variant|non_coding_transcript_exon_variant|splice_region_variant&intron_variant|splice_region_variant&intron_variant|non_coding_transcript_exon_variant|splice_region_variant&intron_variant	LOW|LOW|MODIFIER|LOW|LOW|MODIFIER|LOW	ABCC8|ABCC8|ABCC8|ABCC8|ABCC8|ABCC8|ABCC8	ENSG00000006071|ENSG00000006071|ENSG00000006071|ENSG00000006071|ENSG00000006071|ENSG00000006071|ENSG00000006071	.	.	.	splice_region_variant&intron_variant|splice_region_variant&intron_variant	LOW|LOW	ABCC8|ABCC8	ABCC8|ABCC8	.	.	.	rs370096884	ABCC8	.	.	7.95	noncoding	1.88233e-05	RFX5	271	HepG2	322	7	.	.	.	.	4.85036	15.6351	11:17221878-17541877	.	.	UKBB
11:17413618	a	c	0.000131847	1.40298	0.928872	2.11908	0.968592	0	0	1	LOC110121471|ABCC8	Likely benign	NM_000352.6(ABCC8):c.2391-140G>T	11	17413618	17413618	C	A	intronic|intronic|intronic|intronic|intronic|intronic|intronic|intronic|intronic	ABCC8|ABCC8|ABCC8|ABCC8|ABCC8|ABCC8|ABCC8|ABCC8|ABCC8	.|.|.|.|.|.|.|.|.	intronic|intronic|intronic|intronic|intronic	ABCC8|ABCC8|ABCC8|ABCC8|ABCC8	.|.|.|.|.	intronic	ABCC8	Y	intron_variant|intron_variant|upstream_gene_variant|intron_variant|intron_variant|upstream_gene_variant|intron_variant	MODIFIER|MODIFIER|MODIFIER|MODIFIER|MODIFIER|MODIFIER|MODIFIER	ABCC8|ABCC8|ABCC8|ABCC8|ABCC8|ABCC8|ABCC8	ENSG00000006071|ENSG00000006071|ENSG00000006071|ENSG00000006071|ENSG00000006071|ENSG00000006071|ENSG00000006071	.	.	.	intron_variant|intron_variant	MODIFIER|MODIFIER	ABCC8|ABCC8	ABCC8|ABCC8	.	.	.	rs79315601	ABCC8	.	.	13.29	noncoding	9.06013e-05	RFX5;MAFK;MAFF	271;1000;1000	HepG2;H1-hESC,HeLa-S3,HepG2,IMR90,K562;HepG2,K562	322	7	.	.	.	.	4.85036	16.6679	11:17221878-17541877	.	.	UKBB
11:17414331	a	g	0.00013236	1.43591	0.952726	2.16415	1.0765	0	0	1	ABCC8|LOC110121471	Likely benign	NM_000352.6(ABCC8):c.2390+181T>C	11	17414331	17414331	A	G	intronic|intronic|intronic|intronic|intronic|intronic|intronic|intronic|intronic	ABCC8|ABCC8|ABCC8|ABCC8|ABCC8|ABCC8|ABCC8|ABCC8|ABCC8	.|.|.|.|.|.|.|.|.	intronic|intronic|intronic|intronic|intronic	ABCC8|ABCC8|ABCC8|ABCC8|ABCC8	.|.|.|.|.	intronic	ABCC8	Y	intron_variant|intron_variant|upstream_gene_variant|intron_variant|intron_variant|upstream_gene_variant|intron_variant	MODIFIER|MODIFIER|MODIFIER|MODIFIER|MODIFIER|MODIFIER|MODIFIER	ABCC8|ABCC8|ABCC8|ABCC8|ABCC8|ABCC8|ABCC8	ENSG00000006071|ENSG00000006071|ENSG00000006071|ENSG00000006071|ENSG00000006071|ENSG00000006071|ENSG00000006071	.	.	.	intron_variant|intron_variant	MODIFIER|MODIFIER	ABCC8|ABCC8	ABCC8|ABCC8	.	.	.	rs11024280	ABCC8	.	.	9.299	noncoding	8.98575e-08	.	.	.	402	16	.	.	.	.	4.85036	9.23733	11:17221878-17541877	.	.	UKBB
11:17414513	a	g	9.39e-05	2.0277	0.733198	5.6077	0.761452	0	0	1	ABCC8|LOC110121471	Uncertain significance	NM_000352.6(ABCC8):c.2389C>T (p.Arg797Trp)	11	17414513	17414513	G	A	exonic|exonic|exonic|exonic|exonic|exonic|exonic|exonic|exonic	ABCC8|ABCC8|ABCC8|ABCC8|ABCC8|ABCC8|ABCC8|ABCC8|ABCC8	.|.|.|.|.|.|.|.|.	exonic|exonic|exonic|exonic|exonic	ABCC8|ABCC8|ABCC8|ABCC8|ABCC8	.|.|.|.|.	exonic	ABCC8	Y	missense_variant&splice_region_variant|missense_variant&splice_region_variant|upstream_gene_variant|missense_variant&splice_region_variant|splice_region_variant&non_coding_transcript_exon_variant|upstream_gene_variant|splice_region_variant&non_coding_transcript_exon_variant	MODERATE|MODERATE|MODIFIER|MODERATE|LOW|MODIFIER|LOW	ABCC8|ABCC8|ABCC8|ABCC8|ABCC8|ABCC8|ABCC8	ENSG00000006071|ENSG00000006071|ENSG00000006071|ENSG00000006071|ENSG00000006071|ENSG00000006071|ENSG00000006071	.	.	.	missense_variant&splice_region_variant|missense_variant&splice_region_variant	MODERATE|MODERATE	ABCC8|ABCC8	ABCC8|ABCC8	.	.	.	rs142620721	ABCC8	.	.	29.6	missense_variant	0.930252	.	.	.	402	16	.	.	.	.	2.71942	2.37153	11:17221878-17541877	.	.	UKBB
11:17414759	a	c	0.000209208	0.807026	0.560042	1.16293	0.602234	0	1	0	ABCC8|LOC110121471	Likely benign	NM_000352.6(ABCC8):c.2292-149G>T	11	17414759	17414759	C	A	intronic|intronic|intronic|intronic|intronic|intronic|intronic|intronic|intronic	ABCC8|ABCC8|ABCC8|ABCC8|ABCC8|ABCC8|ABCC8|ABCC8|ABCC8	.|.|.|.|.|.|.|.|.	intronic|intronic|intronic|intronic|intronic	ABCC8|ABCC8|ABCC8|ABCC8|ABCC8	.|.|.|.|.	intronic	ABCC8	Y	intron_variant|intron_variant|upstream_gene_variant|intron_variant|upstream_gene_variant|upstream_gene_variant|intron_variant	MODIFIER|MODIFIER|MODIFIER|MODIFIER|MODIFIER|MODIFIER|MODIFIER	ABCC8|ABCC8|ABCC8|ABCC8|ABCC8|ABCC8|ABCC8	ENSG00000006071|ENSG00000006071|ENSG00000006071|ENSG00000006071|ENSG00000006071|ENSG00000006071|ENSG00000006071	.	.	.	intron_variant|intron_variant	MODIFIER|MODIFIER	ABCC8|ABCC8	ABCC8|ABCC8	.	.	.	rs74515964	ABCC8	.	.	3.085	noncoding	3.51094e-08	.	.	.	402	16	.	.	.	.	4.85036	9.1423	11:17221878-17541877	.	.	UKBB
11:17415321	t	c	5.12e-05	1.57255	0.287588	8.59885	0.220837	0	0	1	ABCC8	Likely benign	NM_000352.6(ABCC8):c.2274G>A (p.Ala758=)	11	17415321	17415321	C	T	exonic|exonic|exonic|exonic|exonic|exonic|exonic|exonic|exonic	ABCC8|ABCC8|ABCC8|ABCC8|ABCC8|ABCC8|ABCC8|ABCC8|ABCC8	.|.|.|.|.|.|.|.|.	exonic|exonic|exonic|exonic|exonic	ABCC8|ABCC8|ABCC8|ABCC8|ABCC8	.|.|.|.|.	exonic	ABCC8	Y	synonymous_variant|synonymous_variant|upstream_gene_variant|synonymous_variant|upstream_gene_variant|upstream_gene_variant|non_coding_transcript_exon_variant	LOW|LOW|MODIFIER|LOW|MODIFIER|MODIFIER|MODIFIER	ABCC8|ABCC8|ABCC8|ABCC8|ABCC8|ABCC8|ABCC8	ENSG00000006071|ENSG00000006071|ENSG00000006071|ENSG00000006071|ENSG00000006071|ENSG00000006071|ENSG00000006071	.	.	.	synonymous_variant|synonymous_variant	LOW|LOW	ABCC8|ABCC8	ABCC8|ABCC8	.	.	.	rs761258571	ABCC8	.	.	0.321	noncoding	1.59358e-06	.	.	.	228	4	.	.	.	.	4.85036	8.34884	11:17221878-17541877	.	.	UKBB
11:17415342	a	g	5.73e-05	3.2162	1.22759	8.42618	1.75845	0	0	1	ABCC8	Conflicting interpretations of pathogenicity	NM_000352.6(ABCC8):c.2256-3C>T	11	17415342	17415342	G	A	intronic|intronic|intronic|intronic|intronic|intronic|intronic|intronic|intronic	ABCC8|ABCC8|ABCC8|ABCC8|ABCC8|ABCC8|ABCC8|ABCC8|ABCC8	.|.|.|.|.|.|.|.|.	intronic|intronic|intronic|intronic|intronic	ABCC8|ABCC8|ABCC8|ABCC8|ABCC8	.|.|.|.|.	intronic	ABCC8	Y	splice_region_variant&intron_variant|splice_region_variant&intron_variant|upstream_gene_variant|splice_region_variant&intron_variant|upstream_gene_variant|upstream_gene_variant|splice_region_variant&intron_variant	LOW|LOW|MODIFIER|LOW|MODIFIER|MODIFIER|LOW	ABCC8|ABCC8|ABCC8|ABCC8|ABCC8|ABCC8|ABCC8	ENSG00000006071|ENSG00000006071|ENSG00000006071|ENSG00000006071|ENSG00000006071|ENSG00000006071|ENSG00000006071	.	.	.	splice_region_variant&intron_variant|splice_region_variant&intron_variant	LOW|LOW	ABCC8|ABCC8	ABCC8|ABCC8	.	.	.	rs756328102	ABCC8	.	.	14.67	noncoding	3.29449e-06	.	.	.	228	4	.	.	.	.	4.85036	11.2684	11:17221878-17541877	.	.	UKBB
11:17427037	t	c	2.03e-05	2.09363	0.43687	10.0334	0.449283	0	0	1	ABCC8	Uncertain significance	NM_000352.6(ABCC8):c.2222+12A>G	11	17427037	17427037	T	C	intronic|intronic|intronic|intronic|intronic|intronic|intronic|intronic|intronic	ABCC8|ABCC8|ABCC8|ABCC8|ABCC8|ABCC8|ABCC8|ABCC8|ABCC8	.|.|.|.|.|.|.|.|.	intronic|intronic|intronic|intronic|intronic	ABCC8|ABCC8|ABCC8|ABCC8|ABCC8	.|.|.|.|.	intronic	ABCC8	Y	intron_variant|intron_variant|downstream_gene_variant|intron_variant|downstream_gene_variant|intron_variant|downstream_gene_variant|downstream_gene_variant	MODIFIER|MODIFIER|MODIFIER|MODIFIER|MODIFIER|MODIFIER|MODIFIER|MODIFIER	ABCC8|ABCC8|ABCC8|ABCC8|ABCC8|ABCC8|ABCC8|ABCC8	ENSG00000006071|ENSG00000006071|ENSG00000006071|ENSG00000006071|ENSG00000006071|ENSG00000006071|ENSG00000006071|ENSG00000006071	.	.	.	intron_variant|intron_variant	MODIFIER|MODIFIER	ABCC8|ABCC8	ABCC8|ABCC8	.	.	.	rs534103042	ABCC8	.	.	4.182	noncoding	3.12501e-06	.	.	.	315	5	.	.	.	.	4.85036	8.47087	11:17221878-17541877	.	.	UKBB
11:17427054	a	c	3.96e-05	0.507733	0.0882579	2.9209	0.349013	0	0	1	ABCC8	Uncertain significance	NM_000352.6(ABCC8):c.2217G>T (p.Trp739Cys)	11	17427054	17427054	C	A	exonic|exonic|exonic|exonic|exonic|exonic|exonic|exonic|exonic	ABCC8|ABCC8|ABCC8|ABCC8|ABCC8|ABCC8|ABCC8|ABCC8|ABCC8	.|.|.|.|.|.|.|.|.	exonic|exonic|exonic|exonic|exonic	ABCC8|ABCC8|ABCC8|ABCC8|ABCC8	.|.|.|.|.	exonic	ABCC8	Y	missense_variant|missense_variant|downstream_gene_variant|missense_variant|downstream_gene_variant|non_coding_transcript_exon_variant|downstream_gene_variant|downstream_gene_variant	MODERATE|MODERATE|MODIFIER|MODERATE|MODIFIER|MODIFIER|MODIFIER|MODIFIER	ABCC8|ABCC8|ABCC8|ABCC8|ABCC8|ABCC8|ABCC8|ABCC8	ENSG00000006071|ENSG00000006071|ENSG00000006071|ENSG00000006071|ENSG00000006071|ENSG00000006071|ENSG00000006071|ENSG00000006071	.	.	.	missense_variant|missense_variant	MODERATE|MODERATE	ABCC8|ABCC8	ABCC8|ABCC8	.	.	.	rs1331539684	ABCC8	.	.	26	missense_variant	0.100228	.	.	.	315	5	.	.	.	.	2.37174	3.04606	11:17221878-17541877	.	.	UKBB
11:17427065	a	c	0.000150705	2.08381	1.0877	3.99216	1.57057	0	0	1	ABCC8	Uncertain significance	NM_000352.6(ABCC8):c.2206G>T (p.Ala736Ser)	11	17427065	17427065	C	A	exonic|exonic|exonic|exonic|exonic|exonic|exonic|exonic|exonic	ABCC8|ABCC8|ABCC8|ABCC8|ABCC8|ABCC8|ABCC8|ABCC8|ABCC8	.|.|.|.|.|.|.|.|.	exonic|exonic|exonic|exonic|exonic	ABCC8|ABCC8|ABCC8|ABCC8|ABCC8	.|.|.|.|.	exonic	ABCC8	Y	missense_variant|missense_variant|downstream_gene_variant|missense_variant|downstream_gene_variant|non_coding_transcript_exon_variant|downstream_gene_variant|downstream_gene_variant	MODERATE|MODERATE|MODIFIER|MODERATE|MODIFIER|MODIFIER|MODIFIER|MODIFIER	ABCC8|ABCC8|ABCC8|ABCC8|ABCC8|ABCC8|ABCC8|ABCC8	ENSG00000006071|ENSG00000006071|ENSG00000006071|ENSG00000006071|ENSG00000006071|ENSG00000006071|ENSG00000006071|ENSG00000006071	.	.	.	missense_variant|missense_variant	MODERATE|MODERATE	ABCC8|ABCC8	ABCC8|ABCC8	.	.	.	rs191697443	ABCC8	.	.	10.22	missense_variant	0.00974629	.	.	.	315	5	.	.	.	.	0.378143	0.655217	11:17221878-17541877	.	.	UKBB
11:17427166	t	g	6.21e-06	2.85479	0.419923	19.408	0.5476	0	0	1	ABCC8	Conflicting interpretations of pathogenicity	NM_000352.6(ABCC8):c.2117-12C>A	11	17427166	17427166	G	T	intronic|intronic|intronic|intronic|intronic|intronic|intronic|intronic|intronic	ABCC8|ABCC8|ABCC8|ABCC8|ABCC8|ABCC8|ABCC8|ABCC8|ABCC8	.|.|.|.|.|.|.|.|.	intronic|intronic|intronic|intronic|intronic	ABCC8|ABCC8|ABCC8|ABCC8|ABCC8	.|.|.|.|.	intronic	ABCC8	Y	intron_variant|intron_variant|downstream_gene_variant|intron_variant|downstream_gene_variant|intron_variant|downstream_gene_variant|downstream_gene_variant	MODIFIER|MODIFIER|MODIFIER|MODIFIER|MODIFIER|MODIFIER|MODIFIER|MODIFIER	ABCC8|ABCC8|ABCC8|ABCC8|ABCC8|ABCC8|ABCC8|ABCC8	ENSG00000006071|ENSG00000006071|ENSG00000006071|ENSG00000006071|ENSG00000006071|ENSG00000006071|ENSG00000006071|ENSG00000006071	.	.	.	intron_variant|intron_variant	MODIFIER|MODIFIER	ABCC8|ABCC8	ABCC8|ABCC8	.	.	.	rs193922398	ABCC8	.	.	10.97	noncoding	2.72078e-07	.	.	.	315	5	.	.	.	.	4.85036	9.59727	11:17221878-17541877	.	.	UKBB
11:17427970	a	g	0.00054084	1.19949	0.961381	1.49658	0.969805	0	1	0	ABCC8	Likely benign	NM_000352.6(ABCC8):c.2041-28C>T	11	17427970	17427970	G	A	intronic|intronic|intronic|intronic|intronic|intronic|intronic|intronic|intronic	ABCC8|ABCC8|ABCC8|ABCC8|ABCC8|ABCC8|ABCC8|ABCC8|ABCC8	.|.|.|.|.|.|.|.|.	intronic|intronic|intronic|intronic|intronic	ABCC8|ABCC8|ABCC8|ABCC8|ABCC8	.|.|.|.|.	intronic	ABCC8	Y	intron_variant|intron_variant|downstream_gene_variant|intron_variant|downstream_gene_variant|non_coding_transcript_exon_variant|downstream_gene_variant|downstream_gene_variant	MODIFIER|MODIFIER|MODIFIER|MODIFIER|MODIFIER|MODIFIER|MODIFIER|MODIFIER	ABCC8|ABCC8|ABCC8|ABCC8|ABCC8|ABCC8|ABCC8|ABCC8	ENSG00000006071|ENSG00000006071|ENSG00000006071|ENSG00000006071|ENSG00000006071|ENSG00000006071|ENSG00000006071|ENSG00000006071	.	.	.	intron_variant|intron_variant	MODIFIER|MODIFIER	ABCC8|ABCC8	ABCC8|ABCC8	.	.	.	rs116419577	ABCC8	.	.	7.825	noncoding	3.5703e-08	.	.	.	.	.	GH11I017448	Enhancer	ABCC8;SDHCP4	9.50;0.39	4.85036	6.98145	11:17221878-17541877	.	.	UKBB
11:17428331	c	g	2.69e-05	4.24695	0.701283	25.7194	0.937418	0	0	1	ABCC8	Conflicting interpretations of pathogenicity	NM_000352.6(ABCC8):c.1998G>C (p.Leu666=)	11	17428331	17428331	C	G	exonic|exonic|exonic|exonic|exonic|exonic|exonic|exonic|exonic	ABCC8|ABCC8|ABCC8|ABCC8|ABCC8|ABCC8|ABCC8|ABCC8|ABCC8	.|.|.|.|.|.|.|.|.	exonic|exonic|exonic|exonic|exonic	ABCC8|ABCC8|ABCC8|ABCC8|ABCC8	.|.|.|.|.	exonic	ABCC8	Y	synonymous_variant|synonymous_variant|downstream_gene_variant|synonymous_variant|downstream_gene_variant|upstream_gene_variant|downstream_gene_variant|downstream_gene_variant	LOW|LOW|MODIFIER|LOW|MODIFIER|MODIFIER|MODIFIER|MODIFIER	ABCC8|ABCC8|ABCC8|ABCC8|ABCC8|ABCC8|ABCC8|ABCC8	ENSG00000006071|ENSG00000006071|ENSG00000006071|ENSG00000006071|ENSG00000006071|ENSG00000006071|ENSG00000006071|ENSG00000006071	.	.	.	synonymous_variant|synonymous_variant	LOW|LOW	ABCC8|ABCC8	ABCC8|ABCC8	.	.	.	rs1191652273	ABCC8	.	.	4.346	noncoding	3.36503e-08	.	.	.	328	9	GH11I017448	Enhancer	ABCC8;SDHCP4	9.50;0.39	4.85036	8.73571	11:17221878-17541877	.	.	UKBB
11:17428360	a	g	1.83e-05	1.06951	0.0988259	11.5744	0.0195875	0	0	1	ABCC8	Uncertain significance	NM_000352.6(ABCC8):c.1969C>T (p.Arg657Trp)	11	17428360	17428360	G	A	exonic|exonic|exonic|exonic|exonic|exonic|exonic|exonic|exonic	ABCC8|ABCC8|ABCC8|ABCC8|ABCC8|ABCC8|ABCC8|ABCC8|ABCC8	.|.|.|.|.|.|.|.|.	exonic|exonic|exonic|exonic|exonic	ABCC8|ABCC8|ABCC8|ABCC8|ABCC8	.|.|.|.|.	exonic	ABCC8	Y	missense_variant|missense_variant|downstream_gene_variant|missense_variant|downstream_gene_variant|upstream_gene_variant|downstream_gene_variant|downstream_gene_variant	MODERATE|MODERATE|MODIFIER|MODERATE|MODIFIER|MODIFIER|MODIFIER|MODIFIER	ABCC8|ABCC8|ABCC8|ABCC8|ABCC8|ABCC8|ABCC8|ABCC8	ENSG00000006071|ENSG00000006071|ENSG00000006071|ENSG00000006071|ENSG00000006071|ENSG00000006071|ENSG00000006071|ENSG00000006071	.	.	.	missense_variant|missense_variant	MODERATE|MODERATE	ABCC8|ABCC8	ABCC8|ABCC8	.	.	.	rs778117119	ABCC8	.	.	17.18	missense_variant	0.0130199	.	.	.	328	9	GH11I017448	Enhancer	ABCC8;SDHCP4	9.50;0.39	0.26278	0.35707	11:17221878-17541877	.	.	UKBB
11:17428371	t	c	4.79e-05	1.06545	0.432319	2.62582	0.0504148	0	0	1	ABCC8	Conflicting interpretations of pathogenicity	NM_000352.6(ABCC8):c.1958G>A (p.Arg653Gln)	11	17428371	17428371	C	T	exonic|exonic|exonic|exonic|exonic|exonic|exonic|exonic|exonic	ABCC8|ABCC8|ABCC8|ABCC8|ABCC8|ABCC8|ABCC8|ABCC8|ABCC8	.|.|.|.|.|.|.|.|.	exonic|exonic|exonic|exonic|exonic	ABCC8|ABCC8|ABCC8|ABCC8|ABCC8	.|.|.|.|.	exonic	ABCC8	Y	missense_variant|missense_variant|downstream_gene_variant|missense_variant|downstream_gene_variant|upstream_gene_variant|downstream_gene_variant|downstream_gene_variant	MODERATE|MODERATE|MODIFIER|MODERATE|MODIFIER|MODIFIER|MODIFIER|MODIFIER	ABCC8|ABCC8|ABCC8|ABCC8|ABCC8|ABCC8|ABCC8|ABCC8	ENSG00000006071|ENSG00000006071|ENSG00000006071|ENSG00000006071|ENSG00000006071|ENSG00000006071|ENSG00000006071|ENSG00000006071	.	.	.	missense_variant|missense_variant	MODERATE|MODERATE	ABCC8|ABCC8	ABCC8|ABCC8	.	.	.	rs146378237	ABCC8	.	.	24.6	missense_variant	0.884686	.	.	.	328	9	GH11I017448	Enhancer	ABCC8;SDHCP4	9.50;0.39	5.46328	5.88111	11:17221878-17541877	.	.	UKBB
11:17428403	c	g	0.000103285	1.29706	0.823309	2.04342	0.581533	0	0	1	ABCC8	Conflicting interpretations of pathogenicity	NM_000352.6(ABCC8):c.1926C>G (p.Pro642=)	11	17428403	17428403	G	C	exonic|exonic|exonic|exonic|exonic|exonic|exonic|exonic|exonic	ABCC8|ABCC8|ABCC8|ABCC8|ABCC8|ABCC8|ABCC8|ABCC8|ABCC8	.|.|.|.|.|.|.|.|.	exonic|exonic|exonic|exonic|exonic	ABCC8|ABCC8|ABCC8|ABCC8|ABCC8	.|.|.|.|.	exonic	ABCC8	Y	splice_region_variant&synonymous_variant|splice_region_variant&synonymous_variant|downstream_gene_variant|splice_region_variant&synonymous_variant|downstream_gene_variant|upstream_gene_variant|downstream_gene_variant|downstream_gene_variant	LOW|LOW|MODIFIER|LOW|MODIFIER|MODIFIER|MODIFIER|MODIFIER	ABCC8|ABCC8|ABCC8|ABCC8|ABCC8|ABCC8|ABCC8|ABCC8	ENSG00000006071|ENSG00000006071|ENSG00000006071|ENSG00000006071|ENSG00000006071|ENSG00000006071|ENSG00000006071|ENSG00000006071	.	.	.	splice_region_variant&synonymous_variant|splice_region_variant&synonymous_variant	LOW|LOW	ABCC8|ABCC8	ABCC8|ABCC8	.	.	.	rs75376282	ABCC8	.	.	14.56	noncoding	8.41824e-08	.	.	.	205	3	GH11I017448	Enhancer	ABCC8;SDHCP4	9.50;0.39	4.85036	12.2833	11:17221878-17541877	.	.	UKBB
11:17428418	t	c	2.18e-05	0.547058	0.0693867	4.31311	0.246417	0	0	1	ABCC8	Uncertain significance	NM_000352.6(ABCC8):c.1924-13A>G	11	17428418	17428418	T	C	exonic	ABCC8	.	exonic	ABCC8	.	exonic	ABCC8	Y	intron_variant|intron_variant|downstream_gene_variant|intron_variant|downstream_gene_variant|upstream_gene_variant|downstream_gene_variant|downstream_gene_variant	MODIFIER|MODIFIER|MODIFIER|MODIFIER|MODIFIER|MODIFIER|MODIFIER|MODIFIER	ABCC8|ABCC8|ABCC8|ABCC8|ABCC8|ABCC8|ABCC8|ABCC8	ENSG00000006071|ENSG00000006071|ENSG00000006071|ENSG00000006071|ENSG00000006071|ENSG00000006071|ENSG00000006071|ENSG00000006071	.	.	.	intron_variant|intron_variant	MODIFIER|MODIFIER	ABCC8|ABCC8	ABCC8|ABCC8	.	.	.	rs369865762	ABCC8	.	.	14.2	noncoding	2.46876e-08	.	.	.	205	3	GH11I017448	Enhancer	ABCC8;SDHCP4	9.50;0.39	4.85036	11.5736	11:17221878-17541877	.	.	UKBB
11:17428562	t	c	1.24e-05	1.35202	0.229375	7.96929	0.131414	0	0	1	ABCC8	Uncertain significance	NM_000352.6(ABCC8):c.1923+3G>A	11	17428562	17428562	C	T	intronic|intronic|intronic|intronic|intronic|intronic|intronic|intronic|intronic	ABCC8|ABCC8|ABCC8|ABCC8|ABCC8|ABCC8|ABCC8|ABCC8|ABCC8	.|.|.|.|.|.|.|.|.	intronic|intronic|intronic|intronic|intronic	ABCC8|ABCC8|ABCC8|ABCC8|ABCC8	.|.|.|.|.	intronic	ABCC8	Y	splice_region_variant&intron_variant|splice_region_variant&intron_variant|downstream_gene_variant|splice_region_variant&intron_variant|downstream_gene_variant|upstream_gene_variant|downstream_gene_variant|downstream_gene_variant	LOW|LOW|MODIFIER|LOW|MODIFIER|MODIFIER|MODIFIER|MODIFIER	ABCC8|ABCC8|ABCC8|ABCC8|ABCC8|ABCC8|ABCC8|ABCC8	ENSG00000006071|ENSG00000006071|ENSG00000006071|ENSG00000006071|ENSG00000006071|ENSG00000006071|ENSG00000006071|ENSG00000006071	.	.	.	splice_region_variant&intron_variant|splice_region_variant&intron_variant	LOW|LOW	ABCC8|ABCC8	ABCC8|ABCC8	.	.	.	rs374869130	ABCC8	.	.	10.53	noncoding	2.47195e-07	.	.	.	.	.	.	.	.	.	4.85036	12.2361	11:17221878-17541877	.	.	UKBB
11:17428568	t	c	0.00032844	0.853679	0.556948	1.3085	0.330033	0	1	0	ABCC8	Conflicting interpretations of pathogenicity	NM_000352.6(ABCC8):c.1920G>A (p.Ala640=)	11	17428568	17428568	C	T	exonic|exonic|exonic|exonic|exonic|exonic|exonic|exonic	ABCC8|ABCC8|ABCC8|ABCC8|ABCC8|ABCC8|ABCC8|ABCC8	.|.|.|.|.|.|.|.	exonic|exonic|exonic|exonic|exonic	ABCC8|ABCC8|ABCC8|ABCC8|ABCC8	.|.|.|.|.	exonic	ABCC8	Y	synonymous_variant|synonymous_variant|downstream_gene_variant|synonymous_variant|downstream_gene_variant|upstream_gene_variant|downstream_gene_variant|downstream_gene_variant	LOW|LOW|MODIFIER|LOW|MODIFIER|MODIFIER|MODIFIER|MODIFIER	ABCC8|ABCC8|ABCC8|ABCC8|ABCC8|ABCC8|ABCC8|ABCC8	ENSG00000006071|ENSG00000006071|ENSG00000006071|ENSG00000006071|ENSG00000006071|ENSG00000006071|ENSG00000006071|ENSG00000006071	.	.	.	synonymous_variant|synonymous_variant	LOW|LOW	ABCC8|ABCC8	ABCC8|ABCC8	.	.	.	rs146156937	ABCC8	.	.	1.27	noncoding	1.15606e-07	.	.	.	.	.	.	.	.	.	4.85036	11.3405	11:17221878-17541877	.	.	UKBB
11:17428569	a	g	0.000116094	1.12614	0.497418	2.54957	0.110306	0	0	1	ABCC8	Uncertain significance	NM_000352.6(ABCC8):c.1919C>T (p.Ala640Val)	11	17428569	17428569	G	A	exonic|exonic|exonic|exonic|exonic|exonic|exonic|exonic	ABCC8|ABCC8|ABCC8|ABCC8|ABCC8|ABCC8|ABCC8|ABCC8	.|.|.|.|.|.|.|.	exonic|exonic|exonic|exonic|exonic	ABCC8|ABCC8|ABCC8|ABCC8|ABCC8	.|.|.|.|.	exonic	ABCC8	Y	missense_variant|missense_variant|downstream_gene_variant|missense_variant|downstream_gene_variant|upstream_gene_variant|downstream_gene_variant|downstream_gene_variant	MODERATE|MODERATE|MODIFIER|MODERATE|MODIFIER|MODIFIER|MODIFIER|MODIFIER	ABCC8|ABCC8|ABCC8|ABCC8|ABCC8|ABCC8|ABCC8|ABCC8	ENSG00000006071|ENSG00000006071|ENSG00000006071|ENSG00000006071|ENSG00000006071|ENSG00000006071|ENSG00000006071|ENSG00000006071	.	.	.	missense_variant|missense_variant	MODERATE|MODERATE	ABCC8|ABCC8	ABCC8|ABCC8	.	.	.	rs369049969	ABCC8	.	.	22.6	missense_variant	0.128667	.	.	.	.	.	.	.	.	.	1.79004	2.08474	11:17221878-17541877	.	.	UKBB
11:17428602	a	g	5.13e-05	1.64181	0.334299	8.06328	0.266402	0	0	1	ABCC8	Uncertain significance	NM_000352.6(ABCC8):c.1886C>T (p.Pro629Leu)	11	17428602	17428602	G	A	exonic|exonic|exonic|exonic|exonic|exonic|exonic|exonic	ABCC8|ABCC8|ABCC8|ABCC8|ABCC8|ABCC8|ABCC8|ABCC8	.|.|.|.|.|.|.|.	exonic|exonic|exonic|exonic|exonic	ABCC8|ABCC8|ABCC8|ABCC8|ABCC8	.|.|.|.|.	exonic	ABCC8	Y	missense_variant|missense_variant|downstream_gene_variant|missense_variant|downstream_gene_variant|upstream_gene_variant|downstream_gene_variant|downstream_gene_variant	MODERATE|MODERATE|MODIFIER|MODERATE|MODIFIER|MODIFIER|MODIFIER|MODIFIER	ABCC8|ABCC8|ABCC8|ABCC8|ABCC8|ABCC8|ABCC8|ABCC8	ENSG00000006071|ENSG00000006071|ENSG00000006071|ENSG00000006071|ENSG00000006071|ENSG00000006071|ENSG00000006071|ENSG00000006071	.	.	.	missense_variant|missense_variant	MODERATE|MODERATE	ABCC8|ABCC8	ABCC8|ABCC8	.	.	.	rs375862506	ABCC8	.	.	18.42	missense_variant	0.105072	.	.	.	.	.	.	.	.	.	1.6458	1.90308	11:17221878-17541877	.	.	UKBB
11:17428614	a	g	2.61e-05	0.606955	0.197003	1.87	0.415217	0	1	0	ABCC8	Conflicting interpretations of pathogenicity	NM_000352.6(ABCC8):c.1874C>T (p.Ala625Val)	11	17428614	17428614	G	A	exonic|exonic|exonic|exonic|exonic|exonic|exonic|exonic	ABCC8|ABCC8|ABCC8|ABCC8|ABCC8|ABCC8|ABCC8|ABCC8	.|.|.|.|.|.|.|.	exonic|exonic|exonic|exonic|exonic	ABCC8|ABCC8|ABCC8|ABCC8|ABCC8	.|.|.|.|.	exonic	ABCC8	Y	missense_variant|missense_variant|downstream_gene_variant|missense_variant|downstream_gene_variant|upstream_gene_variant|downstream_gene_variant|downstream_gene_variant	MODERATE|MODERATE|MODIFIER|MODERATE|MODIFIER|MODIFIER|MODIFIER|MODIFIER	ABCC8|ABCC8|ABCC8|ABCC8|ABCC8|ABCC8|ABCC8|ABCC8	ENSG00000006071|ENSG00000006071|ENSG00000006071|ENSG00000006071|ENSG00000006071|ENSG00000006071|ENSG00000006071|ENSG00000006071	.	.	.	missense_variant|missense_variant	MODERATE|MODERATE	ABCC8|ABCC8	ABCC8|ABCC8	.	.	.	rs148709148	ABCC8	.	.	18.9	missense_variant	0.022194	.	.	.	.	.	.	.	.	.	1.15229	1.43875	11:17221878-17541877	.	.	UKBB
11:17428628	a	c	1.99e-05	2.00411	0.447884	8.96762	0.439854	0	0	1	ABCC8	Likely benign	NM_000352.6(ABCC8):c.1860T>G (p.Arg620=)	11	17428628	17428628	A	C	exonic|exonic|exonic|exonic|exonic|exonic|exonic|exonic	ABCC8|ABCC8|ABCC8|ABCC8|ABCC8|ABCC8|ABCC8|ABCC8	.|.|.|.|.|.|.|.	exonic|exonic|exonic|exonic|exonic	ABCC8|ABCC8|ABCC8|ABCC8|ABCC8	.|.|.|.|.	exonic	ABCC8	Y	synonymous_variant|synonymous_variant|downstream_gene_variant|synonymous_variant|downstream_gene_variant|upstream_gene_variant|downstream_gene_variant|downstream_gene_variant	LOW|LOW|MODIFIER|LOW|MODIFIER|MODIFIER|MODIFIER|MODIFIER	ABCC8|ABCC8|ABCC8|ABCC8|ABCC8|ABCC8|ABCC8|ABCC8	ENSG00000006071|ENSG00000006071|ENSG00000006071|ENSG00000006071|ENSG00000006071|ENSG00000006071|ENSG00000006071|ENSG00000006071	.	.	.	synonymous_variant|synonymous_variant	LOW|LOW	ABCC8|ABCC8	ABCC8|ABCC8	.	.	.	rs745600400	ABCC8	.	.	1.09	noncoding	2.58551e-07	.	.	.	.	.	.	.	.	.	4.85036	10.8058	11:17221878-17541877	.	.	UKBB
11:17428630	a	g	0.000136768	1.04749	0.686885	1.59742	0.0812883	0	1	0	ABCC8	Conflicting interpretations of pathogenicity	NM_000352.6(ABCC8):c.1858C>T (p.Arg620Cys)	11	17428630	17428630	G	A	exonic|exonic|exonic|exonic|exonic|exonic|exonic|exonic	ABCC8|ABCC8|ABCC8|ABCC8|ABCC8|ABCC8|ABCC8|ABCC8	.|.|.|.|.|.|.|.	exonic|exonic|exonic|exonic|exonic	ABCC8|ABCC8|ABCC8|ABCC8|ABCC8	.|.|.|.|.	exonic	ABCC8	Y	missense_variant|missense_variant|downstream_gene_variant|missense_variant|downstream_gene_variant|upstream_gene_variant|downstream_gene_variant|downstream_gene_variant	MODERATE|MODERATE|MODIFIER|MODERATE|MODIFIER|MODIFIER|MODIFIER|MODIFIER	ABCC8|ABCC8|ABCC8|ABCC8|ABCC8|ABCC8|ABCC8|ABCC8	ENSG00000006071|ENSG00000006071|ENSG00000006071|ENSG00000006071|ENSG00000006071|ENSG00000006071|ENSG00000006071|ENSG00000006071	.	.	.	missense_variant|missense_variant	MODERATE|MODERATE	ABCC8|ABCC8	ABCC8|ABCC8	.	.	.	rs58241708	ABCC8	.	.	25.6	missense_variant	0.719494	.	.	.	.	.	.	.	.	.	3.98398	4.36012	11:17221878-17541877	.	.	UKBB
11:17428676	t	c	8.06e-05	1.00753	0.410984	2.46996	0.00572685	0	0	1	ABCC8	Conflicting interpretations of pathogenicity	NM_000352.6(ABCC8):c.1818-6G>A	11	17428676	17428676	C	T	intronic|intronic|intronic|intronic|intronic|intronic|intronic|intronic|intronic	ABCC8|ABCC8|ABCC8|ABCC8|ABCC8|ABCC8|ABCC8|ABCC8|ABCC8	.|.|.|.|.|.|.|.|.	intronic|intronic|intronic|intronic|intronic	ABCC8|ABCC8|ABCC8|ABCC8|ABCC8	.|.|.|.|.	intronic	ABCC8	Y	splice_region_variant&intron_variant|sequence_feature|splice_region_variant&intron_variant|downstream_gene_variant|intron_variant|downstream_gene_variant|upstream_gene_variant|downstream_gene_variant|downstream_gene_variant	LOW|LOW|LOW|MODIFIER|MODIFIER|MODIFIER|MODIFIER|MODIFIER|MODIFIER	ABCC8|ABCC8|ABCC8|ABCC8|ABCC8|ABCC8|ABCC8|ABCC8|ABCC8	ENSG00000006071|ENSG00000006071|ENSG00000006071|ENSG00000006071|ENSG00000006071|ENSG00000006071|ENSG00000006071|ENSG00000006071|ENSG00000006071	.	.	.	splice_region_variant&intron_variant|splice_region_variant&intron_variant	LOW|LOW	ABCC8|ABCC8	ABCC8|ABCC8	.	.	.	rs368708177	ABCC8	.	.	4.767	noncoding	1.39318e-07	.	.	.	.	.	.	.	.	.	4.85036	10.9782	11:17221878-17541877	.	.	UKBB
11:17430839	a	g	3.34e-05	1.71893	0.241178	12.2512	0.230032	0	0	1	ABCC8	Pathogenic	NM_000352.6(ABCC8):c.1792C>T (p.Arg598Ter)	11	17430839	17430839	G	A	exonic|exonic|exonic|exonic|exonic|exonic|exonic|exonic	ABCC8|ABCC8|ABCC8|ABCC8|ABCC8|ABCC8|ABCC8|ABCC8	.|.|.|.|.|.|.|.	exonic|exonic|exonic|exonic|exonic	ABCC8|ABCC8|ABCC8|ABCC8|ABCC8	.|.|.|.|.	exonic	ABCC8	Y	stop_gained|stop_gained|non_coding_transcript_exon_variant|stop_gained|non_coding_transcript_exon_variant|upstream_gene_variant|non_coding_transcript_exon_variant|downstream_gene_variant|non_coding_transcript_exon_variant	HIGH|HIGH|MODIFIER|HIGH|MODIFIER|MODIFIER|MODIFIER|MODIFIER|MODIFIER	ABCC8|ABCC8|ABCC8|ABCC8|ABCC8|ABCC8|ABCC8|SDHCP4|ABCC8	ENSG00000006071|ENSG00000006071|ENSG00000006071|ENSG00000006071|ENSG00000006071|ENSG00000006071|ENSG00000006071|ENSG00000255035|ENSG00000006071	LOF|NMD	ABCC8|ABCC8	ENSG00000006071|ENSG00000006071	stop_gained|stop_gained	HIGH|HIGH	ABCC8|ABCC8	ABCC8|ABCC8	LOF|NMD	ABCC8|ABCC8	ABCC8|ABCC8	rs139328569	ABCC8	.	.	40	stop_gained	0.996765	.	.	.	.	.	.	.	.	.	12.1119	10.4531	11:17221878-17541877	.	.	UKBB
11:17430924	a	g	0.000432434	1.0822	0.83895	1.39599	0.26528	0	1	0	ABCC8	Conflicting interpretations of pathogenicity	NM_000352.6(ABCC8):c.1707C>T (p.Ala569=)	11	17430924	17430924	G	A	exonic|exonic|exonic|exonic|exonic|exonic|exonic|exonic	ABCC8|ABCC8|ABCC8|ABCC8|ABCC8|ABCC8|ABCC8|ABCC8	.|.|.|.|.|.|.|.	exonic|exonic|exonic|exonic|exonic	ABCC8|ABCC8|ABCC8|ABCC8|ABCC8	.|.|.|.|.	exonic	ABCC8	Y	synonymous_variant|synonymous_variant|non_coding_transcript_exon_variant|synonymous_variant|non_coding_transcript_exon_variant|upstream_gene_variant|non_coding_transcript_exon_variant|downstream_gene_variant|non_coding_transcript_exon_variant	LOW|LOW|MODIFIER|LOW|MODIFIER|MODIFIER|MODIFIER|MODIFIER|MODIFIER	ABCC8|ABCC8|ABCC8|ABCC8|ABCC8|ABCC8|ABCC8|SDHCP4|ABCC8	ENSG00000006071|ENSG00000006071|ENSG00000006071|ENSG00000006071|ENSG00000006071|ENSG00000006071|ENSG00000006071|ENSG00000255035|ENSG00000006071	.	.	.	synonymous_variant|synonymous_variant	LOW|LOW	ABCC8|ABCC8	ABCC8|ABCC8	.	.	.	rs147623093	ABCC8	.	.	5.038	noncoding	2.66455e-13	.	.	.	.	.	.	.	.	.	4.85036	6.65028	11:17221878-17541877	.	.	UKBB
11:17430927	t	c	8.31e-05	0.715767	0.234149	2.18802	0.253755	0	0	1	ABCC8	Conflicting interpretations of pathogenicity	NM_000352.6(ABCC8):c.1704G>A (p.Glu568=)	11	17430927	17430927	C	T	exonic|exonic|exonic|exonic|exonic|exonic|exonic|exonic	ABCC8|ABCC8|ABCC8|ABCC8|ABCC8|ABCC8|ABCC8|ABCC8	.|.|.|.|.|.|.|.	exonic|exonic|exonic|exonic|exonic	ABCC8|ABCC8|ABCC8|ABCC8|ABCC8	.|.|.|.|.	exonic	ABCC8	Y	synonymous_variant|synonymous_variant|non_coding_transcript_exon_variant|synonymous_variant|non_coding_transcript_exon_variant|upstream_gene_variant|non_coding_transcript_exon_variant|downstream_gene_variant|non_coding_transcript_exon_variant	LOW|LOW|MODIFIER|LOW|MODIFIER|MODIFIER|MODIFIER|MODIFIER|MODIFIER	ABCC8|ABCC8|ABCC8|ABCC8|ABCC8|ABCC8|ABCC8|SDHCP4|ABCC8	ENSG00000006071|ENSG00000006071|ENSG00000006071|ENSG00000006071|ENSG00000006071|ENSG00000006071|ENSG00000006071|ENSG00000255035|ENSG00000006071	.	.	.	synonymous_variant|synonymous_variant	LOW|LOW	ABCC8|ABCC8	ABCC8|ABCC8	.	.	.	rs745652559	ABCC8	.	.	8.898	noncoding	4.29735e-13	.	.	.	.	.	.	.	.	.	4.85036	9.05449	11:17221878-17541877	.	.	UKBB
11:17430948	a	g	3.92e-05	1.43951	0.241978	8.56349	0.161844	0	0	1	ABCC8	Likely benign	NM_000352.6(ABCC8):c.1683C>T (p.Gly561=)	11	17430948	17430948	G	A	exonic|exonic|exonic|exonic|exonic|exonic|exonic|exonic	ABCC8|ABCC8|ABCC8|ABCC8|ABCC8|ABCC8|ABCC8|ABCC8	.|.|.|.|.|.|.|.	exonic|exonic|exonic|exonic|exonic	ABCC8|ABCC8|ABCC8|ABCC8|ABCC8	.|.|.|.|.	exonic	ABCC8	Y	synonymous_variant|synonymous_variant|non_coding_transcript_exon_variant|synonymous_variant|non_coding_transcript_exon_variant|upstream_gene_variant|non_coding_transcript_exon_variant|downstream_gene_variant|non_coding_transcript_exon_variant	LOW|LOW|MODIFIER|LOW|MODIFIER|MODIFIER|MODIFIER|MODIFIER|MODIFIER	ABCC8|ABCC8|ABCC8|ABCC8|ABCC8|ABCC8|ABCC8|SDHCP4|ABCC8	ENSG00000006071|ENSG00000006071|ENSG00000006071|ENSG00000006071|ENSG00000006071|ENSG00000006071|ENSG00000006071|ENSG00000255035|ENSG00000006071	.	.	.	synonymous_variant|synonymous_variant	LOW|LOW	ABCC8|ABCC8	ABCC8|ABCC8	.	.	.	rs770543163	ABCC8	.	.	11.71	noncoding	8.79691e-08	.	.	.	.	.	.	.	.	.	4.85036	9.7939	11:17221878-17541877	.	.	UKBB
11:17432173	t	c	0.000195698	0.783566	0.522859	1.17427	0.624702	0	1	0	ABCC8	Likely benign	NM_000352.6(ABCC8):c.1671+31G>A	11	17432173	17432173	C	T	intronic|intronic|intronic|intronic|intronic|intronic|intronic|intronic|intronic	ABCC8|ABCC8|ABCC8|ABCC8|ABCC8|ABCC8|ABCC8|ABCC8|ABCC8	.|.|.|.|.|.|.|.|.	intronic|intronic|intronic|intronic|intronic	ABCC8|ABCC8|ABCC8|ABCC8|ABCC8	.|.|.|.|.	intronic	ABCC8	Y	intron_variant|intron_variant|intron_variant|intron_variant|intron_variant|upstream_gene_variant|intron_variant|downstream_gene_variant|intron_variant	MODIFIER|MODIFIER|MODIFIER|MODIFIER|MODIFIER|MODIFIER|MODIFIER|MODIFIER|MODIFIER	ABCC8|ABCC8|ABCC8|ABCC8|ABCC8|ABCC8|ABCC8|SDHCP4|ABCC8	ENSG00000006071|ENSG00000006071|ENSG00000006071|ENSG00000006071|ENSG00000006071|ENSG00000006071|ENSG00000006071|ENSG00000255035|ENSG00000006071	.	.	.	intron_variant|intron_variant	MODIFIER|MODIFIER	ABCC8|ABCC8	ABCC8|ABCC8	.	.	.	rs190600550	ABCC8	.	.	0.695	noncoding	4.04805e-13	.	.	.	394	8	.	.	.	.	4.85036	1.88327	11:17221878-17541877	.	.	UKBB
11:17432231	a	c	0.000421298	1.09046	0.6802	1.74817	0.143271	0	1	0	ABCC8	Conflicting interpretations of pathogenicity	NM_000352.6(ABCC8):c.1644G>T (p.Thr548=)	11	17432231	17432231	C	A	exonic|exonic|exonic|exonic|exonic|exonic|exonic|exonic|exonic	ABCC8|ABCC8|ABCC8|ABCC8|ABCC8|ABCC8|ABCC8|ABCC8|ABCC8	.|.|.|.|.|.|.|.|.	exonic|exonic|exonic|exonic|exonic	ABCC8|ABCC8|ABCC8|ABCC8|ABCC8	.|.|.|.|.	exonic	ABCC8	Y	synonymous_variant|synonymous_variant|non_coding_transcript_exon_variant|synonymous_variant|non_coding_transcript_exon_variant|upstream_gene_variant|non_coding_transcript_exon_variant|downstream_gene_variant|non_coding_transcript_exon_variant	LOW|LOW|MODIFIER|LOW|MODIFIER|MODIFIER|MODIFIER|MODIFIER|MODIFIER	ABCC8|ABCC8|ABCC8|ABCC8|ABCC8|ABCC8|ABCC8|SDHCP4|ABCC8	ENSG00000006071|ENSG00000006071|ENSG00000006071|ENSG00000006071|ENSG00000006071|ENSG00000006071|ENSG00000006071|ENSG00000255035|ENSG00000006071	.	.	.	synonymous_variant|synonymous_variant	LOW|LOW	ABCC8|ABCC8	ABCC8|ABCC8	.	.	.	rs565996783	ABCC8	.	.	9.014	noncoding	3.75446e-13	.	.	.	394	8	.	.	.	.	4.85036	7.71806	11:17221878-17541877	.	.	UKBB
11:17432232	a	g	1.05e-05	1.39278	0.46282	4.19132	0.255238	0	0	1	ABCC8	Conflicting interpretations of pathogenicity	NM_000352.6(ABCC8):c.1643C>T (p.Thr548Met)	11	17432232	17432232	G	A	exonic|exonic|exonic|exonic|exonic|exonic|exonic|exonic|exonic	ABCC8|ABCC8|ABCC8|ABCC8|ABCC8|ABCC8|ABCC8|ABCC8|ABCC8	.|.|.|.|.|.|.|.|.	exonic|exonic|exonic|exonic|exonic	ABCC8|ABCC8|ABCC8|ABCC8|ABCC8	.|.|.|.|.	exonic	ABCC8	Y	missense_variant|missense_variant|non_coding_transcript_exon_variant|missense_variant|non_coding_transcript_exon_variant|upstream_gene_variant|non_coding_transcript_exon_variant|downstream_gene_variant|non_coding_transcript_exon_variant	MODERATE|MODERATE|MODIFIER|MODERATE|MODIFIER|MODIFIER|MODIFIER|MODIFIER|MODIFIER	ABCC8|ABCC8|ABCC8|ABCC8|ABCC8|ABCC8|ABCC8|SDHCP4|ABCC8	ENSG00000006071|ENSG00000006071|ENSG00000006071|ENSG00000006071|ENSG00000006071|ENSG00000006071|ENSG00000006071|ENSG00000255035|ENSG00000006071	.	.	.	missense_variant|missense_variant	MODERATE|MODERATE	ABCC8|ABCC8	ABCC8|ABCC8	.	.	.	rs763794263	ABCC8	.	.	25.3	missense_variant	0.796541	.	.	.	394	8	.	.	.	.	5.7136	6.9366	11:17221878-17541877	.	.	UKBB
11:17442710	a	g	1.92e-05	1.26833	0.490413	3.28021	0.204885	0	0	1	ABCC8	Conflicting interpretations of pathogenicity	NM_000352.6(ABCC8):c.1630+10C>T	11	17442710	17442710	G	A	intronic|intronic|intronic|intronic|intronic|intronic|intronic|intronic|intronic	ABCC8|ABCC8|ABCC8|ABCC8|ABCC8|ABCC8|ABCC8|ABCC8|ABCC8	.|.|.|.|.|.|.|.|.	intronic|intronic|intronic|intronic|intronic	ABCC8|ABCC8|ABCC8|ABCC8|ABCC8	.|.|.|.|.	intronic	ABCC8	Y	intron_variant|intron_variant|intron_variant|intron_variant|intron_variant|intron_variant|intron_variant	MODIFIER|MODIFIER|MODIFIER|MODIFIER|MODIFIER|MODIFIER|MODIFIER	ABCC8|ABCC8|ABCC8|ABCC8|ABCC8|ABCC8|ABCC8	ENSG00000006071|ENSG00000006071|ENSG00000006071|ENSG00000006071|ENSG00000006071|ENSG00000006071|ENSG00000006071	.	.	.	intron_variant|intron_variant	MODIFIER|MODIFIER	ABCC8|ABCC8	ABCC8|ABCC8	.	.	.	rs188075767	ABCC8	.	.	9.914	noncoding	9.18433e-13	.	.	.	161	3	GH11I017462	Enhancer	ABCC8;SDHCP4;GC11M017461	11.56;0.31;0.09	4.85036	5.61197	11:17221878-17541877	.	.	UKBB
11:17442712	a	g	1.06e-05	2.34808	0.265663	20.7538	0.353989	0	0	1	ABCC8	Conflicting interpretations of pathogenicity	NM_000352.6(ABCC8):c.1630+8C>T	11	17442712	17442712	G	A	intronic|intronic|intronic|intronic|intronic|intronic|intronic|intronic|intronic	ABCC8|ABCC8|ABCC8|ABCC8|ABCC8|ABCC8|ABCC8|ABCC8|ABCC8	.|.|.|.|.|.|.|.|.	intronic|intronic|intronic|intronic|intronic	ABCC8|ABCC8|ABCC8|ABCC8|ABCC8	.|.|.|.|.	intronic	ABCC8	Y	splice_region_variant&intron_variant|splice_region_variant&intron_variant|splice_region_variant&intron_variant|splice_region_variant&intron_variant|splice_region_variant&intron_variant|splice_region_variant&intron_variant|splice_region_variant&intron_variant	LOW|LOW|LOW|LOW|LOW|LOW|LOW	ABCC8|ABCC8|ABCC8|ABCC8|ABCC8|ABCC8|ABCC8	ENSG00000006071|ENSG00000006071|ENSG00000006071|ENSG00000006071|ENSG00000006071|ENSG00000006071|ENSG00000006071	.	.	.	splice_region_variant&intron_variant|splice_region_variant&intron_variant	LOW|LOW	ABCC8|ABCC8	ABCC8|ABCC8	.	.	.	rs200053398	ABCC8	.	.	5.235	noncoding	8.67446e-13	.	.	.	161	3	GH11I017462	Enhancer	ABCC8;SDHCP4;GC11M017461	11.56;0.31;0.09	4.85036	4.15176	11:17221878-17541877	.	.	UKBB
11:17442719	a	c	1.98e-05	1.87161	0.322417	10.8646	0.314437	0	0	1	ABCC8	Pathogenic	NM_000352.6(ABCC8):c.1630+1G>T	11	17442719	17442719	C	A	splicing|splicing|splicing|splicing|splicing|splicing|splicing|splicing|splicing|intronic|intronic|intronic|intronic|intronic|intronic|intronic|intronic|intronic	ABCC8|ABCC8|ABCC8|ABCC8|ABCC8|ABCC8|ABCC8|ABCC8|ABCC8|ABCC8|ABCC8|ABCC8|ABCC8|ABCC8|ABCC8|ABCC8|ABCC8|ABCC8	.|.|.|.|.|.|.|.|.|.|.|.|.|.|.|.|.|.	splicing|splicing|splicing|splicing|splicing|intronic|intronic|intronic|intronic|intronic	ABCC8|ABCC8|ABCC8|ABCC8|ABCC8|ABCC8|ABCC8|ABCC8|ABCC8|ABCC8	.|.|.|.|.|.|.|.|.|.	splicing	ABCC8	Y	splice_donor_variant&intron_variant|splice_donor_variant&intron_variant|splice_donor_variant&intron_variant|splice_donor_variant&intron_variant|splice_donor_variant&intron_variant|splice_donor_variant&intron_variant|splice_donor_variant&intron_variant	HIGH|HIGH|HIGH|HIGH|HIGH|HIGH|HIGH	ABCC8|ABCC8|ABCC8|ABCC8|ABCC8|ABCC8|ABCC8	ENSG00000006071|ENSG00000006071|ENSG00000006071|ENSG00000006071|ENSG00000006071|ENSG00000006071|ENSG00000006071	LOF	ABCC8	ENSG00000006071	splice_donor_variant&intron_variant|splice_donor_variant&intron_variant	HIGH|HIGH	ABCC8|ABCC8	ABCC8|ABCC8	LOF	ABCC8	ABCC8	rs773306994	ABCC8	.	.	34	splice_donor_variant	0.997829	.	.	.	161	3	GH11I017462	Enhancer	ABCC8;SDHCP4;GC11M017461	11.56;0.31;0.09	27.7376	28.1471	11:17221878-17541877	.	.	UKBB
11:17442778	t	c	0.000495153	1.2933	1.02044	1.63913	1.47677	0	1	0	ABCC8	Conflicting interpretations of pathogenicity	NM_000352.6(ABCC8):c.1572G>A (p.Thr524=)	11	17442778	17442778	C	T	exonic|exonic|exonic|exonic|exonic|exonic|exonic|exonic|exonic	ABCC8|ABCC8|ABCC8|ABCC8|ABCC8|ABCC8|ABCC8|ABCC8|ABCC8	.|.|.|.|.|.|.|.|.	exonic|exonic|exonic|exonic|exonic	ABCC8|ABCC8|ABCC8|ABCC8|ABCC8	.|.|.|.|.	exonic	ABCC8	Y	synonymous_variant|synonymous_variant|non_coding_transcript_exon_variant|synonymous_variant|non_coding_transcript_exon_variant|non_coding_transcript_exon_variant|non_coding_transcript_exon_variant	LOW|LOW|MODIFIER|LOW|MODIFIER|MODIFIER|MODIFIER	ABCC8|ABCC8|ABCC8|ABCC8|ABCC8|ABCC8|ABCC8	ENSG00000006071|ENSG00000006071|ENSG00000006071|ENSG00000006071|ENSG00000006071|ENSG00000006071|ENSG00000006071	.	.	.	synonymous_variant|synonymous_variant	LOW|LOW	ABCC8|ABCC8	ABCC8|ABCC8	.	.	.	rs61748766	ABCC8	.	.	11.8	noncoding	5.55714e-13	.	.	.	161	3	GH11I017462	Enhancer	ABCC8;SDHCP4;GC11M017461	11.56;0.31;0.09	4.85036	9.71099	11:17221878-17541877	.	.	UKBB
11:17442788	t	c	0.000213729	1.53987	0.892115	2.65796	0.916497	0	0	1	ABCC8	Conflicting interpretations of pathogenicity	NM_000352.6(ABCC8):c.1562G>A (p.Arg521Gln)	11	17442788	17442788	C	T	exonic|exonic|exonic|exonic|exonic|exonic|exonic|exonic|exonic	ABCC8|ABCC8|ABCC8|ABCC8|ABCC8|ABCC8|ABCC8|ABCC8|ABCC8	.|.|.|.|.|.|.|.|.	exonic|exonic|exonic|exonic|exonic	ABCC8|ABCC8|ABCC8|ABCC8|ABCC8	.|.|.|.|.	exonic	ABCC8	Y	missense_variant|missense_variant|non_coding_transcript_exon_variant|missense_variant|non_coding_transcript_exon_variant|non_coding_transcript_exon_variant|non_coding_transcript_exon_variant	MODERATE|MODERATE|MODIFIER|MODERATE|MODIFIER|MODIFIER|MODIFIER	ABCC8|ABCC8|ABCC8|ABCC8|ABCC8|ABCC8|ABCC8	ENSG00000006071|ENSG00000006071|ENSG00000006071|ENSG00000006071|ENSG00000006071|ENSG00000006071|ENSG00000006071	.	.	.	missense_variant|missense_variant	MODERATE|MODERATE	ABCC8|ABCC8	ABCC8|ABCC8	.	.	.	rs368114790	ABCC8	.	.	20.7	missense_variant	0.093888	.	.	.	161	3	GH11I017462	Enhancer	ABCC8;SDHCP4;GC11M017461	11.56;0.31;0.09	1.66519	2.10791	11:17221878-17541877	.	.	UKBB
11:17442799	a	g	2.02e-05	0.535743	0.0260946	10.9993	0.163929	0	0	1	ABCC8	Likely benign	NM_000352.6(ABCC8):c.1551C>T (p.Ile517=)	11	17442799	17442799	G	A	exonic|exonic|exonic|exonic|exonic|exonic|exonic|exonic|exonic	ABCC8|ABCC8|ABCC8|ABCC8|ABCC8|ABCC8|ABCC8|ABCC8|ABCC8	.|.|.|.|.|.|.|.|.	exonic|exonic|exonic|exonic|exonic	ABCC8|ABCC8|ABCC8|ABCC8|ABCC8	.|.|.|.|.	exonic	ABCC8	Y	synonymous_variant|synonymous_variant|non_coding_transcript_exon_variant|synonymous_variant|upstream_gene_variant|non_coding_transcript_exon_variant|non_coding_transcript_exon_variant	LOW|LOW|MODIFIER|LOW|MODIFIER|MODIFIER|MODIFIER	ABCC8|ABCC8|ABCC8|ABCC8|ABCC8|ABCC8|ABCC8	ENSG00000006071|ENSG00000006071|ENSG00000006071|ENSG00000006071|ENSG00000006071|ENSG00000006071|ENSG00000006071	.	.	.	synonymous_variant|synonymous_variant	LOW|LOW	ABCC8|ABCC8	ABCC8|ABCC8	.	.	.	rs1279186188	ABCC8	.	.	11.31	noncoding	4.20006e-13	.	.	.	.	.	GH11I017462	Enhancer	ABCC8;SDHCP4;GC11M017461	11.56;0.31;0.09	4.85036	9.83001	11:17221878-17541877	.	.	UKBB
11:17442813	t	c	6.88e-05	1.03396	0.295861	3.61345	0.0184985	0	0	1	ABCC8	Conflicting interpretations of pathogenicity	NM_000352.6(ABCC8):c.1537G>A (p.Ala513Thr)	11	17442813	17442813	C	T	exonic|exonic|exonic|exonic|exonic|exonic|exonic|exonic|exonic	ABCC8|ABCC8|ABCC8|ABCC8|ABCC8|ABCC8|ABCC8|ABCC8|ABCC8	.|.|.|.|.|.|.|.|.	exonic|exonic|exonic|exonic|exonic	ABCC8|ABCC8|ABCC8|ABCC8|ABCC8	.|.|.|.|.	exonic	ABCC8	Y	missense_variant|missense_variant|non_coding_transcript_exon_variant|missense_variant|upstream_gene_variant|non_coding_transcript_exon_variant|non_coding_transcript_exon_variant	MODERATE|MODERATE|MODIFIER|MODERATE|MODIFIER|MODIFIER|MODIFIER	ABCC8|ABCC8|ABCC8|ABCC8|ABCC8|ABCC8|ABCC8	ENSG00000006071|ENSG00000006071|ENSG00000006071|ENSG00000006071|ENSG00000006071|ENSG00000006071|ENSG00000006071	.	.	.	missense_variant|missense_variant	MODERATE|MODERATE	ABCC8|ABCC8	ABCC8|ABCC8	.	.	.	rs761748692	ABCC8	.	.	27.3	missense_variant	0.977956	.	.	.	.	.	GH11I017462	Enhancer	ABCC8;SDHCP4;GC11M017461	11.56;0.31;0.09	13.5194	16.4193	11:17221878-17541877	.	.	UKBB
11:17442837	t	c	1.53e-05	2.17494	0.630199	7.50613	0.659754	0	0	1	ABCC8	Uncertain significance	NM_000352.6(ABCC8):c.1513G>A (p.Gly505Ser)	11	17442837	17442837	C	T	exonic|exonic|exonic|exonic|exonic|exonic|exonic|exonic|exonic	ABCC8|ABCC8|ABCC8|ABCC8|ABCC8|ABCC8|ABCC8|ABCC8|ABCC8	.|.|.|.|.|.|.|.|.	exonic|exonic|exonic|exonic|exonic	ABCC8|ABCC8|ABCC8|ABCC8|ABCC8	.|.|.|.|.	exonic	ABCC8	Y	missense_variant|missense_variant|non_coding_transcript_exon_variant|missense_variant|upstream_gene_variant|non_coding_transcript_exon_variant|non_coding_transcript_exon_variant	MODERATE|MODERATE|MODIFIER|MODERATE|MODIFIER|MODIFIER|MODIFIER	ABCC8|ABCC8|ABCC8|ABCC8|ABCC8|ABCC8|ABCC8	ENSG00000006071|ENSG00000006071|ENSG00000006071|ENSG00000006071|ENSG00000006071|ENSG00000006071|ENSG00000006071	.	.	.	missense_variant|missense_variant	MODERATE|MODERATE	ABCC8|ABCC8	ABCC8|ABCC8	.	.	.	rs200977997	ABCC8	.	.	27	missense_variant	0.965558	.	.	.	.	.	GH11I017462	Enhancer	ABCC8;SDHCP4;GC11M017461	11.56;0.31;0.09	11.5413	14.1228	11:17221878-17541877	.	.	UKBB
11:17442838	a	g	7.74e-05	1.08622	0.471485	2.50244	0.072681	0	0	1	ABCC8	Conflicting interpretations of pathogenicity	NM_000352.6(ABCC8):c.1512C>T (p.Arg504=)	11	17442838	17442838	G	A	exonic|exonic|exonic|exonic|exonic|exonic|exonic|exonic|exonic	ABCC8|ABCC8|ABCC8|ABCC8|ABCC8|ABCC8|ABCC8|ABCC8|ABCC8	.|.|.|.|.|.|.|.|.	exonic|exonic|exonic|exonic|exonic	ABCC8|ABCC8|ABCC8|ABCC8|ABCC8	.|.|.|.|.	exonic	ABCC8	Y	synonymous_variant|synonymous_variant|non_coding_transcript_exon_variant|synonymous_variant|upstream_gene_variant|non_coding_transcript_exon_variant|non_coding_transcript_exon_variant	LOW|LOW|MODIFIER|LOW|MODIFIER|MODIFIER|MODIFIER	ABCC8|ABCC8|ABCC8|ABCC8|ABCC8|ABCC8|ABCC8	ENSG00000006071|ENSG00000006071|ENSG00000006071|ENSG00000006071|ENSG00000006071|ENSG00000006071|ENSG00000006071	.	.	.	synonymous_variant|synonymous_variant	LOW|LOW	ABCC8|ABCC8	ABCC8|ABCC8	.	.	.	rs148811815	ABCC8	.	.	1.508	noncoding	9.89693e-14	.	.	.	.	.	GH11I017462	Enhancer	ABCC8;SDHCP4;GC11M017461	11.56;0.31;0.09	4.85036	2.61556	11:17221878-17541877	.	.	UKBB
11:17442864	a	g	6.39e-05	1.2084	0.467059	3.12646	0.157141	0	0	1	ABCC8	Conflicting interpretations of pathogenicity	NM_000352.6(ABCC8):c.1486C>T (p.Leu496=)	11	17442864	17442864	G	A	exonic|exonic|exonic|exonic|exonic|exonic|exonic|exonic|exonic	ABCC8|ABCC8|ABCC8|ABCC8|ABCC8|ABCC8|ABCC8|ABCC8|ABCC8	.|.|.|.|.|.|.|.|.	exonic|exonic|exonic|exonic|exonic	ABCC8|ABCC8|ABCC8|ABCC8|ABCC8	.|.|.|.|.	exonic	ABCC8	Y	synonymous_variant|synonymous_variant|non_coding_transcript_exon_variant|synonymous_variant|upstream_gene_variant|non_coding_transcript_exon_variant|non_coding_transcript_exon_variant	LOW|LOW|MODIFIER|LOW|MODIFIER|MODIFIER|MODIFIER	ABCC8|ABCC8|ABCC8|ABCC8|ABCC8|ABCC8|ABCC8	ENSG00000006071|ENSG00000006071|ENSG00000006071|ENSG00000006071|ENSG00000006071|ENSG00000006071|ENSG00000006071	.	.	.	synonymous_variant|synonymous_variant	LOW|LOW	ABCC8|ABCC8	ABCC8|ABCC8	.	.	.	rs150956385	ABCC8	.	.	11.29	noncoding	1.98598e-13	.	.	.	.	.	GH11I017462	Enhancer	ABCC8;SDHCP4;GC11M017461	11.56;0.31;0.09	4.85036	9.75517	11:17221878-17541877	.	.	UKBB
11:17442866	t	c	1.78e-05	3.82707	0.839343	17.4499	1.08113	0	0	1	ABCC8	Uncertain significance	NM_000352.6(ABCC8):c.1484G>A (p.Arg495Gln)	11	17442866	17442866	C	T	exonic|exonic|exonic|exonic|exonic|exonic|exonic|exonic|exonic	ABCC8|ABCC8|ABCC8|ABCC8|ABCC8|ABCC8|ABCC8|ABCC8|ABCC8	.|.|.|.|.|.|.|.|.	exonic|exonic|exonic|exonic|exonic	ABCC8|ABCC8|ABCC8|ABCC8|ABCC8	.|.|.|.|.	exonic	ABCC8	Y	missense_variant|missense_variant|non_coding_transcript_exon_variant|missense_variant|upstream_gene_variant|non_coding_transcript_exon_variant|non_coding_transcript_exon_variant	MODERATE|MODERATE|MODIFIER|MODERATE|MODIFIER|MODIFIER|MODIFIER	ABCC8|ABCC8|ABCC8|ABCC8|ABCC8|ABCC8|ABCC8	ENSG00000006071|ENSG00000006071|ENSG00000006071|ENSG00000006071|ENSG00000006071|ENSG00000006071|ENSG00000006071	.	.	.	missense_variant|missense_variant	MODERATE|MODERATE	ABCC8|ABCC8	ABCC8|ABCC8	.	.	.	rs1420601296	ABCC8	.	.	29.7	missense_variant	0.982973	.	.	.	.	.	GH11I017462	Enhancer	ABCC8;SDHCP4;GC11M017461	11.56;0.31;0.09	14.4419	17.224	11:17221878-17541877	.	.	UKBB
11:17443169	a	g	2.5e-05	0.944405	0.12684	7.0317	0.0198148	0	0	1	ABCC8	Conflicting interpretations of pathogenicity	NM_000352.6(ABCC8):c.1467+9C>T	11	17443169	17443169	G	A	intronic|intronic|intronic|intronic|intronic|intronic|intronic|intronic|intronic	ABCC8|ABCC8|ABCC8|ABCC8|ABCC8|ABCC8|ABCC8|ABCC8|ABCC8	.|.|.|.|.|.|.|.|.	intronic|intronic|intronic|intronic|intronic	ABCC8|ABCC8|ABCC8|ABCC8|ABCC8	.|.|.|.|.	intronic	ABCC8	Y	intron_variant|intron_variant|intron_variant|intron_variant|upstream_gene_variant|intron_variant|intron_variant	MODIFIER|MODIFIER|MODIFIER|MODIFIER|MODIFIER|MODIFIER|MODIFIER	ABCC8|ABCC8|ABCC8|ABCC8|ABCC8|ABCC8|ABCC8	ENSG00000006071|ENSG00000006071|ENSG00000006071|ENSG00000006071|ENSG00000006071|ENSG00000006071|ENSG00000006071	.	.	.	intron_variant|intron_variant	MODIFIER|MODIFIER	ABCC8|ABCC8	ABCC8|ABCC8	.	.	.	rs774224706	ABCC8	.	.	11.25	noncoding	1.01596e-12	.	.	.	107	2	GH11I017462	Enhancer	ABCC8;SDHCP4;GC11M017461	11.56;0.31;0.09	4.85036	7.68934	11:17221878-17541877	.	.	UKBB
11:17443188	t	c	6.78e-05	0.320011	0.0496298	2.06342	0.636576	0	0	1	ABCC8	Uncertain significance	NM_000352.6(ABCC8):c.1457G>A (p.Arg486Gln)	11	17443188	17443188	C	T	exonic|exonic|exonic|exonic|exonic|exonic|exonic|exonic|exonic	ABCC8|ABCC8|ABCC8|ABCC8|ABCC8|ABCC8|ABCC8|ABCC8|ABCC8	.|.|.|.|.|.|.|.|.	exonic|exonic|exonic|exonic|exonic	ABCC8|ABCC8|ABCC8|ABCC8|ABCC8	.|.|.|.|.	exonic	ABCC8	Y	missense_variant|missense_variant|non_coding_transcript_exon_variant|missense_variant|upstream_gene_variant|non_coding_transcript_exon_variant|non_coding_transcript_exon_variant	MODERATE|MODERATE|MODIFIER|MODERATE|MODIFIER|MODIFIER|MODIFIER	ABCC8|ABCC8|ABCC8|ABCC8|ABCC8|ABCC8|ABCC8	ENSG00000006071|ENSG00000006071|ENSG00000006071|ENSG00000006071|ENSG00000006071|ENSG00000006071|ENSG00000006071	.	.	.	missense_variant|missense_variant	MODERATE|MODERATE	ABCC8|ABCC8	ABCC8|ABCC8	.	.	.	rs376080397	ABCC8	.	.	24.3	missense_variant	0.158651	.	.	.	107	2	GH11I017462	Enhancer	ABCC8;SDHCP4;GC11M017461	11.56;0.31;0.09	2.47537	3.19649	11:17221878-17541877	.	.	UKBB
11:17443238	t	g	6.22e-06	8.16209	1.61663	41.209	1.95703	0	0	1	ABCC8	Conflicting interpretations of pathogenicity	NM_000352.6(ABCC8):c.1407A>C (p.Leu469=)	11	17443238	17443238	T	G	exonic|exonic|exonic|exonic|exonic|exonic|exonic|exonic|exonic	ABCC8|ABCC8|ABCC8|ABCC8|ABCC8|ABCC8|ABCC8|ABCC8|ABCC8	.|.|.|.|.|.|.|.|.	exonic|exonic|exonic|exonic|exonic	ABCC8|ABCC8|ABCC8|ABCC8|ABCC8	.|.|.|.|.	exonic	ABCC8	Y	synonymous_variant|synonymous_variant|non_coding_transcript_exon_variant|synonymous_variant|upstream_gene_variant|non_coding_transcript_exon_variant|non_coding_transcript_exon_variant	LOW|LOW|MODIFIER|LOW|MODIFIER|MODIFIER|MODIFIER	ABCC8|ABCC8|ABCC8|ABCC8|ABCC8|ABCC8|ABCC8	ENSG00000006071|ENSG00000006071|ENSG00000006071|ENSG00000006071|ENSG00000006071|ENSG00000006071|ENSG00000006071	.	.	.	synonymous_variant|synonymous_variant	LOW|LOW	ABCC8|ABCC8	ABCC8|ABCC8	.	.	.	rs751643248	ABCC8	.	.	0.814	noncoding	4.60852e-13	.	.	.	107	2	GH11I017462	Enhancer	ABCC8;SDHCP4;GC11M017461	11.56;0.31;0.09	4.85036	1.80267	11:17221878-17541877	.	.	UKBB
11:17443645	a	c	0.000496974	1.05085	0.846714	1.3042	0.185353	0	1	0	ABCC8	Likely benign	NM_000352.6(ABCC8):c.1333-333G>T	11	17443645	17443645	C	A	intronic|intronic|intronic|intronic|intronic|intronic|intronic|intronic|intronic	ABCC8|ABCC8|ABCC8|ABCC8|ABCC8|ABCC8|ABCC8|ABCC8|ABCC8	.|.|.|.|.|.|.|.|.	intronic|intronic|intronic|intronic|intronic	ABCC8|ABCC8|ABCC8|ABCC8|ABCC8	.|.|.|.|.	intronic	ABCC8	Y	intron_variant|intron_variant|upstream_gene_variant|intron_variant|upstream_gene_variant|intron_variant|intron_variant	MODIFIER|MODIFIER|MODIFIER|MODIFIER|MODIFIER|MODIFIER|MODIFIER	ABCC8|ABCC8|ABCC8|ABCC8|ABCC8|ABCC8|ABCC8	ENSG00000006071|ENSG00000006071|ENSG00000006071|ENSG00000006071|ENSG00000006071|ENSG00000006071|ENSG00000006071	.	.	.	intron_variant|intron_variant	MODIFIER|MODIFIER	ABCC8|ABCC8	ABCC8|ABCC8	.	.	.	rs59392822	ABCC8	.	.	0.83	noncoding	1.04592e-11	CEBPB	731	HepG2,A549,HeLa-S3,IMR90	230	4	GH11I017462	Enhancer	ABCC8;SDHCP4;GC11M017461	11.56;0.31;0.09	4.85036	13.6995	11:17221878-17541877	.	.	UKBB
11:17444344	t	c	0.000511405	1.06131	0.852294	1.32157	0.225556	0	1	0	ABCC8	Likely benign	NM_000352.6(ABCC8):c.1333-1032G>A	11	17444344	17444344	C	T	intronic|intronic|intronic|intronic|intronic|intronic|intronic|intronic|intronic	ABCC8|ABCC8|ABCC8|ABCC8|ABCC8|ABCC8|ABCC8|ABCC8|ABCC8	.|.|.|.|.|.|.|.|.	intronic|intronic|intronic|intronic|intronic	ABCC8|ABCC8|ABCC8|ABCC8|ABCC8	.|.|.|.|.	intronic	ABCC8	Y	intron_variant|intron_variant|upstream_gene_variant|intron_variant|upstream_gene_variant|intron_variant|intron_variant	MODIFIER|MODIFIER|MODIFIER|MODIFIER|MODIFIER|MODIFIER|MODIFIER	ABCC8|ABCC8|ABCC8|ABCC8|ABCC8|ABCC8|ABCC8	ENSG00000006071|ENSG00000006071|ENSG00000006071|ENSG00000006071|ENSG00000006071|ENSG00000006071|ENSG00000006071	.	.	.	intron_variant|intron_variant	MODIFIER|MODIFIER	ABCC8|ABCC8	ABCC8|ABCC8	.	.	.	rs11821525	ABCC8	.	.	4.586	noncoding	1.69806e-09	ZNF263	242	HEK293-T-REx	.	.	.	.	.	.	4.85036	13.4101	11:17221878-17541877	.	.	UKBB
11:17444363	c	g	5.74e-05	1.34192	0.676302	2.66263	0.397723	0	0	1	ABCC8	Likely benign	NM_000352.6(ABCC8):c.1333-1051C>G	11	17444363	17444363	G	C	intronic|intronic|intronic|intronic|intronic|intronic|intronic|intronic|intronic	ABCC8|ABCC8|ABCC8|ABCC8|ABCC8|ABCC8|ABCC8|ABCC8|ABCC8	.|.|.|.|.|.|.|.|.	intronic|intronic|intronic|intronic|intronic	ABCC8|ABCC8|ABCC8|ABCC8|ABCC8	.|.|.|.|.	intronic	ABCC8	Y	intron_variant|intron_variant|upstream_gene_variant|intron_variant|upstream_gene_variant|intron_variant|intron_variant	MODIFIER|MODIFIER|MODIFIER|MODIFIER|MODIFIER|MODIFIER|MODIFIER	ABCC8|ABCC8|ABCC8|ABCC8|ABCC8|ABCC8|ABCC8	ENSG00000006071|ENSG00000006071|ENSG00000006071|ENSG00000006071|ENSG00000006071|ENSG00000006071|ENSG00000006071	.	.	.	intron_variant|intron_variant	MODIFIER|MODIFIER	ABCC8|ABCC8	ABCC8|ABCC8	.	.	.	rs142558468	ABCC8	.	.	9.7	noncoding	1.70778e-09	ZNF263	242	HEK293-T-REx	.	.	.	.	.	.	4.85036	13.7044	11:17221878-17541877	.	.	UKBB
11:17444499	a	g	0.000711945	0.961462	0.791574	1.16781	0.160019	0	1	0	ABCC8	Likely benign	NM_000352.6(ABCC8):c.1333-1187C>T	11	17444499	17444499	G	A	intronic|intronic|intronic|intronic|intronic|intronic|intronic|intronic|intronic	ABCC8|ABCC8|ABCC8|ABCC8|ABCC8|ABCC8|ABCC8|ABCC8|ABCC8	.|.|.|.|.|.|.|.|.	intronic|intronic|intronic|intronic|intronic	ABCC8|ABCC8|ABCC8|ABCC8|ABCC8	.|.|.|.|.	intronic	ABCC8	Y	intron_variant|intron_variant|upstream_gene_variant|intron_variant|upstream_gene_variant|intron_variant|intron_variant	MODIFIER|MODIFIER|MODIFIER|MODIFIER|MODIFIER|MODIFIER|MODIFIER	ABCC8|ABCC8|ABCC8|ABCC8|ABCC8|ABCC8|ABCC8	ENSG00000006071|ENSG00000006071|ENSG00000006071|ENSG00000006071|ENSG00000006071|ENSG00000006071|ENSG00000006071	.	.	.	intron_variant|intron_variant	MODIFIER|MODIFIER	ABCC8|ABCC8	ABCC8|ABCC8	.	.	.	rs560908837	ABCC8	.	.	0.075	noncoding	2.84608e-09	ZNF263	242	HEK293-T-REx	181	2	.	.	.	.	4.85036	13.4001	11:17221878-17541877	.	.	UKBB
11:17448488	t	c	0.00037568	0.74647	0.54095	1.03007	1.12448	0	1	0	ABCC8	Benign	NM_000352.6(ABCC8):c.1332+28G>A	11	17448488	17448488	C	T	intronic|intronic|intronic|intronic|intronic|intronic|intronic|intronic|intronic	ABCC8|ABCC8|ABCC8|ABCC8|ABCC8|ABCC8|ABCC8|ABCC8|ABCC8	.|.|.|.|.|.|.|.|.	intronic|intronic|intronic|intronic|intronic	ABCC8|ABCC8|ABCC8|ABCC8|ABCC8	.|.|.|.|.	intronic	ABCC8	Y	intron_variant|intron_variant|intron_variant|intron_variant|intron_variant	MODIFIER|MODIFIER|MODIFIER|MODIFIER|MODIFIER	ABCC8|ABCC8|ABCC8|ABCC8|ABCC8	ENSG00000006071|ENSG00000006071|ENSG00000006071|ENSG00000006071|ENSG00000006071	.	.	.	intron_variant|intron_variant	MODIFIER|MODIFIER	ABCC8|ABCC8	ABCC8|ABCC8	.	.	.	rs1800850	ABCC8	.	.	10.68	noncoding	2.14865e-12	.	.	.	.	.	GH11I017468	Enhancer	ABCC8;SOX6;SDHCP4;GC11M017461	13.23;7.43;0.29;0.10	4.85036	4.2895	11:17221878-17541877	.	.	UKBB
11:17453117	a	g	3.24e-05	0.93398	0.188873	4.61855	0.0300253	0	0	1	ABCC8	Pathogenic	NM_000352.6(ABCC8):c.1176+2T>C	11	17453117	17453117	A	G	splicing|splicing|splicing|splicing|splicing|splicing|splicing|splicing|splicing|intronic|intronic|intronic|intronic|intronic|intronic|intronic|intronic|intronic	ABCC8|ABCC8|ABCC8|ABCC8|ABCC8|ABCC8|ABCC8|ABCC8|ABCC8|ABCC8|ABCC8|ABCC8|ABCC8|ABCC8|ABCC8|ABCC8|ABCC8|ABCC8	.|.|.|.|.|.|.|.|.|.|.|.|.|.|.|.|.|.	splicing|splicing|splicing|splicing|splicing|intronic|intronic|intronic|intronic|intronic	ABCC8|ABCC8|ABCC8|ABCC8|ABCC8|ABCC8|ABCC8|ABCC8|ABCC8|ABCC8	.|.|.|.|.|.|.|.|.|.	splicing	ABCC8	Y	splice_donor_variant&intron_variant|splice_donor_variant&intron_variant|splice_donor_variant&intron_variant|splice_donor_variant&intron_variant|splice_donor_variant&intron_variant	HIGH|HIGH|HIGH|HIGH|HIGH	ABCC8|ABCC8|ABCC8|ABCC8|ABCC8	ENSG00000006071|ENSG00000006071|ENSG00000006071|ENSG00000006071|ENSG00000006071	LOF	ABCC8	ENSG00000006071	splice_donor_variant&intron_variant|splice_donor_variant&intron_variant	HIGH|HIGH	ABCC8|ABCC8	ABCC8|ABCC8	LOF	ABCC8	ABCC8	rs750586210	ABCC8	.	.	33	splice_donor_variant	0.997843	.	.	.	.	.	.	.	.	.	18.8616	17.8795	11:17221878-17541877	.	.	UKBB
11:17453137	a	g	0.00046778	1.00813	0.804531	1.26326	0.0252121	0	1	0	ABCC8	Conflicting interpretations of pathogenicity	NM_000352.6(ABCC8):c.1158C>T (p.Asn386=)	11	17453137	17453137	G	A	exonic|exonic|exonic|exonic|exonic|exonic|exonic|exonic|exonic	ABCC8|ABCC8|ABCC8|ABCC8|ABCC8|ABCC8|ABCC8|ABCC8|ABCC8	.|.|.|.|.|.|.|.|.	exonic|exonic|exonic|exonic|exonic	ABCC8|ABCC8|ABCC8|ABCC8|ABCC8	.|.|.|.|.	exonic	ABCC8	Y	synonymous_variant|synonymous_variant|synonymous_variant|non_coding_transcript_exon_variant|non_coding_transcript_exon_variant	LOW|LOW|LOW|MODIFIER|MODIFIER	ABCC8|ABCC8|ABCC8|ABCC8|ABCC8	ENSG00000006071|ENSG00000006071|ENSG00000006071|ENSG00000006071|ENSG00000006071	.	.	.	synonymous_variant|synonymous_variant	LOW|LOW	ABCC8|ABCC8	ABCC8|ABCC8	.	.	.	rs60824529	ABCC8	.	.	9.264	noncoding	9.65688e-11	.	.	.	.	.	.	.	.	.	4.85036	10.3202	11:17221878-17541877	.	.	UKBB
11:17453228	t	c	8.14e-06	5.23832	1.45348	18.8787	1.945	0	0	1	ABCC8	Conflicting interpretations of pathogenicity	NM_000352.6(ABCC8):c.1067A>G (p.Tyr356Cys)	11	17453228	17453228	T	C	exonic|exonic|exonic|exonic|exonic|exonic|exonic|exonic|exonic	ABCC8|ABCC8|ABCC8|ABCC8|ABCC8|ABCC8|ABCC8|ABCC8|ABCC8	.|.|.|.|.|.|.|.|.	exonic|exonic|exonic|exonic|exonic	ABCC8|ABCC8|ABCC8|ABCC8|ABCC8	.|.|.|.|.	exonic	ABCC8	Y	sequence_feature|missense_variant|sequence_feature|missense_variant|missense_variant|non_coding_transcript_exon_variant|non_coding_transcript_exon_variant	LOW|MODERATE|LOW|MODERATE|MODERATE|MODIFIER|MODIFIER	ABCC8|ABCC8|ABCC8|ABCC8|ABCC8|ABCC8|ABCC8	ENSG00000006071|ENSG00000006071|ENSG00000006071|ENSG00000006071|ENSG00000006071|ENSG00000006071|ENSG00000006071	.	.	.	missense_variant|missense_variant	MODERATE|MODERATE	ABCC8|ABCC8	ABCC8|ABCC8	.	.	.	rs59852838	ABCC8	.	.	27.1	missense_variant	0.975354	.	.	.	.	.	.	.	.	.	8.81182	9.09579	11:17221878-17541877	.	.	UKBB
11:17453232	t	c	0.000894916	1.1953	0.905265	1.57827	0.680894	0	1	0	ABCC8	Conflicting interpretations of pathogenicity	NM_000352.6(ABCC8):c.1063G>A (p.Ala355Thr)	11	17453232	17453232	C	T	exonic|exonic|exonic|exonic|exonic|exonic|exonic|exonic|exonic	ABCC8|ABCC8|ABCC8|ABCC8|ABCC8|ABCC8|ABCC8|ABCC8|ABCC8	.|.|.|.|.|.|.|.|.	exonic|exonic|exonic|exonic|exonic	ABCC8|ABCC8|ABCC8|ABCC8|ABCC8	.|.|.|.|.	exonic	ABCC8	Y	missense_variant|missense_variant|missense_variant|non_coding_transcript_exon_variant|non_coding_transcript_exon_variant	MODERATE|MODERATE|MODERATE|MODIFIER|MODIFIER	ABCC8|ABCC8|ABCC8|ABCC8|ABCC8	ENSG00000006071|ENSG00000006071|ENSG00000006071|ENSG00000006071|ENSG00000006071	.	.	.	missense_variant|missense_variant	MODERATE|MODERATE	ABCC8|ABCC8	ABCC8|ABCC8	.	.	.	rs145136257	ABCC8	.	.	21.9	missense_variant	0.232429	.	.	.	.	.	.	.	.	.	2.94638	3.74224	11:17221878-17541877	.	.	UKBB
11:17453389	t	c	0.000536147	1.05295	0.849741	1.30477	0.195861	0	1	0	ABCC8	Likely benign	NM_000352.6(ABCC8):c.1012-106G>A	11	17453389	17453389	C	T	intronic|intronic|intronic|intronic|intronic|intronic|intronic|intronic|intronic	ABCC8|ABCC8|ABCC8|ABCC8|ABCC8|ABCC8|ABCC8|ABCC8|ABCC8	.|.|.|.|.|.|.|.|.	intronic|intronic|intronic|intronic|intronic	ABCC8|ABCC8|ABCC8|ABCC8|ABCC8	.|.|.|.|.	intronic	ABCC8	Y	intron_variant|intron_variant|intron_variant|intron_variant|intron_variant	MODIFIER|MODIFIER|MODIFIER|MODIFIER|MODIFIER	ABCC8|ABCC8|ABCC8|ABCC8|ABCC8	ENSG00000006071|ENSG00000006071|ENSG00000006071|ENSG00000006071|ENSG00000006071	.	.	.	intron_variant|intron_variant	MODIFIER|MODIFIER	ABCC8|ABCC8	ABCC8|ABCC8	.	.	.	rs74901066	ABCC8	.	.	1.767	noncoding	1.455e-12	.	.	.	.	.	.	.	.	.	4.85036	5.99092	11:17221878-17541877	.	.	UKBB
11:17453391	t	c	0.000347058	1.15408	0.893615	1.49045	0.565271	0	1	0	ABCC8	Likely benign	NM_000352.6(ABCC8):c.1012-108A>G	11	17453391	17453391	T	C	intronic|intronic|intronic|intronic|intronic|intronic|intronic|intronic|intronic	ABCC8|ABCC8|ABCC8|ABCC8|ABCC8|ABCC8|ABCC8|ABCC8|ABCC8	.|.|.|.|.|.|.|.|.	intronic|intronic|intronic|intronic|intronic	ABCC8|ABCC8|ABCC8|ABCC8|ABCC8	.|.|.|.|.	intronic	ABCC8	Y	intron_variant|intron_variant|intron_variant|intron_variant|intron_variant	MODIFIER|MODIFIER|MODIFIER|MODIFIER|MODIFIER	ABCC8|ABCC8|ABCC8|ABCC8|ABCC8	ENSG00000006071|ENSG00000006071|ENSG00000006071|ENSG00000006071|ENSG00000006071	.	.	.	intron_variant|intron_variant	MODIFIER|MODIFIER	ABCC8|ABCC8	ABCC8|ABCC8	.	.	.	rs181101636	ABCC8	.	.	1.187	noncoding	1.51873e-12	.	.	.	.	.	.	.	.	.	4.85036	2.43796	11:17221878-17541877	.	.	UKBB
11:17453430	a	c	0.000702881	0.980395	0.815749	1.17827	0.079355	0	1	0	ABCC8	Benign	NM_000352.6(ABCC8):c.1012-147T>G	11	17453430	17453430	A	C	intronic|intronic|intronic|intronic|intronic|intronic|intronic|intronic|intronic	ABCC8|ABCC8|ABCC8|ABCC8|ABCC8|ABCC8|ABCC8|ABCC8|ABCC8	.|.|.|.|.|.|.|.|.	intronic|intronic|intronic|intronic|intronic	ABCC8|ABCC8|ABCC8|ABCC8|ABCC8	.|.|.|.|.	intronic	ABCC8	Y	intron_variant|intron_variant|intron_variant|intron_variant|intron_variant	MODIFIER|MODIFIER|MODIFIER|MODIFIER|MODIFIER	ABCC8|ABCC8|ABCC8|ABCC8|ABCC8	ENSG00000006071|ENSG00000006071|ENSG00000006071|ENSG00000006071|ENSG00000006071	.	.	.	intron_variant|intron_variant	MODIFIER|MODIFIER	ABCC8|ABCC8	ABCC8|ABCC8	.	.	.	rs76391488	ABCC8	.	.	11.16	noncoding	1.95549e-12	.	.	.	.	.	.	.	.	.	4.85036	5.44659	11:17221878-17541877	.	.	UKBB
11:17460503	a	g	2.38e-05	1.07176	0.0945941	12.1431	0.0198148	0	0	1	ABCC8	Likely benign	NM_000352.6(ABCC8):c.996C>T (p.Asp332=)	11	17460503	17460503	G	A	exonic|exonic|exonic|exonic|exonic|exonic|exonic|exonic|exonic	ABCC8|ABCC8|ABCC8|ABCC8|ABCC8|ABCC8|ABCC8|ABCC8|ABCC8	.|.|.|.|.|.|.|.|.	exonic|exonic|exonic|exonic|exonic	ABCC8|ABCC8|ABCC8|ABCC8|ABCC8	.|.|.|.|.	exonic	ABCC8	Y	sequence_feature|synonymous_variant|sequence_feature|synonymous_variant|synonymous_variant|non_coding_transcript_exon_variant|non_coding_transcript_exon_variant	LOW|LOW|LOW|LOW|LOW|MODIFIER|MODIFIER	ABCC8|ABCC8|ABCC8|ABCC8|ABCC8|ABCC8|ABCC8	ENSG00000006071|ENSG00000006071|ENSG00000006071|ENSG00000006071|ENSG00000006071|ENSG00000006071|ENSG00000006071	.	.	.	synonymous_variant|synonymous_variant	LOW|LOW	ABCC8|ABCC8	ABCC8|ABCC8	.	.	.	rs538923562	ABCC8	.	.	0.38	noncoding	1.03914e-12	.	.	.	385	12	.	.	.	.	4.85036	6.60148	11:17221878-17541877	.	.	UKBB
11:17460554	a	g	6.39e-05	1.51513	0.796618	2.8817	0.687823	0	0	1	ABCC8	Conflicting interpretations of pathogenicity	NM_000352.6(ABCC8):c.945C>T (p.Ala315=)	11	17460554	17460554	G	A	exonic|exonic|exonic|exonic|exonic|exonic|exonic|exonic|exonic	ABCC8|ABCC8|ABCC8|ABCC8|ABCC8|ABCC8|ABCC8|ABCC8|ABCC8	.|.|.|.|.|.|.|.|.	exonic|exonic|exonic|exonic|exonic	ABCC8|ABCC8|ABCC8|ABCC8|ABCC8	.|.|.|.|.	exonic	ABCC8	Y	synonymous_variant|synonymous_variant|synonymous_variant|non_coding_transcript_exon_variant|non_coding_transcript_exon_variant	LOW|LOW|LOW|MODIFIER|MODIFIER	ABCC8|ABCC8|ABCC8|ABCC8|ABCC8	ENSG00000006071|ENSG00000006071|ENSG00000006071|ENSG00000006071|ENSG00000006071	.	.	.	synonymous_variant|synonymous_variant	LOW|LOW	ABCC8|ABCC8	ABCC8|ABCC8	.	.	.	rs138521721	ABCC8	.	.	0.263	noncoding	2.98622e-13	.	.	.	385	12	.	.	.	.	4.85036	1.43103	11:17221878-17541877	.	.	UKBB
11:17460557	a	g	8e-06	0.860192	0.12036	6.14761	0.055172	0	0	1	ABCC8	Conflicting interpretations of pathogenicity	NM_000352.6(ABCC8):c.942C>T (p.Phe314=)	11	17460557	17460557	G	A	exonic|exonic|exonic|exonic|exonic|exonic|exonic|exonic|exonic	ABCC8|ABCC8|ABCC8|ABCC8|ABCC8|ABCC8|ABCC8|ABCC8|ABCC8	.|.|.|.|.|.|.|.|.	exonic|exonic|exonic|exonic|exonic	ABCC8|ABCC8|ABCC8|ABCC8|ABCC8	.|.|.|.|.	exonic	ABCC8	Y	synonymous_variant|synonymous_variant|synonymous_variant|non_coding_transcript_exon_variant|non_coding_transcript_exon_variant	LOW|LOW|LOW|MODIFIER|MODIFIER	ABCC8|ABCC8|ABCC8|ABCC8|ABCC8	ENSG00000006071|ENSG00000006071|ENSG00000006071|ENSG00000006071|ENSG00000006071	.	.	.	synonymous_variant|synonymous_variant	LOW|LOW	ABCC8|ABCC8	ABCC8|ABCC8	.	.	.	rs768582290	ABCC8	.	.	4.749	noncoding	6.04045e-13	.	.	.	385	12	.	.	.	.	4.85036	8.3778	11:17221878-17541877	.	.	UKBB
11:17460571	t	c	5.71e-05	1.15882	0.0514251	26.1129	0.0333421	0	0	1	ABCC8	Likely pathogenic	NM_000352.6(ABCC8):c.928G>A (p.Asp310Asn)	11	17460571	17460571	C	T	exonic|exonic|exonic|exonic|exonic|exonic|exonic|exonic|exonic	ABCC8|ABCC8|ABCC8|ABCC8|ABCC8|ABCC8|ABCC8|ABCC8|ABCC8	.|.|.|.|.|.|.|.|.	exonic|exonic|exonic|exonic|exonic	ABCC8|ABCC8|ABCC8|ABCC8|ABCC8	.|.|.|.|.	exonic	ABCC8	Y	missense_variant|missense_variant|missense_variant|non_coding_transcript_exon_variant|non_coding_transcript_exon_variant	MODERATE|MODERATE|MODERATE|MODIFIER|MODIFIER	ABCC8|ABCC8|ABCC8|ABCC8|ABCC8	ENSG00000006071|ENSG00000006071|ENSG00000006071|ENSG00000006071|ENSG00000006071	.	.	.	missense_variant|missense_variant	MODERATE|MODERATE	ABCC8|ABCC8	ABCC8|ABCC8	.	.	.	rs769569410	ABCC8	.	.	26.2	missense_variant	0.975152	.	.	.	385	12	.	.	.	.	10.7655	11.6711	11:17221878-17541877	.	.	UKBB
11:17460573	c	g	4.27e-05	1.59855	0.314886	8.11524	0.242984	0	0	1	ABCC8	Uncertain significance	NM_000352.6(ABCC8):c.926C>G (p.Ala309Gly)	11	17460573	17460573	G	C	exonic|exonic|exonic|exonic|exonic|exonic|exonic|exonic|exonic	ABCC8|ABCC8|ABCC8|ABCC8|ABCC8|ABCC8|ABCC8|ABCC8|ABCC8	.|.|.|.|.|.|.|.|.	exonic|exonic|exonic|exonic|exonic	ABCC8|ABCC8|ABCC8|ABCC8|ABCC8	.|.|.|.|.	exonic	ABCC8	Y	missense_variant|missense_variant|missense_variant|non_coding_transcript_exon_variant|non_coding_transcript_exon_variant	MODERATE|MODERATE|MODERATE|MODIFIER|MODIFIER	ABCC8|ABCC8|ABCC8|ABCC8|ABCC8	ENSG00000006071|ENSG00000006071|ENSG00000006071|ENSG00000006071|ENSG00000006071	.	.	.	missense_variant|missense_variant	MODERATE|MODERATE	ABCC8|ABCC8	ABCC8|ABCC8	.	.	.	rs149347593	ABCC8	.	.	22.9	missense_variant	0.259389	.	.	.	385	12	.	.	.	.	3.46869	4.46044	11:17221878-17541877	.	.	UKBB
11:17460607	a	g	6.79e-05	1.2902	0.546367	3.04672	0.251037	0	0	1	ABCC8	Uncertain significance	NM_000352.6(ABCC8):c.892C>T (p.Arg298Cys)	11	17460607	17460607	G	A	exonic|exonic|exonic|exonic|exonic|exonic|exonic|exonic|exonic	ABCC8|ABCC8|ABCC8|ABCC8|ABCC8|ABCC8|ABCC8|ABCC8|ABCC8	.|.|.|.|.|.|.|.|.	exonic|exonic|exonic|exonic|exonic	ABCC8|ABCC8|ABCC8|ABCC8|ABCC8	.|.|.|.|.	exonic	ABCC8	Y	missense_variant|missense_variant|missense_variant|non_coding_transcript_exon_variant|non_coding_transcript_exon_variant	MODERATE|MODERATE|MODERATE|MODIFIER|MODIFIER	ABCC8|ABCC8|ABCC8|ABCC8|ABCC8	ENSG00000006071|ENSG00000006071|ENSG00000006071|ENSG00000006071|ENSG00000006071	.	.	.	missense_variant|missense_variant	MODERATE|MODERATE	ABCC8|ABCC8	ABCC8|ABCC8	.	.	.	rs144705160	ABCC8	.	.	32	missense_variant	0.883404	.	.	.	385	12	.	.	.	.	6.12385	6.98229	11:17221878-17541877	.	.	UKBB
11:17460675	t	c	1.37e-05	1.63346	0.347322	7.68218	0.272052	0	0	1	ABCC8	Conflicting interpretations of pathogenicity	NM_000352.6(ABCC8):c.824G>A (p.Arg275Gln)	11	17460675	17460675	C	T	exonic|exonic|exonic|exonic|exonic|exonic|exonic|exonic|exonic	ABCC8|ABCC8|ABCC8|ABCC8|ABCC8|ABCC8|ABCC8|ABCC8|ABCC8	.|.|.|.|.|.|.|.|.	exonic|exonic|exonic|exonic|exonic	ABCC8|ABCC8|ABCC8|ABCC8|ABCC8	.|.|.|.|.	exonic	ABCC8	Y	missense_variant&splice_region_variant|missense_variant&splice_region_variant|missense_variant&splice_region_variant|splice_region_variant&non_coding_transcript_exon_variant|splice_region_variant&non_coding_transcript_exon_variant	MODERATE|MODERATE|MODERATE|LOW|LOW	ABCC8|ABCC8|ABCC8|ABCC8|ABCC8	ENSG00000006071|ENSG00000006071|ENSG00000006071|ENSG00000006071|ENSG00000006071	.	.	.	missense_variant&splice_region_variant|missense_variant&splice_region_variant	MODERATE|MODERATE	ABCC8|ABCC8	ABCC8|ABCC8	.	.	.	rs185040406	ABCC8	.	.	22.3	missense_variant	0.112334	.	.	.	385	12	.	.	.	.	1.24622	1.50269	11:17221878-17541877	.	.	UKBB
11:17461367	t	c	0.000691627	1.14625	0.940391	1.39719	0.753501	0	1	0	ABCC8	Likely benign	NM_000352.6(ABCC8):c.822+216G>A	11	17461367	17461367	C	T	intronic|intronic|intronic|intronic|intronic|intronic|intronic|intronic|intronic	ABCC8|ABCC8|ABCC8|ABCC8|ABCC8|ABCC8|ABCC8|ABCC8|ABCC8	.|.|.|.|.|.|.|.|.	intronic|intronic|intronic|intronic|intronic	ABCC8|ABCC8|ABCC8|ABCC8|ABCC8	.|.|.|.|.	intronic	ABCC8	Y	intron_variant|intron_variant|intron_variant|intron_variant|intron_variant	MODIFIER|MODIFIER|MODIFIER|MODIFIER|MODIFIER	ABCC8|ABCC8|ABCC8|ABCC8|ABCC8	ENSG00000006071|ENSG00000006071|ENSG00000006071|ENSG00000006071|ENSG00000006071	.	.	.	intron_variant|intron_variant	MODIFIER|MODIFIER	ABCC8|ABCC8	ABCC8|ABCC8	.	.	.	rs111858608	ABCC8	.	.	0.428	noncoding	1.0261e-12	.	.	.	.	.	.	.	.	.	4.85036	1.89981	11:17221878-17541877	.	.	UKBB
11:17461563	a	g	7.77e-05	1.59281	0.806058	3.14747	0.744004	0	0	1	ABCC8	Conflicting interpretations of pathogenicity	NM_000352.6(ABCC8):c.822+20C>T	11	17461563	17461563	G	A	intronic|intronic|intronic|intronic|intronic|intronic|intronic|intronic|intronic	ABCC8|ABCC8|ABCC8|ABCC8|ABCC8|ABCC8|ABCC8|ABCC8|ABCC8	.|.|.|.|.|.|.|.|.	intronic|intronic|intronic|intronic|intronic	ABCC8|ABCC8|ABCC8|ABCC8|ABCC8	.|.|.|.|.	intronic	ABCC8	Y	intron_variant|intron_variant|intron_variant|intron_variant|intron_variant	MODIFIER|MODIFIER|MODIFIER|MODIFIER|MODIFIER	ABCC8|ABCC8|ABCC8|ABCC8|ABCC8	ENSG00000006071|ENSG00000006071|ENSG00000006071|ENSG00000006071|ENSG00000006071	.	.	.	intron_variant|intron_variant	MODIFIER|MODIFIER	ABCC8|ABCC8	ABCC8|ABCC8	.	.	.	rs181998151	ABCC8	.	.	8.295	noncoding	3.77109e-12	.	.	.	130	2	.	.	.	.	4.85036	5.21718	11:17221878-17541877	.	.	UKBB
11:17461599	t	g	2.18e-05	4.4013	0.743193	26.0652	0.989276	0	0	1	ABCC8	Uncertain significance	NM_000352.6(ABCC8):c.806C>A (p.Ala269Asp)	11	17461599	17461599	G	T	exonic|exonic|exonic|exonic|exonic|exonic|exonic|exonic|exonic	ABCC8|ABCC8|ABCC8|ABCC8|ABCC8|ABCC8|ABCC8|ABCC8|ABCC8	.|.|.|.|.|.|.|.|.	exonic|exonic|exonic|exonic|exonic	ABCC8|ABCC8|ABCC8|ABCC8|ABCC8	.|.|.|.|.	exonic	ABCC8	Y	missense_variant|missense_variant|missense_variant|non_coding_transcript_exon_variant|non_coding_transcript_exon_variant	MODERATE|MODERATE|MODERATE|MODIFIER|MODIFIER	ABCC8|ABCC8|ABCC8|ABCC8|ABCC8	ENSG00000006071|ENSG00000006071|ENSG00000006071|ENSG00000006071|ENSG00000006071	.	.	.	missense_variant|missense_variant	MODERATE|MODERATE	ABCC8|ABCC8	ABCC8|ABCC8	.	.	.	rs372930264	ABCC8	.	.	24.6	missense_variant	0.832221	.	.	.	130	2	.	.	.	.	4.37491	4.48185	11:17221878-17541877	.	.	UKBB
11:17461618	a	c	8.48e-05	0.812857	0.31154	2.12087	0.172631	0	0	1	ABCC8	Uncertain significance	NM_000352.6(ABCC8):c.787T>G (p.Tyr263Asp)	11	17461618	17461618	A	C	exonic|exonic|exonic|exonic|exonic|exonic|exonic|exonic|exonic	ABCC8|ABCC8|ABCC8|ABCC8|ABCC8|ABCC8|ABCC8|ABCC8|ABCC8	.|.|.|.|.|.|.|.|.	exonic|exonic|exonic|exonic|exonic	ABCC8|ABCC8|ABCC8|ABCC8|ABCC8	.|.|.|.|.	exonic	ABCC8	Y	missense_variant|missense_variant|missense_variant|non_coding_transcript_exon_variant|non_coding_transcript_exon_variant	MODERATE|MODERATE|MODERATE|MODIFIER|MODIFIER	ABCC8|ABCC8|ABCC8|ABCC8|ABCC8	ENSG00000006071|ENSG00000006071|ENSG00000006071|ENSG00000006071|ENSG00000006071	.	.	.	missense_variant|missense_variant	MODERATE|MODERATE	ABCC8|ABCC8	ABCC8|ABCC8	.	.	.	rs778892038	ABCC8	.	.	26.8	missense_variant	0.933869	.	.	.	130	2	.	.	.	.	7.42023	8.12135	11:17221878-17541877	.	.	UKBB
11:17461640	a	g	3.77e-05	1.86955	0.648247	5.39183	0.607479	0	0	1	ABCC8	Likely benign	NM_000352.6(ABCC8):c.765C>T (p.Ile255=)	11	17461640	17461640	G	A	exonic|exonic|exonic|exonic|exonic|exonic|exonic|exonic|exonic	ABCC8|ABCC8|ABCC8|ABCC8|ABCC8|ABCC8|ABCC8|ABCC8|ABCC8	.|.|.|.|.|.|.|.|.	exonic|exonic|exonic|exonic|exonic	ABCC8|ABCC8|ABCC8|ABCC8|ABCC8	.|.|.|.|.	exonic	ABCC8	Y	synonymous_variant|synonymous_variant|synonymous_variant|non_coding_transcript_exon_variant|non_coding_transcript_exon_variant	LOW|LOW|LOW|MODIFIER|MODIFIER	ABCC8|ABCC8|ABCC8|ABCC8|ABCC8	ENSG00000006071|ENSG00000006071|ENSG00000006071|ENSG00000006071|ENSG00000006071	.	.	.	synonymous_variant|synonymous_variant	LOW|LOW	ABCC8|ABCC8	ABCC8|ABCC8	.	.	.	rs753335564	ABCC8	.	.	2.063	noncoding	1.1327e-12	.	.	.	130	2	.	.	.	.	4.85036	7.79278	11:17221878-17541877	.	.	UKBB
11:17461663	a	g	4.73e-05	2.14599	0.564981	8.15119	0.581533	0	0	1	ABCC8	Pathogenic	NM_000352.6(ABCC8):c.742C>T (p.Arg248Ter)	11	17461663	17461663	G	A	exonic|exonic|exonic|exonic|exonic|exonic|exonic|exonic|exonic	ABCC8|ABCC8|ABCC8|ABCC8|ABCC8|ABCC8|ABCC8|ABCC8|ABCC8	.|.|.|.|.|.|.|.|.	exonic|exonic|exonic|exonic|exonic	ABCC8|ABCC8|ABCC8|ABCC8|ABCC8	.|.|.|.|.	exonic	ABCC8	Y	stop_gained|stop_gained|stop_gained|non_coding_transcript_exon_variant|non_coding_transcript_exon_variant	HIGH|HIGH|HIGH|MODIFIER|MODIFIER	ABCC8|ABCC8|ABCC8|ABCC8|ABCC8	ENSG00000006071|ENSG00000006071|ENSG00000006071|ENSG00000006071|ENSG00000006071	LOF|NMD	ABCC8|ABCC8	ENSG00000006071|ENSG00000006071	stop_gained|stop_gained	HIGH|HIGH	ABCC8|ABCC8	ABCC8|ABCC8	LOF|NMD	ABCC8|ABCC8	ABCC8|ABCC8	rs72559730	ABCC8	.	.	39	stop_gained	0.997236	.	.	.	130	2	.	.	.	.	14.7162	12.9108	11:17221878-17541877	.	.	UKBB
11:17461713	c	g	6.49e-05	1.46726	0.531071	4.05382	0.337525	0	0	1	ABCC8	Uncertain significance	NM_000352.6(ABCC8):c.692G>C (p.Trp231Ser)	11	17461713	17461713	C	G	exonic|exonic|exonic|exonic|exonic|exonic|exonic|exonic|exonic	ABCC8|ABCC8|ABCC8|ABCC8|ABCC8|ABCC8|ABCC8|ABCC8|ABCC8	.|.|.|.|.|.|.|.|.	exonic|exonic|exonic|exonic|exonic	ABCC8|ABCC8|ABCC8|ABCC8|ABCC8	.|.|.|.|.	exonic	ABCC8	Y	missense_variant|missense_variant|missense_variant|non_coding_transcript_exon_variant|non_coding_transcript_exon_variant	MODERATE|MODERATE|MODERATE|MODIFIER|MODIFIER	ABCC8|ABCC8|ABCC8|ABCC8|ABCC8	ENSG00000006071|ENSG00000006071|ENSG00000006071|ENSG00000006071|ENSG00000006071	.	.	.	missense_variant|missense_variant	MODERATE|MODERATE	ABCC8|ABCC8	ABCC8|ABCC8	.	.	.	rs1057517139	ABCC8	.	.	24.7	missense_variant	0.761293	.	.	.	.	.	.	.	.	.	5.41056	6.48441	11:17221878-17541877	.	.	UKBB
11:17461719	a	g	3.82e-05	2.24589	0.554573	9.09528	0.590236	0	0	1	ABCC8	Uncertain significance	NM_000352.6(ABCC8):c.686C>T (p.Thr229Ile)	11	17461719	17461719	G	A	exonic|exonic|exonic|exonic|exonic|exonic|exonic|exonic|exonic	ABCC8|ABCC8|ABCC8|ABCC8|ABCC8|ABCC8|ABCC8|ABCC8|ABCC8	.|.|.|.|.|.|.|.|.	exonic|exonic|exonic|exonic|exonic	ABCC8|ABCC8|ABCC8|ABCC8|ABCC8	.|.|.|.|.	exonic	ABCC8	Y	missense_variant|missense_variant|missense_variant|non_coding_transcript_exon_variant|non_coding_transcript_exon_variant	MODERATE|MODERATE|MODERATE|MODIFIER|MODIFIER	ABCC8|ABCC8|ABCC8|ABCC8|ABCC8	ENSG00000006071|ENSG00000006071|ENSG00000006071|ENSG00000006071|ENSG00000006071	.	.	.	missense_variant|missense_variant	MODERATE|MODERATE	ABCC8|ABCC8	ABCC8|ABCC8	.	.	.	rs768017509	ABCC8	.	.	26	missense_variant	0.966775	.	.	.	.	.	.	.	.	.	11.9571	14.0586	11:17221878-17541877	.	.	UKBB
11:17461758	t	c	7.73e-05	1.51877	0.522606	4.41376	0.353989	0	0	1	ABCC8	Uncertain significance	NM_000352.6(ABCC8):c.647G>A (p.Arg216His)	11	17461758	17461758	C	T	exonic|exonic|exonic|exonic|exonic|exonic|exonic|exonic|exonic	ABCC8|ABCC8|ABCC8|ABCC8|ABCC8|ABCC8|ABCC8|ABCC8|ABCC8	.|.|.|.|.|.|.|.|.	exonic|exonic|exonic|exonic|exonic	ABCC8|ABCC8|ABCC8|ABCC8|ABCC8	.|.|.|.|.	exonic	ABCC8	Y	missense_variant|missense_variant|missense_variant|non_coding_transcript_exon_variant|non_coding_transcript_exon_variant	MODERATE|MODERATE|MODERATE|MODIFIER|MODIFIER	ABCC8|ABCC8|ABCC8|ABCC8|ABCC8	ENSG00000006071|ENSG00000006071|ENSG00000006071|ENSG00000006071|ENSG00000006071	.	.	.	missense_variant|missense_variant	MODERATE|MODERATE	ABCC8|ABCC8	ABCC8|ABCC8	.	.	.	rs199702708	ABCC8	.	.	23.9	missense_variant	0.497193	.	.	.	.	.	.	.	.	.	4.04701	4.79733	11:17221878-17541877	.	.	UKBB
11:17461801	a	t	5.77e-05	0.684819	0.198585	2.36159	0.260507	0	0	1	ABCC8	Uncertain significance	NM_000352.6(ABCC8):c.604A>T (p.Arg202Trp)	11	17461801	17461801	T	A	exonic|exonic|exonic|exonic|exonic|exonic|exonic|exonic|exonic	ABCC8|ABCC8|ABCC8|ABCC8|ABCC8|ABCC8|ABCC8|ABCC8|ABCC8	.|.|.|.|.|.|.|.|.	exonic|exonic|exonic|exonic|exonic	ABCC8|ABCC8|ABCC8|ABCC8|ABCC8	.|.|.|.|.	exonic	ABCC8	Y	missense_variant|missense_variant|missense_variant|non_coding_transcript_exon_variant|non_coding_transcript_exon_variant	MODERATE|MODERATE|MODERATE|MODIFIER|MODIFIER	ABCC8|ABCC8|ABCC8|ABCC8|ABCC8	ENSG00000006071|ENSG00000006071|ENSG00000006071|ENSG00000006071|ENSG00000006071	.	.	.	missense_variant|missense_variant	MODERATE|MODERATE	ABCC8|ABCC8	ABCC8|ABCC8	.	.	.	rs751446018	ABCC8	.	.	24.2	missense_variant	0.354773	.	.	.	.	.	.	.	.	.	1.49415	1.41946	11:17221878-17541877	.	.	UKBB
11:17461802	t	c	2.58e-05	4.11484	0.729144	23.2216	0.962175	0	0	1	ABCC8	Likely benign	NM_000352.6(ABCC8):c.603G>A (p.Pro201=)	11	17461802	17461802	C	T	exonic|exonic|exonic|exonic|exonic|exonic|exonic|exonic|exonic	ABCC8|ABCC8|ABCC8|ABCC8|ABCC8|ABCC8|ABCC8|ABCC8|ABCC8	.|.|.|.|.|.|.|.|.	exonic|exonic|exonic|exonic|exonic	ABCC8|ABCC8|ABCC8|ABCC8|ABCC8	.|.|.|.|.	exonic	ABCC8	Y	synonymous_variant|synonymous_variant|synonymous_variant|non_coding_transcript_exon_variant|non_coding_transcript_exon_variant	LOW|LOW|LOW|MODIFIER|MODIFIER	ABCC8|ABCC8|ABCC8|ABCC8|ABCC8	ENSG00000006071|ENSG00000006071|ENSG00000006071|ENSG00000006071|ENSG00000006071	.	.	.	synonymous_variant|synonymous_variant	LOW|LOW	ABCC8|ABCC8	ABCC8|ABCC8	.	.	.	rs765113879	ABCC8	.	.	0.331	noncoding	4.77713e-12	.	.	.	.	.	.	.	.	.	4.85036	0.909202	11:17221878-17541877	.	.	UKBB
11:17463152	a	c	0.00054549	1.16183	0.947769	1.42425	0.827397	0	1	0	ABCC8	Likely benign	NM_000352.6(ABCC8):c.579+286G>T	11	17463152	17463152	C	A	intronic|intronic|intronic|intronic|intronic|intronic|intronic|intronic|intronic	ABCC8|ABCC8|ABCC8|ABCC8|ABCC8|ABCC8|ABCC8|ABCC8|ABCC8	.|.|.|.|.|.|.|.|.	intronic|intronic|intronic|intronic|intronic	ABCC8|ABCC8|ABCC8|ABCC8|ABCC8	.|.|.|.|.	intronic	ABCC8	Y	intron_variant|intron_variant|intron_variant|intron_variant|intron_variant	MODIFIER|MODIFIER|MODIFIER|MODIFIER|MODIFIER	ABCC8|ABCC8|ABCC8|ABCC8|ABCC8	ENSG00000006071|ENSG00000006071|ENSG00000006071|ENSG00000006071|ENSG00000006071	.	.	.	intron_variant|intron_variant	MODIFIER|MODIFIER	ABCC8|ABCC8	ABCC8|ABCC8	.	.	.	rs76517733	ABCC8	.	.	3.59	noncoding	3.97435e-05	POLR2A;EP300;JUND;MAZ;USF2;TCF7L2;PRDM1	344;129;174;192;151;316;115	HeLa-S3;HeLa-S3;HeLa-S3;HeLa-S3;HeLa-S3;HeLa-S3;HeLa-S3	983	12	.	.	.	.	4.85036	16.853	11:17221878-17541877	.	.	UKBB
11:17463429	t	c	9.12e-05	2.46724	1.02674	5.92872	1.36181	0	0	1	ABCC8	Conflicting interpretations of pathogenicity	NM_000352.6(ABCC8):c.579+9G>A	11	17463429	17463429	C	T	intronic|intronic|intronic|intronic|intronic|intronic|intronic|intronic|intronic	ABCC8|ABCC8|ABCC8|ABCC8|ABCC8|ABCC8|ABCC8|ABCC8|ABCC8	.|.|.|.|.|.|.|.|.	intronic|intronic|intronic|intronic|intronic	ABCC8|ABCC8|ABCC8|ABCC8|ABCC8	.|.|.|.|.	intronic	ABCC8	Y	intron_variant|intron_variant|intron_variant|intron_variant|intron_variant	MODIFIER|MODIFIER|MODIFIER|MODIFIER|MODIFIER	ABCC8|ABCC8|ABCC8|ABCC8|ABCC8	ENSG00000006071|ENSG00000006071|ENSG00000006071|ENSG00000006071|ENSG00000006071	.	.	.	intron_variant|intron_variant	MODIFIER|MODIFIER	ABCC8|ABCC8	ABCC8|ABCC8	.	.	.	rs776165640	ABCC8	.	.	14.44	noncoding	7.36156e-05	POLR2A	344	HeLa-S3	1000	8	.	.	.	.	4.85036	16.8565	11:17221878-17541877	.	.	UKBB
11:17463465	a	g	4.9e-06	2.7096	0.387625	18.9408	0.501689	0	0	1	ABCC8	Conflicting interpretations of pathogenicity	NM_000352.6(ABCC8):c.552C>T (p.Leu184=)	11	17463465	17463465	G	A	exonic|exonic|exonic|exonic|exonic|exonic|exonic|exonic|exonic	ABCC8|ABCC8|ABCC8|ABCC8|ABCC8|ABCC8|ABCC8|ABCC8|ABCC8	.|.|.|.|.|.|.|.|.	exonic|exonic|exonic|exonic|exonic	ABCC8|ABCC8|ABCC8|ABCC8|ABCC8	.|.|.|.|.	exonic	ABCC8	Y	synonymous_variant|synonymous_variant|synonymous_variant|non_coding_transcript_exon_variant|non_coding_transcript_exon_variant	LOW|LOW|LOW|MODIFIER|MODIFIER	ABCC8|ABCC8|ABCC8|ABCC8|ABCC8	ENSG00000006071|ENSG00000006071|ENSG00000006071|ENSG00000006071|ENSG00000006071	.	.	.	synonymous_variant|synonymous_variant	LOW|LOW	ABCC8|ABCC8	ABCC8|ABCC8	.	.	.	rs151211613	ABCC8	.	.	1.435	noncoding	4.05784e-06	POLR2A	344	HeLa-S3	1000	8	.	.	.	.	4.85036	16.51	11:17221878-17541877	.	.	UKBB
11:17463480	a	g	2.34e-05	2.02466	0.401094	10.2201	0.405497	0	0	1	ABCC8	Likely benign	NM_000352.6(ABCC8):c.537T>C (p.Tyr179=)	11	17463480	17463480	A	G	exonic|exonic|exonic|exonic|exonic|exonic|exonic|exonic|exonic	ABCC8|ABCC8|ABCC8|ABCC8|ABCC8|ABCC8|ABCC8|ABCC8|ABCC8	.|.|.|.|.|.|.|.|.	exonic|exonic|exonic|exonic|exonic	ABCC8|ABCC8|ABCC8|ABCC8|ABCC8	.|.|.|.|.	exonic	ABCC8	Y	synonymous_variant|synonymous_variant|synonymous_variant|non_coding_transcript_exon_variant|non_coding_transcript_exon_variant	LOW|LOW|LOW|MODIFIER|MODIFIER	ABCC8|ABCC8|ABCC8|ABCC8|ABCC8	ENSG00000006071|ENSG00000006071|ENSG00000006071|ENSG00000006071|ENSG00000006071	.	.	.	synonymous_variant|synonymous_variant	LOW|LOW	ABCC8|ABCC8	ABCC8|ABCC8	.	.	.	rs761881203	ABCC8	.	.	7.944	noncoding	7.9794e-06	POLR2A	344	HeLa-S3	1000	8	.	.	.	.	4.85036	17.0657	11:17221878-17541877	.	.	UKBB
11:17463513	a	g	5.97e-05	0.520066	0.109825	2.46271	0.387322	0	0	1	ABCC8	Likely benign	NM_000352.6(ABCC8):c.504C>T (p.Arg168=)	11	17463513	17463513	G	A	exonic|exonic|exonic|exonic|exonic|exonic|exonic|exonic|exonic	ABCC8|ABCC8|ABCC8|ABCC8|ABCC8|ABCC8|ABCC8|ABCC8|ABCC8	.|.|.|.|.|.|.|.|.	exonic|exonic|exonic|exonic|exonic	ABCC8|ABCC8|ABCC8|ABCC8|ABCC8	.|.|.|.|.	exonic	ABCC8	Y	sequence_feature|synonymous_variant|sequence_feature|synonymous_variant|synonymous_variant|non_coding_transcript_exon_variant|non_coding_transcript_exon_variant	LOW|LOW|LOW|LOW|LOW|MODIFIER|MODIFIER	ABCC8|ABCC8|ABCC8|ABCC8|ABCC8|ABCC8|ABCC8	ENSG00000006071|ENSG00000006071|ENSG00000006071|ENSG00000006071|ENSG00000006071|ENSG00000006071|ENSG00000006071	.	.	.	synonymous_variant|synonymous_variant	LOW|LOW	ABCC8|ABCC8	ABCC8|ABCC8	.	.	.	rs139224499	ABCC8	.	.	11.26	noncoding	1.08796e-05	POLR2A	344	HeLa-S3	1000	8	.	.	.	.	4.85036	17.0758	11:17221878-17541877	.	.	UKBB
11:17463515	a	g	5.06e-05	0.55322	0.0741267	4.12877	0.248875	0	0	1	ABCC8	Pathogenic	NM_000352.6(ABCC8):c.502C>T (p.Arg168Cys)	11	17463515	17463515	G	A	exonic|exonic|exonic|exonic|exonic|exonic|exonic|exonic|exonic	ABCC8|ABCC8|ABCC8|ABCC8|ABCC8|ABCC8|ABCC8|ABCC8|ABCC8	.|.|.|.|.|.|.|.|.	exonic|exonic|exonic|exonic|exonic	ABCC8|ABCC8|ABCC8|ABCC8|ABCC8	.|.|.|.|.	exonic	ABCC8	Y	sequence_feature|missense_variant|sequence_feature|missense_variant|missense_variant|non_coding_transcript_exon_variant|non_coding_transcript_exon_variant	LOW|MODERATE|LOW|MODERATE|MODERATE|MODIFIER|MODIFIER	ABCC8|ABCC8|ABCC8|ABCC8|ABCC8|ABCC8|ABCC8	ENSG00000006071|ENSG00000006071|ENSG00000006071|ENSG00000006071|ENSG00000006071|ENSG00000006071|ENSG00000006071	.	.	.	missense_variant|missense_variant	MODERATE|MODERATE	ABCC8|ABCC8	ABCC8|ABCC8	.	.	.	rs756823374	ABCC8	.	.	32	missense_variant	0.967467	POLR2A	344	HeLa-S3	1000	8	.	.	.	.	9.92882	10.3708	11:17221878-17541877	.	.	UKBB
11:17463522	t	c	3.9e-05	1.77962	0.19536	16.2114	0.215311	0	0	1	ABCC8	Conflicting interpretations of pathogenicity	NM_000352.6(ABCC8):c.495G>A (p.Ser165=)	11	17463522	17463522	C	T	exonic|exonic|exonic|exonic|exonic|exonic|exonic|exonic|exonic	ABCC8|ABCC8|ABCC8|ABCC8|ABCC8|ABCC8|ABCC8|ABCC8|ABCC8	.|.|.|.|.|.|.|.|.	exonic|exonic|exonic|exonic|exonic	ABCC8|ABCC8|ABCC8|ABCC8|ABCC8	.|.|.|.|.	exonic	ABCC8	Y	synonymous_variant|synonymous_variant|synonymous_variant|non_coding_transcript_exon_variant|non_coding_transcript_exon_variant	LOW|LOW|LOW|MODIFIER|MODIFIER	ABCC8|ABCC8|ABCC8|ABCC8|ABCC8	ENSG00000006071|ENSG00000006071|ENSG00000006071|ENSG00000006071|ENSG00000006071	.	.	.	synonymous_variant|synonymous_variant	LOW|LOW	ABCC8|ABCC8	ABCC8|ABCC8	.	.	.	rs369136858	ABCC8	.	.	6.867	noncoding	6.49544e-06	POLR2A	344	HeLa-S3	1000	8	.	.	.	.	4.85036	16.8302	11:17221878-17541877	.	.	UKBB
11:17463530	t	c	1.21e-05	3.41952	0.606647	19.275	0.786482	0	0	1	ABCC8	Conflicting interpretations of pathogenicity	NM_000352.6(ABCC8):c.487G>A (p.Gly163Ser)	11	17463530	17463530	C	T	exonic|exonic|exonic|exonic|exonic|exonic|exonic|exonic|exonic	ABCC8|ABCC8|ABCC8|ABCC8|ABCC8|ABCC8|ABCC8|ABCC8|ABCC8	.|.|.|.|.|.|.|.|.	exonic|exonic|exonic|exonic|exonic	ABCC8|ABCC8|ABCC8|ABCC8|ABCC8	.|.|.|.|.	exonic	ABCC8	Y	missense_variant|missense_variant|missense_variant|non_coding_transcript_exon_variant|non_coding_transcript_exon_variant	MODERATE|MODERATE|MODERATE|MODIFIER|MODIFIER	ABCC8|ABCC8|ABCC8|ABCC8|ABCC8	ENSG00000006071|ENSG00000006071|ENSG00000006071|ENSG00000006071|ENSG00000006071	.	.	.	missense_variant|missense_variant	MODERATE|MODERATE	ABCC8|ABCC8	ABCC8|ABCC8	.	.	.	rs574487898	ABCC8	.	.	13.77	missense_variant	0.10057	POLR2A	344	HeLa-S3	1000	8	.	.	.	.	0.885818	1.08861	11:17221878-17541877	.	.	UKBB
11:17463531	a	g	2.7e-05	2.67326	0.91501	7.81012	1.14134	0	0	1	ABCC8	Conflicting interpretations of pathogenicity	NM_000352.6(ABCC8):c.486C>T (p.Ile162=)	11	17463531	17463531	G	A	exonic|exonic|exonic|exonic|exonic|exonic|exonic|exonic|exonic	ABCC8|ABCC8|ABCC8|ABCC8|ABCC8|ABCC8|ABCC8|ABCC8|ABCC8	.|.|.|.|.|.|.|.|.	exonic|exonic|exonic|exonic|exonic	ABCC8|ABCC8|ABCC8|ABCC8|ABCC8	.|.|.|.|.	exonic	ABCC8	Y	synonymous_variant|synonymous_variant|synonymous_variant|non_coding_transcript_exon_variant|non_coding_transcript_exon_variant	LOW|LOW|LOW|MODIFIER|MODIFIER	ABCC8|ABCC8|ABCC8|ABCC8|ABCC8	ENSG00000006071|ENSG00000006071|ENSG00000006071|ENSG00000006071|ENSG00000006071	.	.	.	synonymous_variant|synonymous_variant	LOW|LOW	ABCC8|ABCC8	ABCC8|ABCC8	.	.	.	rs149872185	ABCC8	.	.	5.062	noncoding	8.58791e-06	POLR2A	344	HeLa-S3	1000	8	.	.	.	.	4.85036	16.8843	11:17221878-17541877	.	.	UKBB
11:17463603	a	g	2.54e-05	2.60283	0.316076	21.4339	0.427361	0	0	1	ABCC8	Conflicting interpretations of pathogenicity	NM_000352.6(ABCC8):c.414C>T (p.Ala138=)	11	17463603	17463603	G	A	exonic|exonic|exonic|exonic|exonic|exonic|exonic|exonic|exonic	ABCC8|ABCC8|ABCC8|ABCC8|ABCC8|ABCC8|ABCC8|ABCC8|ABCC8	.|.|.|.|.|.|.|.|.	exonic|exonic|exonic|exonic|exonic	ABCC8|ABCC8|ABCC8|ABCC8|ABCC8	.|.|.|.|.	exonic	ABCC8	Y	splice_region_variant&synonymous_variant|splice_region_variant&synonymous_variant|splice_region_variant&synonymous_variant|splice_region_variant&non_coding_transcript_exon_variant|splice_region_variant&non_coding_transcript_exon_variant	LOW|LOW|LOW|LOW|LOW	ABCC8|ABCC8|ABCC8|ABCC8|ABCC8	ENSG00000006071|ENSG00000006071|ENSG00000006071|ENSG00000006071|ENSG00000006071	.	.	.	splice_region_variant&synonymous_variant|splice_region_variant&synonymous_variant	LOW|LOW	ABCC8|ABCC8	ABCC8|ABCC8	.	.	.	rs372766371	ABCC8	.	.	6.057	noncoding	7.37474e-10	POLR2A;MAX;BRCA1;JUN	344;196;167;142	HeLa-S3;HeLa-S3;HeLa-S3;HeLa-S3	1000	8	.	.	.	.	4.85036	17.0283	11:17221878-17541877	.	.	UKBB
11:17463609	t	c	2.63e-05	1.06887	0.324309	3.52281	0.0396244	0	0	1	ABCC8	Conflicting interpretations of pathogenicity	NM_000352.6(ABCC8):c.413-5G>A	11	17463609	17463609	C	T	intronic|intronic|intronic|intronic|intronic|intronic|intronic|intronic|intronic	ABCC8|ABCC8|ABCC8|ABCC8|ABCC8|ABCC8|ABCC8|ABCC8|ABCC8	.|.|.|.|.|.|.|.|.	intronic|intronic|intronic|intronic|intronic	ABCC8|ABCC8|ABCC8|ABCC8|ABCC8	.|.|.|.|.	intronic	ABCC8	Y	splice_region_variant&intron_variant|splice_region_variant&intron_variant|splice_region_variant&intron_variant|splice_region_variant&intron_variant|splice_region_variant&intron_variant	LOW|LOW|LOW|LOW|LOW	ABCC8|ABCC8|ABCC8|ABCC8|ABCC8	ENSG00000006071|ENSG00000006071|ENSG00000006071|ENSG00000006071|ENSG00000006071	.	.	.	splice_region_variant&intron_variant|splice_region_variant&intron_variant	LOW|LOW	ABCC8|ABCC8	ABCC8|ABCC8	.	.	.	rs186946111	ABCC8	.	.	11.34	noncoding	7.08706e-10	POLR2A;MAX;BRCA1;JUN	344;196;167;142	HeLa-S3;HeLa-S3;HeLa-S3;HeLa-S3	1000	8	.	.	.	.	4.85036	16.7046	11:17221878-17541877	.	.	UKBB
11:17469804	c	g	0.000355244	1.23602	0.956319	1.59754	0.976336	0	1	0	ABCC8	Likely benign	NM_000352.6(ABCC8):c.412+297G>C	11	17469804	17469804	C	G	intronic|intronic|intronic|intronic|intronic|intronic|intronic|intronic|intronic	ABCC8|ABCC8|ABCC8|ABCC8|ABCC8|ABCC8|ABCC8|ABCC8|ABCC8	.|.|.|.|.|.|.|.|.	intronic|intronic|intronic|intronic|intronic	ABCC8|ABCC8|ABCC8|ABCC8|ABCC8	.|.|.|.|.	intronic	ABCC8	Y	intron_variant|intron_variant|intron_variant|intron_variant|downstream_gene_variant|intron_variant	MODIFIER|MODIFIER|MODIFIER|MODIFIER|MODIFIER|MODIFIER	ABCC8|ABCC8|ABCC8|ABCC8|ABCC8|ABCC8	ENSG00000006071|ENSG00000006071|ENSG00000006071|ENSG00000006071|ENSG00000006071|ENSG00000006071	.	.	.	intron_variant|intron_variant	MODIFIER|MODIFIER	ABCC8|ABCC8	ABCC8|ABCC8	.	.	.	rs111401552	ABCC8	.	.	4.925	noncoding	3.69176e-12	.	.	.	356	3	.	.	.	.	4.85036	1.43408	11:17221878-17541877	.	.	UKBB
11:17469862	t	c	0.000604432	1.25696	1.03344	1.52883	1.65659	0	1	0	ABCC8	Benign	NM_000352.6(ABCC8):c.412+239G>A	11	17469862	17469862	C	T	intronic|intronic|intronic|intronic|intronic|intronic|intronic|intronic|intronic	ABCC8|ABCC8|ABCC8|ABCC8|ABCC8|ABCC8|ABCC8|ABCC8|ABCC8	.|.|.|.|.|.|.|.|.	intronic|intronic|intronic|intronic|intronic	ABCC8|ABCC8|ABCC8|ABCC8|ABCC8	.|.|.|.|.	intronic	ABCC8	Y	intron_variant|intron_variant|intron_variant|intron_variant|downstream_gene_variant|intron_variant	MODIFIER|MODIFIER|MODIFIER|MODIFIER|MODIFIER|MODIFIER	ABCC8|ABCC8|ABCC8|ABCC8|ABCC8|ABCC8	ENSG00000006071|ENSG00000006071|ENSG00000006071|ENSG00000006071|ENSG00000006071|ENSG00000006071	.	.	.	intron_variant|intron_variant	MODIFIER|MODIFIER	ABCC8|ABCC8	ABCC8|ABCC8	.	.	.	rs60229062	ABCC8	.	.	5.455	noncoding	3.48923e-12	.	.	.	356	3	.	.	.	.	4.85036	4.59543	11:17221878-17541877	.	.	UKBB
11:17470094	t	c	3.65e-05	0.669717	0.0911723	4.91949	0.158954	0	0	1	ABCC8	Likely benign	NM_000352.6(ABCC8):c.412+7G>A	11	17470094	17470094	C	T	intronic|intronic|intronic|intronic|intronic|intronic|intronic|intronic|intronic	ABCC8|ABCC8|ABCC8|ABCC8|ABCC8|ABCC8|ABCC8|ABCC8|ABCC8	.|.|.|.|.|.|.|.|.	intronic|intronic|intronic|intronic|intronic	ABCC8|ABCC8|ABCC8|ABCC8|ABCC8	.|.|.|.|.	intronic	ABCC8	Y	splice_region_variant&intron_variant|splice_region_variant&intron_variant|splice_region_variant&intron_variant|splice_region_variant&intron_variant|downstream_gene_variant|splice_region_variant&intron_variant	LOW|LOW|LOW|LOW|MODIFIER|LOW	ABCC8|ABCC8|ABCC8|ABCC8|ABCC8|ABCC8	ENSG00000006071|ENSG00000006071|ENSG00000006071|ENSG00000006071|ENSG00000006071|ENSG00000006071	.	.	.	splice_region_variant&intron_variant|splice_region_variant&intron_variant	LOW|LOW	ABCC8|ABCC8	ABCC8|ABCC8	.	.	.	rs902557011	ABCC8	.	.	4.251	noncoding	1.41978e-13	.	.	.	.	.	.	.	.	.	4.85036	3.25529	11:17221878-17541877	.	.	UKBB
11:17470138	c	g	0.000102874	2.31405	1.21405	4.41071	1.96738	0	0	1	ABCC8	Conflicting interpretations of pathogenicity	NM_000352.6(ABCC8):c.375C>G (p.His125Gln)	11	17470138	17470138	G	C	exonic|exonic|exonic|exonic|exonic|exonic|exonic|exonic|exonic	ABCC8|ABCC8|ABCC8|ABCC8|ABCC8|ABCC8|ABCC8|ABCC8|ABCC8	.|.|.|.|.|.|.|.|.	exonic|exonic|exonic|exonic|exonic	ABCC8|ABCC8|ABCC8|ABCC8|ABCC8	.|.|.|.|.	exonic	ABCC8	Y	missense_variant|missense_variant|missense_variant|non_coding_transcript_exon_variant|downstream_gene_variant|non_coding_transcript_exon_variant	MODERATE|MODERATE|MODERATE|MODIFIER|MODIFIER|MODIFIER	ABCC8|ABCC8|ABCC8|ABCC8|ABCC8|ABCC8	ENSG00000006071|ENSG00000006071|ENSG00000006071|ENSG00000006071|ENSG00000006071|ENSG00000006071	.	.	.	missense_variant|missense_variant	MODERATE|MODERATE	ABCC8|ABCC8	ABCC8|ABCC8	.	.	.	rs60637558	ABCC8	.	.	24.1	missense_variant	0.965446	.	.	.	240	2	.	.	.	.	5.30256	4.95909	11:17221878-17541877	.	.	UKBB
11:17470153	a	g	6.17e-06	0.909919	0.097489	8.49278	0.0296531	0	0	1	ABCC8	Likely benign	NM_000352.6(ABCC8):c.360C>T (p.Ser120=)	11	17470153	17470153	G	A	exonic|exonic|exonic|exonic|exonic|exonic|exonic|exonic|exonic	ABCC8|ABCC8|ABCC8|ABCC8|ABCC8|ABCC8|ABCC8|ABCC8|ABCC8	.|.|.|.|.|.|.|.|.	exonic|exonic|exonic|exonic|exonic	ABCC8|ABCC8|ABCC8|ABCC8|ABCC8	.|.|.|.|.	exonic	ABCC8	Y	synonymous_variant|synonymous_variant|synonymous_variant|non_coding_transcript_exon_variant|downstream_gene_variant|non_coding_transcript_exon_variant	LOW|LOW|LOW|MODIFIER|MODIFIER|MODIFIER	ABCC8|ABCC8|ABCC8|ABCC8|ABCC8|ABCC8	ENSG00000006071|ENSG00000006071|ENSG00000006071|ENSG00000006071|ENSG00000006071|ENSG00000006071	.	.	.	synonymous_variant|synonymous_variant	LOW|LOW	ABCC8|ABCC8	ABCC8|ABCC8	.	.	.	rs1374113973	ABCC8	.	.	3.685	noncoding	6.48265e-14	.	.	.	240	2	.	.	.	.	4.85036	7.00381	11:17221878-17541877	.	.	UKBB
11:17470230	a	g	4.37e-05	1.0144	0.269906	3.81248	0.0074023	0	0	1	ABCC8	Conflicting interpretations of pathogenicity	NM_000352.6(ABCC8):c.291-8C>T	11	17470230	17470230	G	A	intronic|intronic|intronic|intronic|intronic|intronic|intronic|intronic|intronic	ABCC8|ABCC8|ABCC8|ABCC8|ABCC8|ABCC8|ABCC8|ABCC8|ABCC8	.|.|.|.|.|.|.|.|.	intronic|intronic|intronic|intronic|intronic	ABCC8|ABCC8|ABCC8|ABCC8|ABCC8	.|.|.|.|.	intronic	ABCC8	Y	sequence_feature|splice_region_variant&intron_variant|sequence_feature|splice_region_variant&intron_variant|splice_region_variant&intron_variant|splice_region_variant&intron_variant|splice_region_variant&intron_variant|splice_region_variant&intron_variant	LOW|LOW|LOW|LOW|LOW|LOW|LOW|LOW	ABCC8|ABCC8|ABCC8|ABCC8|ABCC8|ABCC8|ABCC8|ABCC8	ENSG00000006071|ENSG00000006071|ENSG00000006071|ENSG00000006071|ENSG00000006071|ENSG00000006071|ENSG00000006071|ENSG00000006071	.	.	.	splice_region_variant&intron_variant|splice_region_variant&intron_variant	LOW|LOW	ABCC8|ABCC8	ABCC8|ABCC8	.	.	.	rs370095966	ABCC8	.	.	7.345	noncoding	9.81314e-14	.	.	.	240	2	.	.	.	.	4.85036	7.33495	11:17221878-17541877	.	.	UKBB
11:17470472	t	c	0.000146373	0.852826	0.568963	1.27831	0.355758	0	1	0	ABCC8	Likely benign	NM_000352.6(ABCC8):c.291-250A>G	11	17470472	17470472	T	C	intronic|intronic|intronic|intronic|intronic|intronic|intronic|intronic|intronic	ABCC8|ABCC8|ABCC8|ABCC8|ABCC8|ABCC8|ABCC8|ABCC8|ABCC8	.|.|.|.|.|.|.|.|.	intronic|intronic|intronic|intronic|intronic	ABCC8|ABCC8|ABCC8|ABCC8|ABCC8	.|.|.|.|.	intronic	ABCC8	Y	sequence_feature|intron_variant|sequence_feature|intron_variant|intron_variant|intron_variant|intron_variant|intron_variant	LOW|MODIFIER|LOW|MODIFIER|MODIFIER|MODIFIER|MODIFIER|MODIFIER	ABCC8|ABCC8|ABCC8|ABCC8|ABCC8|ABCC8|ABCC8|ABCC8	ENSG00000006071|ENSG00000006071|ENSG00000006071|ENSG00000006071|ENSG00000006071|ENSG00000006071|ENSG00000006071|ENSG00000006071	.	.	.	intron_variant|intron_variant	MODIFIER|MODIFIER	ABCC8|ABCC8	ABCC8|ABCC8	.	.	.	rs142378629	ABCC8	.	.	3.059	noncoding	2.86253e-13	.	.	.	245	5	.	.	.	.	4.85036	4.04052	11:17221878-17541877	.	.	UKBB
11:17470556	t	c	0.000549615	0.917136	0.726053	1.15851	0.329754	0	1	0	ABCC8	Likely benign	NM_000352.6(ABCC8):c.291-334G>A	11	17470556	17470556	C	T	intronic|intronic|intronic|intronic|intronic|intronic|intronic|intronic|intronic	ABCC8|ABCC8|ABCC8|ABCC8|ABCC8|ABCC8|ABCC8|ABCC8|ABCC8	.|.|.|.|.|.|.|.|.	intronic|intronic|intronic|intronic|intronic	ABCC8|ABCC8|ABCC8|ABCC8|ABCC8	.|.|.|.|.	intronic	ABCC8	Y	sequence_feature|intron_variant|sequence_feature|intron_variant|intron_variant|intron_variant|intron_variant|intron_variant	LOW|MODIFIER|LOW|MODIFIER|MODIFIER|MODIFIER|MODIFIER|MODIFIER	ABCC8|ABCC8|ABCC8|ABCC8|ABCC8|ABCC8|ABCC8|ABCC8	ENSG00000006071|ENSG00000006071|ENSG00000006071|ENSG00000006071|ENSG00000006071|ENSG00000006071|ENSG00000006071|ENSG00000006071	.	.	.	intron_variant|intron_variant	MODIFIER|MODIFIER	ABCC8|ABCC8	ABCC8|ABCC8	.	.	.	rs115123841	ABCC8	.	.	4.893	noncoding	3.25845e-07	.	.	.	245	5	.	.	.	.	4.85036	6.32224	11:17221878-17541877	.	.	UKBB
11:17474897	t	g	2.11e-05	1.69503	0.375557	7.65029	0.307594	0	0	1	ABCC8	Conflicting interpretations of pathogenicity	NM_000352.6(ABCC8):c.279C>A (p.Ile93=)	11	17474897	17474897	G	T	exonic|exonic|exonic|exonic|exonic|exonic|exonic|exonic|exonic	ABCC8|ABCC8|ABCC8|ABCC8|ABCC8|ABCC8|ABCC8|ABCC8|ABCC8	.|.|.|.|.|.|.|.|.	exonic|exonic|exonic|exonic|exonic	ABCC8|ABCC8|ABCC8|ABCC8|ABCC8	.|.|.|.|.	exonic	ABCC8	Y	synonymous_variant|synonymous_variant|synonymous_variant|non_coding_transcript_exon_variant|intron_variant|non_coding_transcript_exon_variant	LOW|LOW|LOW|MODIFIER|MODIFIER|MODIFIER	ABCC8|ABCC8|ABCC8|ABCC8|ABCC8|ABCC8	ENSG00000006071|ENSG00000006071|ENSG00000006071|ENSG00000006071|ENSG00000006071|ENSG00000006071	.	.	.	synonymous_variant|synonymous_variant	LOW|LOW	ABCC8|ABCC8	ABCC8|ABCC8	.	.	.	rs550990673	ABCC8	.	.	10.26	noncoding	8.38037e-13	.	.	.	271	16	.	.	.	.	4.85036	10.9156	11:17221878-17541877	.	.	UKBB
11:17474924	c	g	2.67e-05	1.38777	0.201628	9.55182	0.131238	0	0	1	ABCC8	Likely benign	NM_000352.6(ABCC8):c.252C>G (p.Val84=)	11	17474924	17474924	G	C	exonic|exonic|exonic|exonic|exonic|exonic|exonic|exonic|exonic	ABCC8|ABCC8|ABCC8|ABCC8|ABCC8|ABCC8|ABCC8|ABCC8|ABCC8	.|.|.|.|.|.|.|.|.	exonic|exonic|exonic|exonic|exonic	ABCC8|ABCC8|ABCC8|ABCC8|ABCC8	.|.|.|.|.	exonic	ABCC8	Y	synonymous_variant|synonymous_variant|synonymous_variant|non_coding_transcript_exon_variant|intron_variant|non_coding_transcript_exon_variant	LOW|LOW|LOW|MODIFIER|MODIFIER|MODIFIER	ABCC8|ABCC8|ABCC8|ABCC8|ABCC8|ABCC8	ENSG00000006071|ENSG00000006071|ENSG00000006071|ENSG00000006071|ENSG00000006071|ENSG00000006071	.	.	.	synonymous_variant|synonymous_variant	LOW|LOW	ABCC8|ABCC8	ABCC8|ABCC8	.	.	.	rs771819362	ABCC8	.	.	7.85	noncoding	1.50994e-12	.	.	.	271	16	.	.	.	.	4.85036	10.9037	11:17221878-17541877	.	.	UKBB
11:17474945	t	c	1.95e-05	1.78604	0.399541	7.984	0.348916	0	0	1	ABCC8	Likely benign	NM_000352.6(ABCC8):c.231G>A (p.Leu77=)	11	17474945	17474945	C	T	exonic|exonic|exonic|exonic|exonic|exonic|exonic|exonic|exonic	ABCC8|ABCC8|ABCC8|ABCC8|ABCC8|ABCC8|ABCC8|ABCC8|ABCC8	.|.|.|.|.|.|.|.|.	exonic|exonic|exonic|exonic|exonic	ABCC8|ABCC8|ABCC8|ABCC8|ABCC8	.|.|.|.|.	exonic	ABCC8	Y	synonymous_variant|synonymous_variant|synonymous_variant|non_coding_transcript_exon_variant|intron_variant|non_coding_transcript_exon_variant	LOW|LOW|LOW|MODIFIER|MODIFIER|MODIFIER	ABCC8|ABCC8|ABCC8|ABCC8|ABCC8|ABCC8	ENSG00000006071|ENSG00000006071|ENSG00000006071|ENSG00000006071|ENSG00000006071|ENSG00000006071	.	.	.	synonymous_variant|synonymous_variant	LOW|LOW	ABCC8|ABCC8	ABCC8|ABCC8	.	.	.	rs995709683	ABCC8	.	.	7.91	noncoding	2.69847e-12	.	.	.	271	16	.	.	.	.	4.85036	10.8946	11:17221878-17541877	.	.	UKBB
11:17474968	t	c	4.72e-05	1.19698	0.349286	4.10196	0.11081	0	0	1	ABCC8	Uncertain significance	NM_000352.6(ABCC8):c.208G>A (p.Gly70Arg)	11	17474968	17474968	C	T	exonic|exonic|exonic|exonic|exonic|exonic|exonic|exonic|exonic	ABCC8|ABCC8|ABCC8|ABCC8|ABCC8|ABCC8|ABCC8|ABCC8|ABCC8	.|.|.|.|.|.|.|.|.	exonic|exonic|exonic|exonic|exonic	ABCC8|ABCC8|ABCC8|ABCC8|ABCC8	.|.|.|.|.	exonic	ABCC8	Y	missense_variant|missense_variant|missense_variant|non_coding_transcript_exon_variant|intron_variant|non_coding_transcript_exon_variant	MODERATE|MODERATE|MODERATE|MODIFIER|MODIFIER|MODIFIER	ABCC8|ABCC8|ABCC8|ABCC8|ABCC8|ABCC8	ENSG00000006071|ENSG00000006071|ENSG00000006071|ENSG00000006071|ENSG00000006071|ENSG00000006071	.	.	.	missense_variant|missense_variant	MODERATE|MODERATE	ABCC8|ABCC8	ABCC8|ABCC8	.	.	.	rs764349043	ABCC8	.	.	27.9	missense_variant	0.950586	.	.	.	271	16	.	.	.	.	6.6755	6.77562	11:17221878-17541877	.	.	UKBB
11:17475006	t	c	1.02e-05	2.0995	0.330299	13.3452	0.364717	0	0	1	ABCC8	Uncertain significance	NM_000352.6(ABCC8):c.170A>G (p.Lys57Arg)	11	17475006	17475006	T	C	exonic|exonic|exonic|exonic|exonic|exonic|exonic|exonic|exonic	ABCC8|ABCC8|ABCC8|ABCC8|ABCC8|ABCC8|ABCC8|ABCC8|ABCC8	.|.|.|.|.|.|.|.|.	exonic|exonic|exonic|exonic|exonic	ABCC8|ABCC8|ABCC8|ABCC8|ABCC8	.|.|.|.|.	exonic	ABCC8	Y	missense_variant|missense_variant|missense_variant|non_coding_transcript_exon_variant|intron_variant|non_coding_transcript_exon_variant	MODERATE|MODERATE|MODERATE|MODIFIER|MODIFIER|MODIFIER	ABCC8|ABCC8|ABCC8|ABCC8|ABCC8|ABCC8	ENSG00000006071|ENSG00000006071|ENSG00000006071|ENSG00000006071|ENSG00000006071|ENSG00000006071	.	.	.	missense_variant|missense_variant	MODERATE|MODERATE	ABCC8|ABCC8	ABCC8|ABCC8	.	.	.	rs762919223	ABCC8	.	.	23.3	missense_variant	0.79554	.	.	.	271	16	.	.	.	.	4.27072	4.70072	11:17221878-17541877	.	.	UKBB
11:17476625	a	t	1.87e-05	3.55338	0.830088	15.2111	1.05834	0	0	1	ABCC8	Uncertain significance	NM_000352.6(ABCC8):c.148+4A>T	11	17476625	17476625	T	A	ncRNA_exonic|intronic|intronic|intronic|intronic|intronic|intronic|intronic|intronic|intronic	RP1-239B22.6|ABCC8|ABCC8|ABCC8|ABCC8|ABCC8|ABCC8|ABCC8|ABCC8|ABCC8	.|.|.|.|.|.|.|.|.|.	intronic|intronic|intronic|intronic|intronic	ABCC8|ABCC8|ABCC8|ABCC8|ABCC8	.|.|.|.|.	intronic	ABCC8	Y	splice_region_variant&intron_variant|splice_region_variant&intron_variant|splice_region_variant&intron_variant|splice_region_variant&intron_variant|splice_region_variant&intron_variant|splice_region_variant&intron_variant	LOW|LOW|LOW|LOW|LOW|LOW	ABCC8|ABCC8|ABCC8|ABCC8|ABCC8|ABCC8	ENSG00000006071|ENSG00000006071|ENSG00000006071|ENSG00000006071|ENSG00000006071|ENSG00000006071	.	.	.	splice_region_variant&intron_variant|splice_region_variant&intron_variant	LOW|LOW	ABCC8|ABCC8	ABCC8|ABCC8	.	.	.	rs763159607	ABCC8	.	.	23.4	noncoding	2.05259e-12	EZH2;POLR2A;GABPA;YY1;SUZ12;ZNF263	409;586;438;200;182;588	H1-hESC,HMEC,HSMMtube,NH-A,NHEK,NHLF;A549,MCF-7;A549,HepG2;H1-hESC;NT2-D1;HEK293-T-REx	979	39	.	.	.	.	4.85036	16.742	11:17221878-17541877	.	.	UKBB
11:17476672	t	c	0.00029767	1.00341	0.580519	1.73435	0.00427708	0	1	0	ABCC8	Conflicting interpretations of pathogenicity	NM_000352.6(ABCC8):c.105G>A (p.Pro35=)	11	17476672	17476672	C	T	exonic|exonic|exonic|exonic|exonic|exonic|exonic|exonic|exonic	ABCC8|ABCC8|ABCC8|ABCC8|ABCC8|ABCC8|ABCC8|ABCC8|ABCC8	.|.|.|.|.|.|.|.|.	exonic|exonic|exonic|exonic|exonic	ABCC8|ABCC8|ABCC8|ABCC8|ABCC8	.|.|.|.|.	exonic	ABCC8	Y	sequence_feature|synonymous_variant|sequence_feature|synonymous_variant|synonymous_variant|non_coding_transcript_exon_variant|synonymous_variant|non_coding_transcript_exon_variant	LOW|LOW|LOW|LOW|LOW|MODIFIER|LOW|MODIFIER	ABCC8|ABCC8|ABCC8|ABCC8|ABCC8|ABCC8|ABCC8|ABCC8	ENSG00000006071|ENSG00000006071|ENSG00000006071|ENSG00000006071|ENSG00000006071|ENSG00000006071|ENSG00000006071|ENSG00000006071	.	.	.	synonymous_variant|synonymous_variant	LOW|LOW	ABCC8|ABCC8	ABCC8|ABCC8	.	.	.	rs199925058	ABCC8	.	.	15.18	noncoding	7.03219e-12	EZH2;POLR2A;GABPA;YY1;SUZ12;ZNF263	409;586;438;200;182;588	H1-hESC,HMEC,HSMMtube,NH-A,NHEK,NHLF;A549,MCF-7;A549,HepG2;H1-hESC;NT2-D1;HEK293-T-REx	979	39	.	.	.	.	4.85036	16.8059	11:17221878-17541877	.	.	UKBB
11:17476675	t	c	2.7e-05	2.40801	0.0850622	68.1678	0.217241	0	0	1	ABCC8	Conflicting interpretations of pathogenicity	NM_000352.6(ABCC8):c.102G>A (p.Val34=)	11	17476675	17476675	C	T	exonic|exonic|exonic|exonic|exonic|exonic|exonic|exonic|exonic	ABCC8|ABCC8|ABCC8|ABCC8|ABCC8|ABCC8|ABCC8|ABCC8|ABCC8	.|.|.|.|.|.|.|.|.	exonic|exonic|exonic|exonic|exonic	ABCC8|ABCC8|ABCC8|ABCC8|ABCC8	.|.|.|.|.	exonic	ABCC8	Y	synonymous_variant|synonymous_variant|synonymous_variant|non_coding_transcript_exon_variant|synonymous_variant|non_coding_transcript_exon_variant	LOW|LOW|LOW|MODIFIER|LOW|MODIFIER	ABCC8|ABCC8|ABCC8|ABCC8|ABCC8|ABCC8	ENSG00000006071|ENSG00000006071|ENSG00000006071|ENSG00000006071|ENSG00000006071|ENSG00000006071	.	.	.	synonymous_variant|synonymous_variant	LOW|LOW	ABCC8|ABCC8	ABCC8|ABCC8	.	.	.	rs189746511	ABCC8	.	.	13.66	noncoding	1.15249e-11	EZH2;POLR2A;GABPA;YY1;SUZ12;ZNF263	409;586;438;200;182;588	H1-hESC,HMEC,HSMMtube,NH-A,NHEK,NHLF;A549,MCF-7;A549,HepG2;H1-hESC;NT2-D1;HEK293-T-REx	979	39	.	.	.	.	4.85036	16.8723	11:17221878-17541877	.	.	UKBB
11:17476715	a	t	3.55e-05	0.829195	0.0845257	8.13438	0.0593341	0	0	1	ABCC8	Pathogenic	NM_000352.6(ABCC8):c.62T>A (p.Val21Asp)	11	17476715	17476715	A	T	exonic|exonic|exonic|exonic|exonic|exonic|exonic|exonic|exonic	ABCC8|ABCC8|ABCC8|ABCC8|ABCC8|ABCC8|ABCC8|ABCC8|ABCC8	.|.|.|.|.|.|.|.|.	exonic|exonic|exonic|exonic|exonic	ABCC8|ABCC8|ABCC8|ABCC8|ABCC8	.|.|.|.|.	exonic	ABCC8	Y	missense_variant|missense_variant|missense_variant|non_coding_transcript_exon_variant|missense_variant|non_coding_transcript_exon_variant	MODERATE|MODERATE|MODERATE|MODIFIER|MODERATE|MODIFIER	ABCC8|ABCC8|ABCC8|ABCC8|ABCC8|ABCC8	ENSG00000006071|ENSG00000006071|ENSG00000006071|ENSG00000006071|ENSG00000006071|ENSG00000006071	.	.	.	missense_variant|missense_variant	MODERATE|MODERATE	ABCC8|ABCC8	ABCC8|ABCC8	.	.	.	rs200670692	ABCC8	.	.	32	missense_variant	0.959589	EZH2;POLR2A;GABPA;YY1;SUZ12	409;586;438;200;182	H1-hESC,HMEC,HSMMtube,NH-A,NHEK,NHLF;A549,MCF-7;A549,HepG2;H1-hESC;NT2-D1	979	39	.	.	.	.	5.43777	4.868	11:17221878-17541877	.	.	UKBB
11:17476795	t	c	0.000704627	1.15882	0.953683	1.40808	0.859492	0	1	0	ABCC8	Conflicting interpretations of pathogenicity	NM_000352.6(ABCC8):c.-19A>G	11	17476795	17476795	T	C	ncRNA_intronic|UTR5|UTR5|UTR5|UTR5|UTR5|UTR5|UTR5|UTR5|UTR5	RP1-239B22.6|ABCC8|ABCC8|ABCC8|ABCC8|ABCC8|ABCC8|ABCC8|ABCC8|ABCC8	.|.|.|.|.|.|.|.|.|.	UTR5|UTR5|UTR5|UTR5|UTR5	ABCC8|ABCC8|ABCC8|ABCC8|ABCC8	.|.|.|.|.	UTR5	ABCC8	Y	5_prime_UTR_variant|5_prime_UTR_variant|5_prime_UTR_variant|non_coding_transcript_exon_variant|upstream_gene_variant|non_coding_transcript_exon_variant	MODIFIER|MODIFIER|MODIFIER|MODIFIER|MODIFIER|MODIFIER	ABCC8|ABCC8|ABCC8|ABCC8|ABCC8|ABCC8	ENSG00000006071|ENSG00000006071|ENSG00000006071|ENSG00000006071|ENSG00000006071|ENSG00000006071	.	.	.	5_prime_UTR_variant|5_prime_UTR_variant	MODIFIER|MODIFIER	ABCC8|ABCC8	ABCC8|ABCC8	.	.	.	rs193922394	ABCC8	.	.	12.24	noncoding	5.02786e-16	EZH2;POLR2A;GABPA;YY1;SUZ12	409;586;438;200;182	H1-hESC,HMEC,HSMMtube,NH-A,NHEK,NHLF;A549,MCF-7;A549,HepG2;H1-hESC;NT2-D1	979	39	.	.	.	.	4.85036	16.2062	11:17221878-17541877	.	.	UKBB
11:17476884	t	c	2.7e-05	1.20262	0.471983	3.06428	0.155585	0	0	1	ABCC8	Likely benign	NM_000352.4(ABCC8):c.-108G>A	11	17476884	17476884	C	T	ncRNA_intronic|upstream|upstream|upstream|upstream|upstream|upstream|upstream|upstream|upstream	RP1-239B22.6|ABCC8|ABCC8|ABCC8|ABCC8|ABCC8|ABCC8|ABCC8|ABCC8|ABCC8	.|.|.|.|.|.|.|.|.|.	upstream|upstream|upstream|upstream|upstream	ABCC8|ABCC8|ABCC8|ABCC8|ABCC8	.|.|.|.|.	upstream	ABCC8	Y	intergenic_region|upstream_gene_variant|upstream_gene_variant|upstream_gene_variant|upstream_gene_variant|upstream_gene_variant|upstream_gene_variant	MODIFIER|MODIFIER|MODIFIER|MODIFIER|MODIFIER|MODIFIER|MODIFIER	ABCC8-USH1C|ABCC8|ABCC8|ABCC8|ABCC8|ABCC8|ABCC8	ENSG00000006071-ENSG00000006611|ENSG00000006071|ENSG00000006071|ENSG00000006071|ENSG00000006071|ENSG00000006071|ENSG00000006071	.	.	.	intergenic_region|upstream_gene_variant|upstream_gene_variant	MODIFIER|MODIFIER|MODIFIER	ABCC8-USH1C|ABCC8|ABCC8	ABCC8-USH1C|ABCC8|ABCC8	.	.	.	rs867882011	.	.	.	5.974	noncoding	2.12975e-19	EZH2;POLR2A;YY1;SUZ12	409;586;200;182	H1-hESC,HMEC,HSMMtube,NH-A,NHEK,NHLF;A549,MCF-7;H1-hESC;NT2-D1	979	39	.	.	.	.	4.85036	16.0521	11:17221878-17541877	.	.	UKBB
11:17476889	t	c	7.33e-05	1.85967	0.964069	3.58727	1.1926	0	0	1	ABCC8	Uncertain significance	NM_000352.3(ABCC8):c.-113G>A	11	17476889	17476889	C	T	ncRNA_intronic|upstream|upstream|upstream|upstream|upstream|upstream|upstream|upstream|upstream	RP1-239B22.6|ABCC8|ABCC8|ABCC8|ABCC8|ABCC8|ABCC8|ABCC8|ABCC8|ABCC8	.|.|.|.|.|.|.|.|.|.	upstream|upstream|upstream|upstream|upstream	ABCC8|ABCC8|ABCC8|ABCC8|ABCC8	.|.|.|.|.	upstream	ABCC8	Y	intergenic_region|upstream_gene_variant|upstream_gene_variant|upstream_gene_variant|upstream_gene_variant|upstream_gene_variant|upstream_gene_variant	MODIFIER|MODIFIER|MODIFIER|MODIFIER|MODIFIER|MODIFIER|MODIFIER	ABCC8-USH1C|ABCC8|ABCC8|ABCC8|ABCC8|ABCC8|ABCC8	ENSG00000006071-ENSG00000006611|ENSG00000006071|ENSG00000006071|ENSG00000006071|ENSG00000006071|ENSG00000006071|ENSG00000006071	.	.	.	intergenic_region|upstream_gene_variant|upstream_gene_variant	MODIFIER|MODIFIER|MODIFIER	ABCC8-USH1C|ABCC8|ABCC8	ABCC8-USH1C|ABCC8|ABCC8	.	.	.	rs886048056	.	.	.	8.775	noncoding	1.77291e-19	EZH2;POLR2A;YY1;SUZ12	409;586;200;182	H1-hESC,HMEC,HSMMtube,NH-A,NHEK,NHLF;A549,MCF-7;H1-hESC;NT2-D1	979	39	.	.	.	.	4.85036	16.1179	11:17221878-17541877	.	.	UKBB
11:17477161	t	c	0.000239499	0.811476	0.442236	1.48901	0.301117	0	1	0	ABCC8	Uncertain significance	NM_000352.4(ABCC8):c.-385G>A	11	17477161	17477161	C	T	ncRNA_intronic|upstream|upstream|upstream|upstream|upstream|upstream|upstream|upstream|upstream	RP1-239B22.6|ABCC8|ABCC8|ABCC8|ABCC8|ABCC8|ABCC8|ABCC8|ABCC8|ABCC8	.|.|.|.|.|.|.|.|.|.	upstream|upstream|upstream|upstream|upstream	ABCC8|ABCC8|ABCC8|ABCC8|ABCC8	.|.|.|.|.	upstream	ABCC8	Y	intergenic_region|upstream_gene_variant|upstream_gene_variant|upstream_gene_variant|upstream_gene_variant|upstream_gene_variant|upstream_gene_variant	MODIFIER|MODIFIER|MODIFIER|MODIFIER|MODIFIER|MODIFIER|MODIFIER	ABCC8-USH1C|ABCC8|ABCC8|ABCC8|ABCC8|ABCC8|ABCC8	ENSG00000006071-ENSG00000006611|ENSG00000006071|ENSG00000006071|ENSG00000006071|ENSG00000006071|ENSG00000006071|ENSG00000006071	.	.	.	intergenic_region|upstream_gene_variant|upstream_gene_variant	MODIFIER|MODIFIER|MODIFIER	ABCC8-USH1C|ABCC8|ABCC8	ABCC8-USH1C|ABCC8|ABCC8	.	.	.	rs1052653345	.	.	.	2.475	noncoding	1.11988e-14	.	.	.	.	.	.	.	.	.	4.85036	15.0183	11:17221878-17541877	.	.	UKBB
11:17477320	t	c	6.28e-05	1.11016	0.453203	2.71941	0.0866101	0	0	1	ABCC8	Conflicting interpretations of pathogenicity	NM_000352.4(ABCC8):c.-544G>A	11	17477320	17477320	C	T	ncRNA_intronic|upstream|upstream|upstream|upstream|upstream|upstream|upstream|upstream|upstream	RP1-239B22.6|ABCC8|ABCC8|ABCC8|ABCC8|ABCC8|ABCC8|ABCC8|ABCC8|ABCC8	.|.|.|.|.|.|.|.|.|.	upstream|upstream|upstream|upstream|upstream	ABCC8|ABCC8|ABCC8|ABCC8|ABCC8	.|.|.|.|.	upstream	ABCC8	Y	intergenic_region|upstream_gene_variant|upstream_gene_variant|upstream_gene_variant|upstream_gene_variant|upstream_gene_variant|upstream_gene_variant	MODIFIER|MODIFIER|MODIFIER|MODIFIER|MODIFIER|MODIFIER|MODIFIER	ABCC8-USH1C|ABCC8|ABCC8|ABCC8|ABCC8|ABCC8|ABCC8	ENSG00000006071-ENSG00000006611|ENSG00000006071|ENSG00000006071|ENSG00000006071|ENSG00000006071|ENSG00000006071|ENSG00000006071	.	.	.	intergenic_region|upstream_gene_variant|upstream_gene_variant	MODIFIER|MODIFIER|MODIFIER	ABCC8-USH1C|ABCC8|ABCC8	ABCC8-USH1C|ABCC8|ABCC8	.	.	.	rs184908312	.	.	.	0.459	noncoding	5.42692e-13	EZH2;REST	262;123	NHEK;H1-hESC	267	8	.	.	.	.	4.85036	15.286	11:17221878-17541877	.	.	UKBB
11:2159810	a	g	2.1e-05	0.562761	0.0633969	4.99551	0.217671	0	0	1	INS|INS-IGF2	Uncertain significance	NM_000207.3(INS):c.*42C>T	11	2159810	2159810	G	A	intronic|UTR3|UTR3|UTR3|downstream|downstream|downstream|downstream|downstream	INS-IGF2|INS|INS|INS|TH|TH|TH|TH|INS	.|.|.|.|.|.|.|.|.	intronic|UTR3|UTR3|UTR3|UTR3|downstream|downstream|downstream	INS-IGF2|INS|INS|INS|INS|TH|TH|TH	.|.|.|.|.|.|.|.	intronic	INS-IGF2	N	3_prime_UTR_variant|downstream_gene_variant|downstream_gene_variant|intron_variant|downstream_gene_variant|downstream_gene_variant|3_prime_UTR_variant|3_prime_UTR_variant|intron_variant|stop_gained|upstream_gene_variant|upstream_gene_variant|downstream_gene_variant	MODIFIER|MODIFIER|MODIFIER|MODIFIER|MODIFIER|MODIFIER|MODIFIER|MODIFIER|MODIFIER|HIGH|MODIFIER|MODIFIER|MODIFIER	INS|TH|TH|INS-IGF2|TH|TH|INS|INS|INS-IGF2|INS|INS-IGF2|INS-IGF2|INS	ENSG00000254647|ENSG00000180176|ENSG00000180176|ENSG00000129965|ENSG00000180176|ENSG00000180176|ENSG00000254647|ENSG00000254647|ENSG00000129965|ENSG00000254647|ENSG00000129965|ENSG00000129965|ENSG00000254647	.	.	.	3_prime_UTR_variant|downstream_gene_variant|intron_variant|3_prime_UTR_variant|3_prime_UTR_variant|3_prime_UTR_variant|downstream_gene_variant|downstream_gene_variant|intron_variant	MODIFIER|MODIFIER|MODIFIER|MODIFIER|MODIFIER|MODIFIER|MODIFIER|MODIFIER|MODIFIER	INS|TH|INS-IGF2|INS|INS|INS|TH|TH|INS-IGF2	INS|TH|INS-IGF2|INS|INS|INS|TH|TH|INS-IGF2	.	.	.	rs376867722	INS-IGF2;INS	.	.	2.538	noncoding	1.64001e-05	.	.	.	596	7	GH11I002180	Enhancer	IGF2;TRPM5;ENSG00000199550;CD81;MIR4686;GC11M002206	12.59;11.92;10.47;10.47;0.44;0.29	1.13681	0.894794	11:1582195-2182194	11:1542195-2182194	.	UKBB
11:2159824	t	c	2.57e-05	2.40488	0.507455	11.397	0.570248	0	0	1	INS|INS-IGF2	Conflicting interpretations of pathogenicity	NM_000207.3(INS):c.*28G>A	11	2159824	2159824	C	T	intronic|UTR3|UTR3|UTR3|downstream|downstream|downstream|downstream|downstream	INS-IGF2|INS|INS|INS|TH|TH|TH|TH|INS	.|.|.|.|.|.|.|.|.	intronic|UTR3|UTR3|UTR3|UTR3|downstream|downstream|downstream	INS-IGF2|INS|INS|INS|INS|TH|TH|TH	.|.|.|.|.|.|.|.	intronic	INS-IGF2	N	3_prime_UTR_variant|downstream_gene_variant|downstream_gene_variant|intron_variant|downstream_gene_variant|downstream_gene_variant|3_prime_UTR_variant|3_prime_UTR_variant|intron_variant|missense_variant|upstream_gene_variant|upstream_gene_variant|downstream_gene_variant	MODIFIER|MODIFIER|MODIFIER|MODIFIER|MODIFIER|MODIFIER|MODIFIER|MODIFIER|MODIFIER|MODERATE|MODIFIER|MODIFIER|MODIFIER	INS|TH|TH|INS-IGF2|TH|TH|INS|INS|INS-IGF2|INS|INS-IGF2|INS-IGF2|INS	ENSG00000254647|ENSG00000180176|ENSG00000180176|ENSG00000129965|ENSG00000180176|ENSG00000180176|ENSG00000254647|ENSG00000254647|ENSG00000129965|ENSG00000254647|ENSG00000129965|ENSG00000129965|ENSG00000254647	.	.	.	3_prime_UTR_variant|downstream_gene_variant|intron_variant|3_prime_UTR_variant|3_prime_UTR_variant|3_prime_UTR_variant|downstream_gene_variant|downstream_gene_variant|intron_variant	MODIFIER|MODIFIER|MODIFIER|MODIFIER|MODIFIER|MODIFIER|MODIFIER|MODIFIER|MODIFIER	INS|TH|INS-IGF2|INS|INS|INS|TH|TH|INS-IGF2	INS|TH|INS-IGF2|INS|INS|INS|TH|TH|INS-IGF2	.	.	.	rs778107057	INS-IGF2;INS	.	.	3.235	noncoding	2.53135e-05	.	.	.	596	7	GH11I002180	Enhancer	IGF2;TRPM5;ENSG00000199550;CD81;MIR4686;GC11M002206	12.59;11.92;10.47;10.47;0.44;0.29	0.0974884	0.047487	11:1582195-2182194	11:1542195-2182194	.	UKBB
11:2159850	a	g	3.94e-05	0.989258	0.123812	7.90415	0.00353211	0	0	1	INS-IGF2|INS	Conflicting interpretations of pathogenicity	NM_000207.3(INS):c.*2C>T	11	2159850	2159850	G	A	intronic|UTR3|UTR3|UTR3|downstream|downstream|downstream|downstream|downstream	INS-IGF2|INS|INS|INS|TH|TH|TH|TH|INS	.|.|.|.|.|.|.|.|.	intronic|UTR3|UTR3|UTR3|UTR3|downstream|downstream|downstream	INS-IGF2|INS|INS|INS|INS|TH|TH|TH	.|.|.|.|.|.|.|.	intronic	INS-IGF2	N	3_prime_UTR_variant|downstream_gene_variant|downstream_gene_variant|intron_variant|downstream_gene_variant|downstream_gene_variant|3_prime_UTR_variant|3_prime_UTR_variant|intron_variant|synonymous_variant|upstream_gene_variant|upstream_gene_variant|downstream_gene_variant	MODIFIER|MODIFIER|MODIFIER|MODIFIER|MODIFIER|MODIFIER|MODIFIER|MODIFIER|MODIFIER|LOW|MODIFIER|MODIFIER|MODIFIER	INS|TH|TH|INS-IGF2|TH|TH|INS|INS|INS-IGF2|INS|INS-IGF2|INS-IGF2|INS	ENSG00000254647|ENSG00000180176|ENSG00000180176|ENSG00000129965|ENSG00000180176|ENSG00000180176|ENSG00000254647|ENSG00000254647|ENSG00000129965|ENSG00000254647|ENSG00000129965|ENSG00000129965|ENSG00000254647	.	.	.	3_prime_UTR_variant|downstream_gene_variant|intron_variant|3_prime_UTR_variant|3_prime_UTR_variant|3_prime_UTR_variant|downstream_gene_variant|downstream_gene_variant|intron_variant	MODIFIER|MODIFIER|MODIFIER|MODIFIER|MODIFIER|MODIFIER|MODIFIER|MODIFIER|MODIFIER	INS|TH|INS-IGF2|INS|INS|INS|TH|TH|INS-IGF2	INS|TH|INS-IGF2|INS|INS|INS|TH|TH|INS-IGF2	.	.	.	rs200306755	INS-IGF2;INS	.	.	0.629	noncoding	3.75655e-05	.	.	.	596	7	.	.	.	.	4.85036	18.4857	11:1582195-2182194	11:1542195-2182194	.	UKBB
11:2159958	t	c	3.36e-05	1.71772	0.669141	4.40949	0.583859	0	0	1	INS|INS-IGF2	Uncertain significance	NM_000207.3(INS):c.227G>A (p.Ser76Asn)	11	2159958	2159958	C	T	exonic|exonic|exonic|exonic	INS|INS|INS|INS	.|.|.|.	exonic|exonic|exonic|exonic	INS|INS|INS|INS	.|.|.|.	exonic	INS	Y	missense_variant|downstream_gene_variant|downstream_gene_variant|intron_variant|downstream_gene_variant|downstream_gene_variant|missense_variant|missense_variant|intron_variant|intron_variant|upstream_gene_variant|upstream_gene_variant|missense_variant	MODERATE|MODIFIER|MODIFIER|MODIFIER|MODIFIER|MODIFIER|MODERATE|MODERATE|MODIFIER|MODIFIER|MODIFIER|MODIFIER|MODERATE	INS|TH|TH|INS-IGF2|TH|TH|INS|INS|INS-IGF2|INS|INS-IGF2|INS-IGF2|INS	ENSG00000254647|ENSG00000180176|ENSG00000180176|ENSG00000129965|ENSG00000180176|ENSG00000180176|ENSG00000254647|ENSG00000254647|ENSG00000129965|ENSG00000254647|ENSG00000129965|ENSG00000129965|ENSG00000254647	.	.	.	missense_variant|downstream_gene_variant|intron_variant|missense_variant|missense_variant|missense_variant|downstream_gene_variant|downstream_gene_variant|intron_variant	MODERATE|MODIFIER|MODIFIER|MODERATE|MODERATE|MODERATE|MODIFIER|MODIFIER|MODIFIER	INS|TH|INS-IGF2|INS|INS|INS|TH|TH|INS-IGF2	INS|TH|INS-IGF2|INS|INS|INS|TH|TH|INS-IGF2	.	.	.	rs139264769	INS-IGF2;INS	.	.	3.89	missense_variant	0.0259132	.	.	.	596	7	.	.	.	.	0.667383	0.599386	11:1582195-2182194	11:1542195-2182194	.	UKBB
11:2159983	t	g	9.55e-05	0.346525	0.0946736	1.26835	0.960983	0	1	0	INS|INS-IGF2	Likely benign	NM_000207.3(INS):c.202C>A (p.Leu68Met)	11	2159983	2159983	G	T	exonic|exonic|exonic	INS|INS|INS	.|.|.	exonic|exonic|exonic|exonic	INS|INS|INS|INS	.|.|.|.	exonic	INS	Y	missense_variant|downstream_gene_variant|downstream_gene_variant|intron_variant|downstream_gene_variant|downstream_gene_variant|missense_variant|missense_variant|intron_variant|intron_variant|upstream_gene_variant|upstream_gene_variant|intron_variant	MODERATE|MODIFIER|MODIFIER|MODIFIER|MODIFIER|MODIFIER|MODERATE|MODERATE|MODIFIER|MODIFIER|MODIFIER|MODIFIER|MODIFIER	INS|TH|TH|INS-IGF2|TH|TH|INS|INS|INS-IGF2|INS|INS-IGF2|INS-IGF2|INS	ENSG00000254647|ENSG00000180176|ENSG00000180176|ENSG00000129965|ENSG00000180176|ENSG00000180176|ENSG00000254647|ENSG00000254647|ENSG00000129965|ENSG00000254647|ENSG00000129965|ENSG00000129965|ENSG00000254647	.	.	.	missense_variant|downstream_gene_variant|intron_variant|missense_variant|missense_variant|missense_variant|downstream_gene_variant|downstream_gene_variant|intron_variant	MODERATE|MODIFIER|MODIFIER|MODERATE|MODERATE|MODERATE|MODIFIER|MODIFIER|MODIFIER	INS|TH|INS-IGF2|INS|INS|INS|TH|TH|INS-IGF2	INS|TH|INS-IGF2|INS|INS|INS|TH|TH|INS-IGF2	.	.	.	rs121908279	INS-IGF2;INS	.	.	16.81	missense_variant	0.243129	.	.	.	.	.	.	.	.	.	1.06686	0.771585	11:1582195-2182194	11:1542195-2182194	.	UKBB
11:2160093	t	c	0.000628262	1.3693	0.920359	2.03723	0.917215	0	0	1	INS|INS-IGF2	Uncertain significance	NM_000207.3(INS):c.188-96G>A	11	2160093	2160093	C	T	intronic|intronic|intronic|intronic|intronic|downstream|downstream|downstream|downstream	INS|INS|INS|INS-IGF2|INS|TH|TH|TH|TH	.|.|.|.|.|.|.|.|.	intronic|intronic|intronic|intronic|intronic|downstream|downstream|downstream	INS|INS-IGF2|INS|INS|INS|TH|TH|TH	.|.|.|.|.|.|.|.	intronic	INS-IGF2	Y	intron_variant|downstream_gene_variant|downstream_gene_variant|intron_variant|downstream_gene_variant|downstream_gene_variant|intron_variant|intron_variant|intron_variant|intron_variant|upstream_gene_variant|upstream_gene_variant|intron_variant	MODIFIER|MODIFIER|MODIFIER|MODIFIER|MODIFIER|MODIFIER|MODIFIER|MODIFIER|MODIFIER|MODIFIER|MODIFIER|MODIFIER|MODIFIER	INS|TH|TH|INS-IGF2|TH|TH|INS|INS|INS-IGF2|INS|INS-IGF2|INS-IGF2|INS	ENSG00000254647|ENSG00000180176|ENSG00000180176|ENSG00000129965|ENSG00000180176|ENSG00000180176|ENSG00000254647|ENSG00000254647|ENSG00000129965|ENSG00000254647|ENSG00000129965|ENSG00000129965|ENSG00000254647	.	.	.	intron_variant|downstream_gene_variant|intron_variant|intron_variant|intron_variant|intron_variant|downstream_gene_variant|downstream_gene_variant|intron_variant	MODIFIER|MODIFIER|MODIFIER|MODIFIER|MODIFIER|MODIFIER|MODIFIER|MODIFIER|MODIFIER	INS|TH|INS-IGF2|INS|INS|INS|TH|TH|INS-IGF2	INS|TH|INS-IGF2|INS|INS|INS|TH|TH|INS-IGF2	.	.	.	rs565314634	INS-IGF2;INS	.	.	3.266	noncoding	0.0069214	EZH2	313	HepG2	.	.	.	.	.	.	4.85036	18.7689	11:1582195-2182194	11:1542195-2182194	.	UKBB
11:2160111	a	c	0.000772425	1.46331	1.03537	2.06812	1.50822	0	0	1	INS|INS-IGF2	Likely benign	NM_000207.3(INS):c.188-114G>T	11	2160111	2160111	C	A	intronic|intronic|intronic|intronic|intronic|downstream|downstream|downstream|downstream	INS|INS|INS|INS-IGF2|INS|TH|TH|TH|TH	.|.|.|.|.|.|.|.|.	intronic|intronic|intronic|intronic|intronic|downstream|downstream|downstream	INS|INS-IGF2|INS|INS|INS|TH|TH|TH	.|.|.|.|.|.|.|.	intronic	INS-IGF2	Y	intron_variant|downstream_gene_variant|downstream_gene_variant|intron_variant|downstream_gene_variant|downstream_gene_variant|intron_variant|intron_variant|intron_variant|intron_variant|upstream_gene_variant|upstream_gene_variant|intron_variant	MODIFIER|MODIFIER|MODIFIER|MODIFIER|MODIFIER|MODIFIER|MODIFIER|MODIFIER|MODIFIER|MODIFIER|MODIFIER|MODIFIER|MODIFIER	INS|TH|TH|INS-IGF2|TH|TH|INS|INS|INS-IGF2|INS|INS-IGF2|INS-IGF2|INS	ENSG00000254647|ENSG00000180176|ENSG00000180176|ENSG00000129965|ENSG00000180176|ENSG00000180176|ENSG00000254647|ENSG00000254647|ENSG00000129965|ENSG00000254647|ENSG00000129965|ENSG00000129965|ENSG00000254647	.	.	.	intron_variant|downstream_gene_variant|intron_variant|intron_variant|intron_variant|intron_variant|downstream_gene_variant|downstream_gene_variant|intron_variant	MODIFIER|MODIFIER|MODIFIER|MODIFIER|MODIFIER|MODIFIER|MODIFIER|MODIFIER|MODIFIER	INS|TH|INS-IGF2|INS|INS|INS|TH|TH|INS-IGF2	INS|TH|INS-IGF2|INS|INS|INS|TH|TH|INS-IGF2	.	.	.	rs529554227	INS-IGF2;INS	.	.	0.525	noncoding	0.00712087	EZH2	313	HepG2	.	.	.	.	.	.	4.85036	18.8056	11:1582195-2182194	11:1542195-2182194	.	UKBB
11:2160582	t	c	0.000518547	0.736534	0.448311	1.21006	0.643401	0	1	0	INS|INS-IGF2	Likely benign	NM_000207.3(INS):c.187+203G>A	11	2160582	2160582	C	T	intronic|intronic|intronic|intronic|intronic|downstream|downstream|downstream|downstream	INS|INS|INS|INS-IGF2|INS|TH|TH|TH|TH	.|.|.|.|.|.|.|.|.	intronic|intronic|intronic|intronic|intronic|downstream|downstream|downstream	INS|INS-IGF2|INS|INS|INS|TH|TH|TH	.|.|.|.|.|.|.|.	intronic	INS-IGF2	Y	intron_variant|downstream_gene_variant|downstream_gene_variant|downstream_gene_variant|intron_variant|downstream_gene_variant|downstream_gene_variant|intron_variant|intron_variant|intron_variant|intron_variant|upstream_gene_variant|upstream_gene_variant|intron_variant	MODIFIER|MODIFIER|MODIFIER|MODIFIER|MODIFIER|MODIFIER|MODIFIER|MODIFIER|MODIFIER|MODIFIER|MODIFIER|MODIFIER|MODIFIER|MODIFIER	INS|TH|TH|TH|INS-IGF2|TH|TH|INS|INS|INS-IGF2|INS|INS-IGF2|INS-IGF2|INS	ENSG00000254647|ENSG00000180176|ENSG00000180176|ENSG00000180176|ENSG00000129965|ENSG00000180176|ENSG00000180176|ENSG00000254647|ENSG00000254647|ENSG00000129965|ENSG00000254647|ENSG00000129965|ENSG00000129965|ENSG00000254647	.	.	.	intron_variant|downstream_gene_variant|intron_variant|intron_variant|intron_variant|intron_variant|downstream_gene_variant|downstream_gene_variant|intron_variant	MODIFIER|MODIFIER|MODIFIER|MODIFIER|MODIFIER|MODIFIER|MODIFIER|MODIFIER|MODIFIER	INS|TH|INS-IGF2|INS|INS|INS|TH|TH|INS-IGF2	INS|TH|INS-IGF2|INS|INS|INS|TH|TH|INS-IGF2	.	.	.	rs147024795	INS-IGF2;INS	.	.	4.467	noncoding	1.10655e-07	EZH2	313	HepG2	.	.	.	.	.	.	4.85036	18.5658	11:1582195-2182194	11:1542195-2182194	.	UKBB
11:2160842	t	c	1.92e-05	2.87054	0.321228	25.6516	0.461803	0	0	1	INS-IGF2|INS	Conflicting interpretations of pathogenicity	NM_000207.3(INS):c.130G>A (p.Gly44Arg)	11	2160842	2160842	C	T	exonic|exonic|exonic|exonic|exonic	INS|INS|INS|INS-IGF2|INS	.|.|.|.|.	exonic|exonic|exonic|exonic|exonic	INS|INS-IGF2|INS|INS|INS	.|.|.|.|.	exonic	INS-IGF2	Y	missense_variant|downstream_gene_variant|downstream_gene_variant|downstream_gene_variant|missense_variant|downstream_gene_variant|downstream_gene_variant|sequence_feature|missense_variant|missense_variant|missense_variant|downstream_gene_variant|downstream_gene_variant|missense_variant|upstream_gene_variant|downstream_gene_variant|upstream_gene_variant|missense_variant	MODERATE|MODIFIER|MODIFIER|MODIFIER|MODERATE|MODIFIER|MODIFIER|LOW|MODERATE|MODERATE|MODERATE|MODIFIER|MODIFIER|MODERATE|MODIFIER|MODIFIER|MODIFIER|MODERATE	INS|TH|TH|TH|INS-IGF2|TH|TH|INS|INS|INS|INS-IGF2|TH|TH|INS|INS-IGF2|TH|INS-IGF2|INS	ENSG00000254647|ENSG00000180176|ENSG00000180176|ENSG00000180176|ENSG00000129965|ENSG00000180176|ENSG00000180176|ENSG00000254647|ENSG00000254647|ENSG00000254647|ENSG00000129965|ENSG00000180176|ENSG00000180176|ENSG00000254647|ENSG00000129965|ENSG00000180176|ENSG00000129965|ENSG00000254647	.	.	.	missense_variant|downstream_gene_variant|missense_variant|missense_variant|missense_variant|missense_variant|downstream_gene_variant|downstream_gene_variant|non_coding_transcript_exon_variant	MODERATE|MODIFIER|MODERATE|MODERATE|MODERATE|MODERATE|MODIFIER|MODIFIER|MODIFIER	INS|TH|INS-IGF2|INS|INS|INS|TH|TH|INS-IGF2	INS|TH|INS-IGF2|INS|INS|INS|TH|TH|INS-IGF2	.	.	.	rs765512575	INS-IGF2;INS	.	.	23.6	missense_variant	0.93025	EZH2	313	HepG2	.	.	.	.	.	.	4.18936	3.29862	11:1582195-2182194	11:1542195-2182194	.	UKBB
11:2160906	a	g	2.41e-05	3.87715	0.368155	40.8314	0.586197	0	0	1	INS|INS-IGF2	Uncertain significance	NM_000207.3(INS):c.66C>T (p.Ala22=)	11	2160906	2160906	G	A	exonic|exonic|exonic|exonic|exonic	INS|INS|INS|INS-IGF2|INS	.|.|.|.|.	exonic|exonic|exonic|exonic|exonic	INS|INS-IGF2|INS|INS|INS	.|.|.|.|.	exonic	INS-IGF2	Y	synonymous_variant|downstream_gene_variant|downstream_gene_variant|downstream_gene_variant|synonymous_variant|downstream_gene_variant|downstream_gene_variant|synonymous_variant|synonymous_variant|synonymous_variant|downstream_gene_variant|downstream_gene_variant|synonymous_variant|downstream_gene_variant|upstream_gene_variant|downstream_gene_variant|upstream_gene_variant|synonymous_variant	LOW|MODIFIER|MODIFIER|MODIFIER|LOW|MODIFIER|MODIFIER|LOW|LOW|LOW|MODIFIER|MODIFIER|LOW|MODIFIER|MODIFIER|MODIFIER|MODIFIER|LOW	INS|TH|TH|TH|INS-IGF2|TH|TH|INS|INS|INS-IGF2|TH|TH|INS|TH|INS-IGF2|TH|INS-IGF2|INS	ENSG00000254647|ENSG00000180176|ENSG00000180176|ENSG00000180176|ENSG00000129965|ENSG00000180176|ENSG00000180176|ENSG00000254647|ENSG00000254647|ENSG00000129965|ENSG00000180176|ENSG00000180176|ENSG00000254647|ENSG00000180176|ENSG00000129965|ENSG00000180176|ENSG00000129965|ENSG00000254647	.	.	.	synonymous_variant|downstream_gene_variant|synonymous_variant|synonymous_variant|synonymous_variant|synonymous_variant|downstream_gene_variant|downstream_gene_variant|non_coding_transcript_exon_variant	LOW|MODIFIER|LOW|LOW|LOW|LOW|MODIFIER|MODIFIER|MODIFIER	INS|TH|INS-IGF2|INS|INS|INS|TH|TH|INS-IGF2	INS|TH|INS-IGF2|INS|INS|INS|TH|TH|INS-IGF2	.	.	.	rs375371953	INS-IGF2;INS	.	.	3.807	noncoding	2.98878e-11	.	.	.	.	.	.	.	.	.	4.85036	18.4716	11:1582195-2182194	11:1542195-2182194	.	UKBB
11:2160909	t	c	0.000392235	0.936412	0.691215	1.26859	0.173019	0	1	0	INS|INS-IGF2	Benign	NM_000207.3(INS):c.63A>G (p.Pro21=)	11	2160909	2160909	T	C	exonic|exonic|exonic|exonic|exonic	INS|INS|INS|INS-IGF2|INS	.|.|.|.|.	exonic|exonic|exonic|exonic|exonic	INS|INS-IGF2|INS|INS|INS	.|.|.|.|.	exonic	INS-IGF2	Y	synonymous_variant|downstream_gene_variant|downstream_gene_variant|downstream_gene_variant|synonymous_variant|downstream_gene_variant|downstream_gene_variant|synonymous_variant|synonymous_variant|synonymous_variant|downstream_gene_variant|downstream_gene_variant|synonymous_variant|downstream_gene_variant|upstream_gene_variant|downstream_gene_variant|upstream_gene_variant|synonymous_variant	LOW|MODIFIER|MODIFIER|MODIFIER|LOW|MODIFIER|MODIFIER|LOW|LOW|LOW|MODIFIER|MODIFIER|LOW|MODIFIER|MODIFIER|MODIFIER|MODIFIER|LOW	INS|TH|TH|TH|INS-IGF2|TH|TH|INS|INS|INS-IGF2|TH|TH|INS|TH|INS-IGF2|TH|INS-IGF2|INS	ENSG00000254647|ENSG00000180176|ENSG00000180176|ENSG00000180176|ENSG00000129965|ENSG00000180176|ENSG00000180176|ENSG00000254647|ENSG00000254647|ENSG00000129965|ENSG00000180176|ENSG00000180176|ENSG00000254647|ENSG00000180176|ENSG00000129965|ENSG00000180176|ENSG00000129965|ENSG00000254647	.	.	.	synonymous_variant|downstream_gene_variant|synonymous_variant|synonymous_variant|synonymous_variant|synonymous_variant|downstream_gene_variant|downstream_gene_variant|non_coding_transcript_exon_variant	LOW|MODIFIER|LOW|LOW|LOW|LOW|MODIFIER|MODIFIER|MODIFIER	INS|TH|INS-IGF2|INS|INS|INS|TH|TH|INS-IGF2	INS|TH|INS-IGF2|INS|INS|INS|TH|TH|INS-IGF2	.	.	.	rs11564720	INS-IGF2;INS	.	.	0.106	noncoding	3.11609e-11	.	.	.	.	.	.	.	.	.	4.85036	18.0183	11:1582195-2182194	11:1542195-2182194	.	UKBB
11:2161147	a	g	1.45e-05	1.28428	0.169804	9.71342	0.09232	0	0	1	INS|INS-IGF2	Likely benign	NM_000207.3(INS):c.-18+21C>T	11	2161147	2161147	G	A	intronic|intronic|UTR5|UTR5|upstream|downstream|downstream|downstream|downstream	INS|INS-IGF2|INS|INS|INS|TH|TH|TH|TH	.|.|.|.|.|.|.|.|.	intronic|intronic|UTR5|UTR5|UTR5|downstream|downstream|downstream	INS|INS-IGF2|INS|INS|INS|TH|TH|TH	.|.|.|.|.|.|.|.	intronic	INS-IGF2	N	5_prime_UTR_variant|downstream_gene_variant|downstream_gene_variant|downstream_gene_variant|intron_variant|downstream_gene_variant|downstream_gene_variant|downstream_gene_variant|intron_variant|5_prime_UTR_variant|intron_variant|downstream_gene_variant|downstream_gene_variant|5_prime_UTR_variant|downstream_gene_variant|upstream_gene_variant|downstream_gene_variant|upstream_gene_variant|upstream_gene_variant	MODIFIER|MODIFIER|MODIFIER|MODIFIER|MODIFIER|MODIFIER|MODIFIER|MODIFIER|MODIFIER|MODIFIER|MODIFIER|MODIFIER|MODIFIER|MODIFIER|MODIFIER|MODIFIER|MODIFIER|MODIFIER|MODIFIER	INS|TH|TH|TH|INS-IGF2|TH|TH|TH|INS|INS|INS-IGF2|TH|TH|INS|TH|INS-IGF2|TH|INS-IGF2|INS	ENSG00000254647|ENSG00000180176|ENSG00000180176|ENSG00000180176|ENSG00000129965|ENSG00000180176|ENSG00000180176|ENSG00000180176|ENSG00000254647|ENSG00000254647|ENSG00000129965|ENSG00000180176|ENSG00000180176|ENSG00000254647|ENSG00000180176|ENSG00000129965|ENSG00000180176|ENSG00000129965|ENSG00000254647	.	.	.	intron_variant|downstream_gene_variant|intron_variant|5_prime_UTR_variant|5_prime_UTR_variant|5_prime_UTR_variant|downstream_gene_variant|downstream_gene_variant|intron_variant	MODIFIER|MODIFIER|MODIFIER|MODIFIER|MODIFIER|MODIFIER|MODIFIER|MODIFIER|MODIFIER	INS|TH|INS-IGF2|INS|INS|INS|TH|TH|INS-IGF2	INS|TH|INS-IGF2|INS|INS|INS|TH|TH|INS-IGF2	.	.	.	rs568856178	INS-IGF2;INS	.	.	0.325	noncoding	5.70839e-12	.	.	.	.	.	.	.	.	.	4.85036	20.4612	11:1582195-2182194	11:1542195-2182194	.	UKBB
11:2161196	t	c	4.49e-05	1.21094	0.263662	5.56161	0.0938266	0	0	1	INS|INS-IGF2	Uncertain significance	NM_000207.3(INS):c.-46A>G	11	2161196	2161196	T	C	UTR5|UTR5|UTR5|UTR5|upstream|downstream|downstream|downstream|downstream	INS|INS|INS|INS-IGF2|INS|TH|TH|TH|TH	.|.|.|.|.|.|.|.|.	UTR5|UTR5|UTR5|UTR5|UTR5|downstream|downstream|downstream	INS|INS-IGF2|INS|INS|INS|TH|TH|TH	.|.|.|.|.|.|.|.	UTR5	INS-IGF2	Y	5_prime_UTR_variant|downstream_gene_variant|downstream_gene_variant|downstream_gene_variant|5_prime_UTR_variant|downstream_gene_variant|downstream_gene_variant|downstream_gene_variant|5_prime_UTR_variant|5_prime_UTR_variant|5_prime_UTR_variant|downstream_gene_variant|downstream_gene_variant|upstream_gene_variant|downstream_gene_variant|upstream_gene_variant|downstream_gene_variant|upstream_gene_variant|upstream_gene_variant	MODIFIER|MODIFIER|MODIFIER|MODIFIER|MODIFIER|MODIFIER|MODIFIER|MODIFIER|MODIFIER|MODIFIER|MODIFIER|MODIFIER|MODIFIER|MODIFIER|MODIFIER|MODIFIER|MODIFIER|MODIFIER|MODIFIER	INS|TH|TH|TH|INS-IGF2|TH|TH|TH|INS|INS|INS-IGF2|TH|TH|INS|TH|INS-IGF2|TH|INS-IGF2|INS	ENSG00000254647|ENSG00000180176|ENSG00000180176|ENSG00000180176|ENSG00000129965|ENSG00000180176|ENSG00000180176|ENSG00000180176|ENSG00000254647|ENSG00000254647|ENSG00000129965|ENSG00000180176|ENSG00000180176|ENSG00000254647|ENSG00000180176|ENSG00000129965|ENSG00000180176|ENSG00000129965|ENSG00000254647	.	.	.	5_prime_UTR_variant|downstream_gene_variant|5_prime_UTR_variant|5_prime_UTR_variant|5_prime_UTR_variant|5_prime_UTR_variant|downstream_gene_variant|downstream_gene_variant|non_coding_transcript_exon_variant	MODIFIER|MODIFIER|MODIFIER|MODIFIER|MODIFIER|MODIFIER|MODIFIER|MODIFIER|MODIFIER	INS|TH|INS-IGF2|INS|INS|INS|TH|TH|INS-IGF2	INS|TH|INS-IGF2|INS|INS|INS|TH|TH|INS-IGF2	.	.	.	rs772426967	INS-IGF2;INS	.	.	7.508	noncoding	3.32941e-11	.	.	.	.	.	.	.	.	.	4.85036	20.6706	11:1582195-2182194	11:1542195-2182194	.	UKBB
11:2161302	t	g	0.000126479	0.738451	0.212757	2.56307	0.198596	0	0	1	INS	Likely pathogenic	NM_000207.2(INS):c.-152C>A	11	2161302	2161302	G	T	upstream|upstream|upstream|upstream|upstream|downstream|downstream|downstream|downstream	INS|INS|INS|INS-IGF2|INS|TH|TH|TH|TH	.|.|.|.|.|.|.|.|.	upstream|upstream|upstream|upstream|upstream|downstream|downstream|downstream	INS|INS-IGF2|INS|INS|INS|TH|TH|TH	.|.|.|.|.|.|.|.	upstream	INS-IGF2	Y	upstream_gene_variant|downstream_gene_variant|downstream_gene_variant|downstream_gene_variant|upstream_gene_variant|downstream_gene_variant|downstream_gene_variant|downstream_gene_variant|5_prime_UTR_variant|upstream_gene_variant|upstream_gene_variant|downstream_gene_variant|downstream_gene_variant|upstream_gene_variant|downstream_gene_variant|upstream_gene_variant|downstream_gene_variant|upstream_gene_variant|upstream_gene_variant	MODIFIER|MODIFIER|MODIFIER|MODIFIER|MODIFIER|MODIFIER|MODIFIER|MODIFIER|MODIFIER|MODIFIER|MODIFIER|MODIFIER|MODIFIER|MODIFIER|MODIFIER|MODIFIER|MODIFIER|MODIFIER|MODIFIER	INS|TH|TH|TH|INS-IGF2|TH|TH|TH|INS|INS|INS-IGF2|TH|TH|INS|TH|INS-IGF2|TH|INS-IGF2|INS	ENSG00000254647|ENSG00000180176|ENSG00000180176|ENSG00000180176|ENSG00000129965|ENSG00000180176|ENSG00000180176|ENSG00000180176|ENSG00000254647|ENSG00000254647|ENSG00000129965|ENSG00000180176|ENSG00000180176|ENSG00000254647|ENSG00000180176|ENSG00000129965|ENSG00000180176|ENSG00000129965|ENSG00000254647	.	.	.	intergenic_region|upstream_gene_variant|downstream_gene_variant|upstream_gene_variant|upstream_gene_variant|upstream_gene_variant|upstream_gene_variant|downstream_gene_variant|downstream_gene_variant|upstream_gene_variant	MODIFIER|MODIFIER|MODIFIER|MODIFIER|MODIFIER|MODIFIER|MODIFIER|MODIFIER|MODIFIER|MODIFIER	INS-IGF2-TH|INS|TH|INS-IGF2|INS|INS|INS|TH|TH|INS-IGF2	INS-IGF2-TH|INS|TH|INS-IGF2|INS|INS|INS|TH|TH|INS-IGF2	.	.	.	rs748749585	.	.	.	0.189	noncoding	2.32108e-11	.	.	.	.	.	.	.	.	.	4.85036	20.7217	11:1582195-2182194	11:1542195-2182194	.	UKBB
11:2161303	c	g	0.000115905	1.50426	0.579021	3.90796	0.395882	0	0	1	INS	Uncertain significance	NM_000207.2(INS):c.-153C>G	11	2161303	2161303	G	C	upstream|upstream|upstream|upstream|upstream|downstream|downstream|downstream|downstream	INS|INS|INS|INS-IGF2|INS|TH|TH|TH|TH	.|.|.|.|.|.|.|.|.	upstream|upstream|upstream|upstream|upstream|downstream|downstream|downstream	INS|INS-IGF2|INS|INS|INS|TH|TH|TH	.|.|.|.|.|.|.|.	upstream	INS-IGF2	Y	upstream_gene_variant|downstream_gene_variant|downstream_gene_variant|downstream_gene_variant|upstream_gene_variant|downstream_gene_variant|downstream_gene_variant|downstream_gene_variant|5_prime_UTR_variant|upstream_gene_variant|upstream_gene_variant|downstream_gene_variant|downstream_gene_variant|upstream_gene_variant|downstream_gene_variant|upstream_gene_variant|downstream_gene_variant|upstream_gene_variant|upstream_gene_variant	MODIFIER|MODIFIER|MODIFIER|MODIFIER|MODIFIER|MODIFIER|MODIFIER|MODIFIER|MODIFIER|MODIFIER|MODIFIER|MODIFIER|MODIFIER|MODIFIER|MODIFIER|MODIFIER|MODIFIER|MODIFIER|MODIFIER	INS|TH|TH|TH|INS-IGF2|TH|TH|TH|INS|INS|INS-IGF2|TH|TH|INS|TH|INS-IGF2|TH|INS-IGF2|INS	ENSG00000254647|ENSG00000180176|ENSG00000180176|ENSG00000180176|ENSG00000129965|ENSG00000180176|ENSG00000180176|ENSG00000180176|ENSG00000254647|ENSG00000254647|ENSG00000129965|ENSG00000180176|ENSG00000180176|ENSG00000254647|ENSG00000180176|ENSG00000129965|ENSG00000180176|ENSG00000129965|ENSG00000254647	.	.	.	intergenic_region|upstream_gene_variant|downstream_gene_variant|upstream_gene_variant|upstream_gene_variant|upstream_gene_variant|upstream_gene_variant|downstream_gene_variant|downstream_gene_variant|upstream_gene_variant	MODIFIER|MODIFIER|MODIFIER|MODIFIER|MODIFIER|MODIFIER|MODIFIER|MODIFIER|MODIFIER|MODIFIER	INS-IGF2-TH|INS|TH|INS-IGF2|INS|INS|INS|TH|TH|INS-IGF2	INS-IGF2-TH|INS|TH|INS-IGF2|INS|INS|INS|TH|TH|INS-IGF2	.	.	.	rs915076855	.	.	.	0.283	noncoding	2.67092e-11	.	.	.	.	.	.	.	.	.	4.85036	20.6317	11:1582195-2182194	11:1542195-2182194	.	UKBB
11:2161443	a	g	0.000336276	0.724553	0.366596	1.43203	0.450997	0	1	0	INS	Uncertain significance	NM_000207.2(INS):c.-293C>T	11	2161443	2161443	G	A	upstream|upstream|upstream|upstream|upstream|downstream|downstream|downstream|downstream	INS|INS|INS|INS-IGF2|INS|TH|TH|TH|TH	.|.|.|.|.|.|.|.|.	upstream|upstream|upstream|upstream|upstream|downstream|downstream|downstream	INS|INS-IGF2|INS|INS|INS|TH|TH|TH	.|.|.|.|.|.|.|.	upstream	INS-IGF2	Y	intergenic_region|upstream_gene_variant|downstream_gene_variant|downstream_gene_variant|downstream_gene_variant|upstream_gene_variant|downstream_gene_variant|downstream_gene_variant|downstream_gene_variant|upstream_gene_variant|upstream_gene_variant|upstream_gene_variant|downstream_gene_variant|downstream_gene_variant|upstream_gene_variant|downstream_gene_variant|upstream_gene_variant|downstream_gene_variant|upstream_gene_variant|upstream_gene_variant	MODIFIER|MODIFIER|MODIFIER|MODIFIER|MODIFIER|MODIFIER|MODIFIER|MODIFIER|MODIFIER|MODIFIER|MODIFIER|MODIFIER|MODIFIER|MODIFIER|MODIFIER|MODIFIER|MODIFIER|MODIFIER|MODIFIER|MODIFIER	INS-TH|INS|TH|TH|TH|INS-IGF2|TH|TH|TH|INS|INS|INS-IGF2|TH|TH|INS|TH|INS-IGF2|TH|INS-IGF2|INS	ENSG00000254647-ENSG00000180176|ENSG00000254647|ENSG00000180176|ENSG00000180176|ENSG00000180176|ENSG00000129965|ENSG00000180176|ENSG00000180176|ENSG00000180176|ENSG00000254647|ENSG00000254647|ENSG00000129965|ENSG00000180176|ENSG00000180176|ENSG00000254647|ENSG00000180176|ENSG00000129965|ENSG00000180176|ENSG00000129965|ENSG00000254647	.	.	.	intergenic_region|upstream_gene_variant|downstream_gene_variant|upstream_gene_variant|upstream_gene_variant|upstream_gene_variant|upstream_gene_variant|downstream_gene_variant|downstream_gene_variant|upstream_gene_variant	MODIFIER|MODIFIER|MODIFIER|MODIFIER|MODIFIER|MODIFIER|MODIFIER|MODIFIER|MODIFIER|MODIFIER	INS-IGF2-TH|INS|TH|INS-IGF2|INS|INS|INS|TH|TH|INS-IGF2	INS-IGF2-TH|INS|TH|INS-IGF2|INS|INS|INS|TH|TH|INS-IGF2	.	.	.	rs562867858	.	.	.	3.844	noncoding	9.96501e-13	.	.	.	.	.	.	.	.	.	4.85036	20.6826	11:1582195-2182194	11:1542195-2182194	.	UKBB
11:2163956	t	c	0.000273367	0.989258	0.714369	1.36993	0.0231459	0	1	0	INS|TH	Conflicting interpretations of pathogenicity	NM_000360.4(TH):c.*277G>A	11	2163956	2163956	C	T	UTR3|UTR3|UTR3|UTR3|upstream|upstream|upstream|upstream|upstream	TH|TH|TH|TH|INS|INS|INS|INS-IGF2|INS	.|.|.|.|.|.|.|.|.	UTR3|UTR3|UTR3|upstream|upstream|upstream|upstream|upstream	TH|TH|TH|INS|INS-IGF2|INS|INS|INS	.|.|.|.|.|.|.|.	upstream	INS-IGF2	N	upstream_gene_variant|downstream_gene_variant|3_prime_UTR_variant|3_prime_UTR_variant|upstream_gene_variant|downstream_gene_variant|3_prime_UTR_variant|3_prime_UTR_variant|upstream_gene_variant|upstream_gene_variant|upstream_gene_variant|downstream_gene_variant|downstream_gene_variant|upstream_gene_variant|downstream_gene_variant|downstream_gene_variant|downstream_gene_variant|upstream_gene_variant	MODIFIER|MODIFIER|MODIFIER|MODIFIER|MODIFIER|MODIFIER|MODIFIER|MODIFIER|MODIFIER|MODIFIER|MODIFIER|MODIFIER|MODIFIER|MODIFIER|MODIFIER|MODIFIER|MODIFIER|MODIFIER	INS|TH|TH|TH|INS-IGF2|TH|TH|TH|INS|INS|INS-IGF2|TH|TH|INS|TH|TH|TH|INS	ENSG00000254647|ENSG00000180176|ENSG00000180176|ENSG00000180176|ENSG00000129965|ENSG00000180176|ENSG00000180176|ENSG00000180176|ENSG00000254647|ENSG00000254647|ENSG00000129965|ENSG00000180176|ENSG00000180176|ENSG00000254647|ENSG00000180176|ENSG00000180176|ENSG00000180176|ENSG00000254647	.	.	.	upstream_gene_variant|3_prime_UTR_variant|upstream_gene_variant|upstream_gene_variant|upstream_gene_variant|upstream_gene_variant|3_prime_UTR_variant|3_prime_UTR_variant|upstream_gene_variant	MODIFIER|MODIFIER|MODIFIER|MODIFIER|MODIFIER|MODIFIER|MODIFIER|MODIFIER|MODIFIER	INS|TH|INS-IGF2|INS|INS|INS|TH|TH|INS-IGF2	INS|TH|INS-IGF2|INS|INS|INS|TH|TH|INS-IGF2	.	.	.	rs3842725	TH	.	.	0.013	noncoding	1.20996e-21	.	.	.	771	9	.	.	.	.	4.85036	18.898	11:1582195-2182194	11:1542195-2182194	.	UKBB
11:31784928	c	g	1.04e-05	3.69618	0.235485	58.0154	0.453334	0	0	1	ELP4|PAX6	Uncertain significance	NM_019040.5(ELP4):c.*1404G>C	11	31784928	31784928	G	C	UTR3|UTR3|UTR3|UTR3|UTR3|UTR3|downstream|downstream|downstream|downstream|downstream|downstream|downstream|downstream|downstream|downstream|downstream|downstream|downstream|downstream|downstream|downstream|downstream	PAX6|PAX6|PAX6|PAX6|ELP4|PAX6|PAX6|ELP4|PAX6|PAX6|PAX6|PAX6|ELP4|ELP4|PAX6|PAX6|PAX6|PAX6|PAX6|ELP4|PAX6|PAX6|PAX6	.|.|.|.|.|.|.|.|.|.|.|.|.|.|.|.|.|.|.|.|.|.|.	UTR3|UTR3|UTR3|downstream|downstream|downstream|downstream|downstream|downstream|downstream|downstream|downstream|downstream|downstream|downstream|downstream|downstream|downstream|downstream|downstream|downstream|downstream|downstream|downstream|downstream|downstream|downstream|downstream|downstream|downstream|downstream|downstream|downstream|downstream|downstream|downstream|downstream|downstream|downstream|downstream|downstream|downstream|downstream|downstream|downstream|downstream|downstream|downstream|downstream|downstream|downstream|downstream|downstream	ELP4|ELP4|ELP4|PAX6|PAX6|PAX6|PAX6|PAX6|PAX6|PAX6|PAX6|PAX6|PAX6|PAX6|PAX6|PAX6|PAX6|PAX6|PAX6|PAX6|PAX6|PAX6|PAX6|PAX6|PAX6|PAX6|PAX6|PAX6|PAX6|PAX6|PAX6|PAX6|PAX6|PAX6|PAX6|PAX6|PAX6|PAX6|PAX6|PAX6|PAX6|PAX6|PAX6|PAX6|PAX6|PAX6|PAX6|PAX6|PAX6|PAX6|PAX6|PAX6|PAX6	.|.|.|.|.|.|.|.|.|.|.|.|.|.|.|.|.|.|.|.|.|.|.|.|.|.|.|.|.|.|.|.|.|.|.|.|.|.|.|.|.|.|.|.|.|.|.|.|.|.|.|.|.	downstream	PAX6	N	downstream_gene_variant|downstream_gene_variant|downstream_gene_variant|downstream_gene_variant|downstream_gene_variant|downstream_gene_variant|downstream_gene_variant|downstream_gene_variant|downstream_gene_variant|downstream_gene_variant|3_prime_UTR_variant|downstream_gene_variant|downstream_gene_variant|3_prime_UTR_variant	MODIFIER|MODIFIER|MODIFIER|MODIFIER|MODIFIER|MODIFIER|MODIFIER|MODIFIER|MODIFIER|MODIFIER|MODIFIER|MODIFIER|MODIFIER|MODIFIER	PAX6|ELP4|PAX6|PAX6|PAX6|PAX6|PAX6|PAX6|ELP4|ELP4|PAX6|PAX6|PAX6|PAX6	ENSG00000007372|ENSG00000109911|ENSG00000007372|ENSG00000007372|ENSG00000007372|ENSG00000007372|ENSG00000007372|ENSG00000007372|ENSG00000109911|ENSG00000109911|ENSG00000007372|ENSG00000007372|ENSG00000007372|ENSG00000007372	.	.	.	3_prime_UTR_variant|3_prime_UTR_variant|3_prime_UTR_variant|3_prime_UTR_variant|3_prime_UTR_variant|3_prime_UTR_variant|downstream_gene_variant|downstream_gene_variant|3_prime_UTR_variant|3_prime_UTR_variant|3_prime_UTR_variant|3_prime_UTR_variant|downstream_gene_variant	MODIFIER|MODIFIER|MODIFIER|MODIFIER|MODIFIER|MODIFIER|MODIFIER|MODIFIER|MODIFIER|MODIFIER|MODIFIER|MODIFIER|MODIFIER	PAX6|PAX6|PAX6|PAX6|PAX6|PAX6|ELP4|ELP4|PAX6|PAX6|PAX6|PAX6|ELP4	PAX6|PAX6|PAX6|PAX6|PAX6|PAX6|ELP4|ELP4|PAX6|PAX6|PAX6|PAX6|ELP4	.	.	.	rs748381549	.	.	.	13.9	noncoding	2.77248e-11	.	.	.	.	.	GH11I031807	Enhancer	RCN1;PAX6-AS1;PAX6;GC11P031784	0.44;0.44;0.39;0.34	4.85036	9.61842	11:31061878-32301878	11:31101878-32821878	.	UKBB
11:31785307	t	g	2.31e-05	4.00082	1.17735	13.5955	1.57971	0	0	1	ELP4|PAX6	Conflicting interpretations of pathogenicity	NM_019040.5(ELP4):c.*1783T>G	11	31785307	31785307	T	G	UTR3|UTR3|UTR3|UTR3|UTR3|UTR3|downstream|downstream|downstream|downstream|downstream|downstream|downstream|downstream|downstream|downstream|downstream|downstream|downstream|downstream|downstream|downstream|downstream|downstream|downstream|downstream|downstream|downstream|downstream	PAX6|PAX6|PAX6|PAX6|ELP4|PAX6|PAX6|ELP4|PAX6|PAX6|PAX6|PAX6|ELP4|ELP4|PAX6|PAX6|PAX6|PAX6|PAX6|PAX6|PAX6|PAX6|PAX6|PAX6|PAX6|ELP4|PAX6|PAX6|PAX6	.|.|.|.|.|.|.|.|.|.|.|.|.|.|.|.|.|.|.|.|.|.|.|.|.|.|.|.|.	UTR3|UTR3|UTR3|downstream|downstream|downstream|downstream|downstream|downstream|downstream|downstream|downstream|downstream|downstream|downstream|downstream|downstream|downstream|downstream|downstream|downstream|downstream|downstream|downstream|downstream|downstream|downstream|downstream|downstream|downstream|downstream|downstream|downstream|downstream|downstream|downstream|downstream|downstream|downstream|downstream|downstream|downstream|downstream|downstream|downstream|downstream|downstream|downstream|downstream|downstream|downstream|downstream|downstream	ELP4|ELP4|ELP4|PAX6|PAX6|PAX6|PAX6|PAX6|PAX6|PAX6|PAX6|PAX6|PAX6|PAX6|PAX6|PAX6|PAX6|PAX6|PAX6|PAX6|PAX6|PAX6|PAX6|PAX6|PAX6|PAX6|PAX6|PAX6|PAX6|PAX6|PAX6|PAX6|PAX6|PAX6|PAX6|PAX6|PAX6|PAX6|PAX6|PAX6|PAX6|PAX6|PAX6|PAX6|PAX6|PAX6|PAX6|PAX6|PAX6|PAX6|PAX6|PAX6|PAX6	.|.|.|.|.|.|.|.|.|.|.|.|.|.|.|.|.|.|.|.|.|.|.|.|.|.|.|.|.|.|.|.|.|.|.|.|.|.|.|.|.|.|.|.|.|.|.|.|.|.|.|.|.	downstream	PAX6	N	downstream_gene_variant|downstream_gene_variant|downstream_gene_variant|downstream_gene_variant|downstream_gene_variant|downstream_gene_variant|downstream_gene_variant|downstream_gene_variant|downstream_gene_variant|downstream_gene_variant|downstream_gene_variant|3_prime_UTR_variant|downstream_gene_variant|downstream_gene_variant|downstream_gene_variant|downstream_gene_variant|downstream_gene_variant|3_prime_UTR_variant	MODIFIER|MODIFIER|MODIFIER|MODIFIER|MODIFIER|MODIFIER|MODIFIER|MODIFIER|MODIFIER|MODIFIER|MODIFIER|MODIFIER|MODIFIER|MODIFIER|MODIFIER|MODIFIER|MODIFIER|MODIFIER	PAX6|ELP4|PAX6|PAX6|PAX6|PAX6|PAX6|PAX6|PAX6|ELP4|ELP4|PAX6|PAX6|PAX6|PAX6|PAX6|PAX6|PAX6	ENSG00000007372|ENSG00000109911|ENSG00000007372|ENSG00000007372|ENSG00000007372|ENSG00000007372|ENSG00000007372|ENSG00000007372|ENSG00000007372|ENSG00000109911|ENSG00000109911|ENSG00000007372|ENSG00000007372|ENSG00000007372|ENSG00000007372|ENSG00000007372|ENSG00000007372|ENSG00000007372	.	.	.	3_prime_UTR_variant|3_prime_UTR_variant|3_prime_UTR_variant|3_prime_UTR_variant|3_prime_UTR_variant|3_prime_UTR_variant|downstream_gene_variant|downstream_gene_variant|3_prime_UTR_variant|3_prime_UTR_variant|3_prime_UTR_variant|3_prime_UTR_variant|downstream_gene_variant	MODIFIER|MODIFIER|MODIFIER|MODIFIER|MODIFIER|MODIFIER|MODIFIER|MODIFIER|MODIFIER|MODIFIER|MODIFIER|MODIFIER|MODIFIER	PAX6|PAX6|PAX6|PAX6|PAX6|PAX6|ELP4|ELP4|PAX6|PAX6|PAX6|PAX6|ELP4	PAX6|PAX6|PAX6|PAX6|PAX6|PAX6|ELP4|ELP4|PAX6|PAX6|PAX6|PAX6|ELP4	.	.	.	rs140971065	.	.	.	9.947	noncoding	3.34853e-11	.	.	.	.	.	.	.	.	.	4.85036	7.99387	11:31061878-32301878	11:31101878-32821878	.	UKBB
11:31785401	a	g	0.000256476	0.894044	0.466213	1.71448	0.133181	0	1	0	ELP4|PAX6	Uncertain significance	NM_019040.5(ELP4):c.*1877A>G	11	31785401	31785401	A	G	UTR3|UTR3|UTR3|UTR3|UTR3|UTR3|downstream|downstream|downstream|downstream|downstream|downstream|downstream|downstream|downstream|downstream|downstream|downstream|downstream|downstream|downstream|downstream|downstream|downstream|downstream|downstream|downstream|downstream|downstream	PAX6|PAX6|PAX6|PAX6|ELP4|PAX6|PAX6|ELP4|PAX6|PAX6|PAX6|PAX6|ELP4|ELP4|PAX6|PAX6|PAX6|PAX6|PAX6|PAX6|PAX6|PAX6|PAX6|PAX6|PAX6|ELP4|PAX6|PAX6|PAX6	.|.|.|.|.|.|.|.|.|.|.|.|.|.|.|.|.|.|.|.|.|.|.|.|.|.|.|.|.	UTR3|UTR3|UTR3|downstream|downstream|downstream|downstream|downstream|downstream|downstream|downstream|downstream|downstream|downstream|downstream|downstream|downstream|downstream|downstream|downstream|downstream|downstream|downstream|downstream|downstream|downstream|downstream|downstream|downstream|downstream|downstream|downstream|downstream|downstream|downstream|downstream|downstream|downstream|downstream|downstream|downstream|downstream|downstream|downstream|downstream|downstream|downstream|downstream|downstream|downstream|downstream|downstream|downstream	ELP4|ELP4|ELP4|PAX6|PAX6|PAX6|PAX6|PAX6|PAX6|PAX6|PAX6|PAX6|PAX6|PAX6|PAX6|PAX6|PAX6|PAX6|PAX6|PAX6|PAX6|PAX6|PAX6|PAX6|PAX6|PAX6|PAX6|PAX6|PAX6|PAX6|PAX6|PAX6|PAX6|PAX6|PAX6|PAX6|PAX6|PAX6|PAX6|PAX6|PAX6|PAX6|PAX6|PAX6|PAX6|PAX6|PAX6|PAX6|PAX6|PAX6|PAX6|PAX6|PAX6	.|.|.|.|.|.|.|.|.|.|.|.|.|.|.|.|.|.|.|.|.|.|.|.|.|.|.|.|.|.|.|.|.|.|.|.|.|.|.|.|.|.|.|.|.|.|.|.|.|.|.|.|.	downstream	PAX6	N	downstream_gene_variant|downstream_gene_variant|downstream_gene_variant|downstream_gene_variant|downstream_gene_variant|downstream_gene_variant|downstream_gene_variant|downstream_gene_variant|downstream_gene_variant|downstream_gene_variant|downstream_gene_variant|3_prime_UTR_variant|downstream_gene_variant|downstream_gene_variant|downstream_gene_variant|downstream_gene_variant|downstream_gene_variant|3_prime_UTR_variant	MODIFIER|MODIFIER|MODIFIER|MODIFIER|MODIFIER|MODIFIER|MODIFIER|MODIFIER|MODIFIER|MODIFIER|MODIFIER|MODIFIER|MODIFIER|MODIFIER|MODIFIER|MODIFIER|MODIFIER|MODIFIER	PAX6|ELP4|PAX6|PAX6|PAX6|PAX6|PAX6|PAX6|PAX6|ELP4|ELP4|PAX6|PAX6|PAX6|PAX6|PAX6|PAX6|PAX6	ENSG00000007372|ENSG00000109911|ENSG00000007372|ENSG00000007372|ENSG00000007372|ENSG00000007372|ENSG00000007372|ENSG00000007372|ENSG00000007372|ENSG00000109911|ENSG00000109911|ENSG00000007372|ENSG00000007372|ENSG00000007372|ENSG00000007372|ENSG00000007372|ENSG00000007372|ENSG00000007372	.	.	.	3_prime_UTR_variant|3_prime_UTR_variant|3_prime_UTR_variant|3_prime_UTR_variant|3_prime_UTR_variant|3_prime_UTR_variant|downstream_gene_variant|downstream_gene_variant|3_prime_UTR_variant|3_prime_UTR_variant|3_prime_UTR_variant|3_prime_UTR_variant|downstream_gene_variant	MODIFIER|MODIFIER|MODIFIER|MODIFIER|MODIFIER|MODIFIER|MODIFIER|MODIFIER|MODIFIER|MODIFIER|MODIFIER|MODIFIER|MODIFIER	PAX6|PAX6|PAX6|PAX6|PAX6|PAX6|ELP4|ELP4|PAX6|PAX6|PAX6|PAX6|ELP4	PAX6|PAX6|PAX6|PAX6|PAX6|PAX6|ELP4|ELP4|PAX6|PAX6|PAX6|PAX6|ELP4	.	.	.	rs745626044	.	.	.	13.67	noncoding	1.21614e-11	.	.	.	.	.	.	.	.	.	4.85036	9.26843	11:31061878-32301878	11:31101878-32821878	.	UKBB
11:31785565	c	g	0.000102524	0.811314	0.347703	1.89309	0.201557	0	1	0	ELP4|PAX6	Uncertain significance	NM_019040.5(ELP4):c.*2041C>G	11	31785565	31785565	C	G	UTR3|UTR3|UTR3|UTR3|UTR3|UTR3|downstream|downstream|downstream|downstream|downstream|downstream|downstream|downstream|downstream|downstream|downstream|downstream|downstream|downstream|downstream|downstream|downstream|downstream|downstream|downstream|downstream|downstream|downstream	PAX6|PAX6|PAX6|PAX6|ELP4|PAX6|PAX6|ELP4|PAX6|PAX6|PAX6|PAX6|ELP4|ELP4|PAX6|PAX6|PAX6|PAX6|PAX6|PAX6|PAX6|PAX6|PAX6|PAX6|PAX6|ELP4|PAX6|PAX6|PAX6	.|.|.|.|.|.|.|.|.|.|.|.|.|.|.|.|.|.|.|.|.|.|.|.|.|.|.|.|.	UTR3|UTR3|UTR3|downstream|downstream|downstream|downstream|downstream|downstream|downstream|downstream|downstream|downstream|downstream|downstream|downstream|downstream|downstream|downstream|downstream|downstream|downstream|downstream|downstream|downstream|downstream|downstream|downstream|downstream|downstream|downstream|downstream|downstream|downstream|downstream|downstream|downstream|downstream|downstream|downstream|downstream|downstream|downstream|downstream|downstream|downstream|downstream|downstream|downstream|downstream|downstream|downstream|downstream	ELP4|ELP4|ELP4|PAX6|PAX6|PAX6|PAX6|PAX6|PAX6|PAX6|PAX6|PAX6|PAX6|PAX6|PAX6|PAX6|PAX6|PAX6|PAX6|PAX6|PAX6|PAX6|PAX6|PAX6|PAX6|PAX6|PAX6|PAX6|PAX6|PAX6|PAX6|PAX6|PAX6|PAX6|PAX6|PAX6|PAX6|PAX6|PAX6|PAX6|PAX6|PAX6|PAX6|PAX6|PAX6|PAX6|PAX6|PAX6|PAX6|PAX6|PAX6|PAX6|PAX6	.|.|.|.|.|.|.|.|.|.|.|.|.|.|.|.|.|.|.|.|.|.|.|.|.|.|.|.|.|.|.|.|.|.|.|.|.|.|.|.|.|.|.|.|.|.|.|.|.|.|.|.|.	downstream	PAX6	N	downstream_gene_variant|downstream_gene_variant|downstream_gene_variant|downstream_gene_variant|downstream_gene_variant|downstream_gene_variant|downstream_gene_variant|downstream_gene_variant|downstream_gene_variant|downstream_gene_variant|downstream_gene_variant|3_prime_UTR_variant|downstream_gene_variant|downstream_gene_variant|downstream_gene_variant|downstream_gene_variant|downstream_gene_variant|3_prime_UTR_variant	MODIFIER|MODIFIER|MODIFIER|MODIFIER|MODIFIER|MODIFIER|MODIFIER|MODIFIER|MODIFIER|MODIFIER|MODIFIER|MODIFIER|MODIFIER|MODIFIER|MODIFIER|MODIFIER|MODIFIER|MODIFIER	PAX6|ELP4|PAX6|PAX6|PAX6|PAX6|PAX6|PAX6|PAX6|ELP4|ELP4|PAX6|PAX6|PAX6|PAX6|PAX6|PAX6|PAX6	ENSG00000007372|ENSG00000109911|ENSG00000007372|ENSG00000007372|ENSG00000007372|ENSG00000007372|ENSG00000007372|ENSG00000007372|ENSG00000007372|ENSG00000109911|ENSG00000109911|ENSG00000007372|ENSG00000007372|ENSG00000007372|ENSG00000007372|ENSG00000007372|ENSG00000007372|ENSG00000007372	.	.	.	3_prime_UTR_variant|3_prime_UTR_variant|3_prime_UTR_variant|3_prime_UTR_variant|3_prime_UTR_variant|3_prime_UTR_variant|downstream_gene_variant|downstream_gene_variant|3_prime_UTR_variant|3_prime_UTR_variant|3_prime_UTR_variant|3_prime_UTR_variant|downstream_gene_variant	MODIFIER|MODIFIER|MODIFIER|MODIFIER|MODIFIER|MODIFIER|MODIFIER|MODIFIER|MODIFIER|MODIFIER|MODIFIER|MODIFIER|MODIFIER	PAX6|PAX6|PAX6|PAX6|PAX6|PAX6|ELP4|ELP4|PAX6|PAX6|PAX6|PAX6|ELP4	PAX6|PAX6|PAX6|PAX6|PAX6|PAX6|ELP4|ELP4|PAX6|PAX6|PAX6|PAX6|ELP4	.	.	.	rs544117348	.	.	.	5.415	noncoding	2.90164e-12	.	.	.	.	.	.	.	.	.	4.85036	4.94194	11:31061878-32301878	11:31101878-32821878	.	UKBB
11:31785911	t	c	0.000112774	0.775304	0.27952	2.15046	0.204259	0	0	1	ELP4|PAX6	Uncertain significance	NM_019040.5(ELP4):c.*2387C>T	11	31785911	31785911	C	T	UTR3|UTR3|UTR3|UTR3|UTR3|UTR3|downstream|downstream|downstream|downstream|downstream|downstream|downstream|downstream|downstream|downstream|downstream|downstream|downstream|downstream|downstream|downstream|downstream|downstream|downstream|downstream|downstream|downstream|downstream	PAX6|PAX6|PAX6|PAX6|ELP4|PAX6|PAX6|ELP4|PAX6|PAX6|PAX6|PAX6|ELP4|ELP4|PAX6|PAX6|PAX6|PAX6|PAX6|PAX6|PAX6|PAX6|PAX6|PAX6|PAX6|ELP4|PAX6|PAX6|PAX6	.|.|.|.|.|.|.|.|.|.|.|.|.|.|.|.|.|.|.|.|.|.|.|.|.|.|.|.|.	UTR3|UTR3|UTR3|downstream|downstream|downstream|downstream|downstream|downstream|downstream|downstream|downstream|downstream|downstream|downstream|downstream|downstream|downstream|downstream|downstream|downstream|downstream|downstream|downstream|downstream|downstream|downstream|downstream|downstream|downstream|downstream|downstream|downstream|downstream|downstream|downstream|downstream|downstream|downstream|downstream|downstream|downstream|downstream|downstream|downstream|downstream|downstream|downstream|downstream|downstream|downstream|downstream|downstream	ELP4|ELP4|ELP4|PAX6|PAX6|PAX6|PAX6|PAX6|PAX6|PAX6|PAX6|PAX6|PAX6|PAX6|PAX6|PAX6|PAX6|PAX6|PAX6|PAX6|PAX6|PAX6|PAX6|PAX6|PAX6|PAX6|PAX6|PAX6|PAX6|PAX6|PAX6|PAX6|PAX6|PAX6|PAX6|PAX6|PAX6|PAX6|PAX6|PAX6|PAX6|PAX6|PAX6|PAX6|PAX6|PAX6|PAX6|PAX6|PAX6|PAX6|PAX6|PAX6|PAX6	.|.|.|.|.|.|.|.|.|.|.|.|.|.|.|.|.|.|.|.|.|.|.|.|.|.|.|.|.|.|.|.|.|.|.|.|.|.|.|.|.|.|.|.|.|.|.|.|.|.|.|.|.	downstream	PAX6	N	downstream_gene_variant|downstream_gene_variant|downstream_gene_variant|downstream_gene_variant|downstream_gene_variant|downstream_gene_variant|downstream_gene_variant|downstream_gene_variant|downstream_gene_variant|downstream_gene_variant|downstream_gene_variant|3_prime_UTR_variant|downstream_gene_variant|downstream_gene_variant|downstream_gene_variant|downstream_gene_variant|downstream_gene_variant|3_prime_UTR_variant	MODIFIER|MODIFIER|MODIFIER|MODIFIER|MODIFIER|MODIFIER|MODIFIER|MODIFIER|MODIFIER|MODIFIER|MODIFIER|MODIFIER|MODIFIER|MODIFIER|MODIFIER|MODIFIER|MODIFIER|MODIFIER	PAX6|ELP4|PAX6|PAX6|PAX6|PAX6|PAX6|PAX6|PAX6|ELP4|ELP4|PAX6|PAX6|PAX6|PAX6|PAX6|PAX6|PAX6	ENSG00000007372|ENSG00000109911|ENSG00000007372|ENSG00000007372|ENSG00000007372|ENSG00000007372|ENSG00000007372|ENSG00000007372|ENSG00000007372|ENSG00000109911|ENSG00000109911|ENSG00000007372|ENSG00000007372|ENSG00000007372|ENSG00000007372|ENSG00000007372|ENSG00000007372|ENSG00000007372	.	.	.	3_prime_UTR_variant|3_prime_UTR_variant|3_prime_UTR_variant|3_prime_UTR_variant|3_prime_UTR_variant|3_prime_UTR_variant|downstream_gene_variant|downstream_gene_variant|3_prime_UTR_variant|3_prime_UTR_variant|3_prime_UTR_variant|3_prime_UTR_variant|downstream_gene_variant	MODIFIER|MODIFIER|MODIFIER|MODIFIER|MODIFIER|MODIFIER|MODIFIER|MODIFIER|MODIFIER|MODIFIER|MODIFIER|MODIFIER|MODIFIER	PAX6|PAX6|PAX6|PAX6|PAX6|PAX6|ELP4|ELP4|PAX6|PAX6|PAX6|PAX6|ELP4	PAX6|PAX6|PAX6|PAX6|PAX6|PAX6|ELP4|ELP4|PAX6|PAX6|PAX6|PAX6|ELP4	.	.	.	rs990066045	.	.	.	9.769	noncoding	5.31384e-11	.	.	.	.	.	GH11I031811	Enhancer	RCN1;PAX6-AS1;PAX6;GC11P031784	0.77;0.77;0.39;0.34	4.85036	5.46196	11:31061878-32301878	11:31101878-32821878	.	UKBB
11:31786240	t	c	4.62e-05	1.69029	0.560474	5.09761	0.454322	0	0	1	ELP4|PAX6	Uncertain significance	NM_019040.5(ELP4):c.*2716T>C	11	31786240	31786240	T	C	UTR3|UTR3|UTR3|UTR3|UTR3|UTR3|downstream|downstream|downstream|downstream|downstream|downstream|downstream|downstream|downstream|downstream|downstream|downstream|downstream|downstream|downstream|downstream|downstream|downstream|downstream|downstream|downstream|downstream|downstream	PAX6|PAX6|PAX6|PAX6|ELP4|PAX6|PAX6|ELP4|PAX6|PAX6|PAX6|PAX6|ELP4|ELP4|PAX6|PAX6|PAX6|PAX6|PAX6|PAX6|PAX6|PAX6|PAX6|PAX6|PAX6|ELP4|PAX6|PAX6|PAX6	.|.|.|.|.|.|.|.|.|.|.|.|.|.|.|.|.|.|.|.|.|.|.|.|.|.|.|.|.	UTR3|UTR3|UTR3|downstream|downstream|downstream|downstream|downstream|downstream|downstream|downstream|downstream|downstream|downstream|downstream|downstream|downstream|downstream|downstream|downstream|downstream|downstream|downstream|downstream|downstream|downstream|downstream|downstream|downstream|downstream|downstream|downstream|downstream|downstream|downstream|downstream|downstream|downstream|downstream|downstream|downstream|downstream|downstream|downstream|downstream|downstream|downstream|downstream|downstream|downstream|downstream|downstream|downstream	ELP4|ELP4|ELP4|PAX6|PAX6|PAX6|PAX6|PAX6|PAX6|PAX6|PAX6|PAX6|PAX6|PAX6|PAX6|PAX6|PAX6|PAX6|PAX6|PAX6|PAX6|PAX6|PAX6|PAX6|PAX6|PAX6|PAX6|PAX6|PAX6|PAX6|PAX6|PAX6|PAX6|PAX6|PAX6|PAX6|PAX6|PAX6|PAX6|PAX6|PAX6|PAX6|PAX6|PAX6|PAX6|PAX6|PAX6|PAX6|PAX6|PAX6|PAX6|PAX6|PAX6	.|.|.|.|.|.|.|.|.|.|.|.|.|.|.|.|.|.|.|.|.|.|.|.|.|.|.|.|.|.|.|.|.|.|.|.|.|.|.|.|.|.|.|.|.|.|.|.|.|.|.|.|.	downstream	PAX6	N	downstream_gene_variant|downstream_gene_variant|downstream_gene_variant|downstream_gene_variant|downstream_gene_variant|downstream_gene_variant|downstream_gene_variant|downstream_gene_variant|downstream_gene_variant|downstream_gene_variant|downstream_gene_variant|3_prime_UTR_variant|downstream_gene_variant|downstream_gene_variant|downstream_gene_variant|downstream_gene_variant|downstream_gene_variant|3_prime_UTR_variant	MODIFIER|MODIFIER|MODIFIER|MODIFIER|MODIFIER|MODIFIER|MODIFIER|MODIFIER|MODIFIER|MODIFIER|MODIFIER|MODIFIER|MODIFIER|MODIFIER|MODIFIER|MODIFIER|MODIFIER|MODIFIER	PAX6|ELP4|PAX6|PAX6|PAX6|PAX6|PAX6|PAX6|PAX6|ELP4|ELP4|PAX6|PAX6|PAX6|PAX6|PAX6|PAX6|PAX6	ENSG00000007372|ENSG00000109911|ENSG00000007372|ENSG00000007372|ENSG00000007372|ENSG00000007372|ENSG00000007372|ENSG00000007372|ENSG00000007372|ENSG00000109911|ENSG00000109911|ENSG00000007372|ENSG00000007372|ENSG00000007372|ENSG00000007372|ENSG00000007372|ENSG00000007372|ENSG00000007372	.	.	.	3_prime_UTR_variant|3_prime_UTR_variant|3_prime_UTR_variant|3_prime_UTR_variant|3_prime_UTR_variant|3_prime_UTR_variant|downstream_gene_variant|downstream_gene_variant|3_prime_UTR_variant|3_prime_UTR_variant|3_prime_UTR_variant|3_prime_UTR_variant|downstream_gene_variant	MODIFIER|MODIFIER|MODIFIER|MODIFIER|MODIFIER|MODIFIER|MODIFIER|MODIFIER|MODIFIER|MODIFIER|MODIFIER|MODIFIER|MODIFIER	PAX6|PAX6|PAX6|PAX6|PAX6|PAX6|ELP4|ELP4|PAX6|PAX6|PAX6|PAX6|ELP4	PAX6|PAX6|PAX6|PAX6|PAX6|PAX6|ELP4|ELP4|PAX6|PAX6|PAX6|PAX6|ELP4	.	.	.	rs549835579	.	.	.	1.704	noncoding	4.30376e-11	.	.	.	.	.	GH11I031811	Enhancer	RCN1;PAX6-AS1;PAX6;GC11P031784	0.77;0.77;0.39;0.34	4.85036	4.99991	11:31061878-32301878	11:31101878-32821878	.	UKBB
11:31786369	t	c	6.96e-05	1.09768	0.433001	2.78268	0.0735032	0	0	1	ELP4|PAX6	Uncertain significance	NM_019040.5(ELP4):c.*2845T>C	11	31786369	31786369	T	C	UTR3|UTR3|UTR3|UTR3|UTR3|UTR3|downstream|downstream|downstream|downstream|downstream|downstream|downstream|downstream|downstream|downstream|downstream|downstream|downstream|downstream|downstream|downstream|downstream|downstream|downstream|downstream|downstream|downstream|downstream	PAX6|PAX6|PAX6|PAX6|ELP4|PAX6|PAX6|ELP4|PAX6|PAX6|PAX6|PAX6|ELP4|ELP4|PAX6|PAX6|PAX6|PAX6|PAX6|PAX6|PAX6|PAX6|PAX6|PAX6|PAX6|ELP4|PAX6|PAX6|PAX6	.|.|.|.|.|.|.|.|.|.|.|.|.|.|.|.|.|.|.|.|.|.|.|.|.|.|.|.|.	UTR3|UTR3|UTR3|downstream|downstream|downstream|downstream|downstream|downstream|downstream|downstream|downstream|downstream|downstream|downstream|downstream|downstream|downstream|downstream|downstream|downstream|downstream|downstream|downstream|downstream|downstream|downstream|downstream|downstream|downstream|downstream|downstream|downstream|downstream|downstream|downstream|downstream|downstream|downstream|downstream|downstream|downstream|downstream|downstream|downstream|downstream|downstream|downstream|downstream|downstream|downstream|downstream|downstream	ELP4|ELP4|ELP4|PAX6|PAX6|PAX6|PAX6|PAX6|PAX6|PAX6|PAX6|PAX6|PAX6|PAX6|PAX6|PAX6|PAX6|PAX6|PAX6|PAX6|PAX6|PAX6|PAX6|PAX6|PAX6|PAX6|PAX6|PAX6|PAX6|PAX6|PAX6|PAX6|PAX6|PAX6|PAX6|PAX6|PAX6|PAX6|PAX6|PAX6|PAX6|PAX6|PAX6|PAX6|PAX6|PAX6|PAX6|PAX6|PAX6|PAX6|PAX6|PAX6|PAX6	.|.|.|.|.|.|.|.|.|.|.|.|.|.|.|.|.|.|.|.|.|.|.|.|.|.|.|.|.|.|.|.|.|.|.|.|.|.|.|.|.|.|.|.|.|.|.|.|.|.|.|.|.	downstream	PAX6	N	downstream_gene_variant|downstream_gene_variant|downstream_gene_variant|downstream_gene_variant|downstream_gene_variant|downstream_gene_variant|downstream_gene_variant|downstream_gene_variant|downstream_gene_variant|downstream_gene_variant|downstream_gene_variant|3_prime_UTR_variant|downstream_gene_variant|downstream_gene_variant|downstream_gene_variant|downstream_gene_variant|downstream_gene_variant|3_prime_UTR_variant	MODIFIER|MODIFIER|MODIFIER|MODIFIER|MODIFIER|MODIFIER|MODIFIER|MODIFIER|MODIFIER|MODIFIER|MODIFIER|MODIFIER|MODIFIER|MODIFIER|MODIFIER|MODIFIER|MODIFIER|MODIFIER	PAX6|ELP4|PAX6|PAX6|PAX6|PAX6|PAX6|PAX6|PAX6|ELP4|ELP4|PAX6|PAX6|PAX6|PAX6|PAX6|PAX6|PAX6	ENSG00000007372|ENSG00000109911|ENSG00000007372|ENSG00000007372|ENSG00000007372|ENSG00000007372|ENSG00000007372|ENSG00000007372|ENSG00000007372|ENSG00000109911|ENSG00000109911|ENSG00000007372|ENSG00000007372|ENSG00000007372|ENSG00000007372|ENSG00000007372|ENSG00000007372|ENSG00000007372	.	.	.	3_prime_UTR_variant|3_prime_UTR_variant|3_prime_UTR_variant|3_prime_UTR_variant|3_prime_UTR_variant|3_prime_UTR_variant|downstream_gene_variant|downstream_gene_variant|3_prime_UTR_variant|3_prime_UTR_variant|3_prime_UTR_variant|3_prime_UTR_variant|downstream_gene_variant	MODIFIER|MODIFIER|MODIFIER|MODIFIER|MODIFIER|MODIFIER|MODIFIER|MODIFIER|MODIFIER|MODIFIER|MODIFIER|MODIFIER|MODIFIER	PAX6|PAX6|PAX6|PAX6|PAX6|PAX6|ELP4|ELP4|PAX6|PAX6|PAX6|PAX6|ELP4	PAX6|PAX6|PAX6|PAX6|PAX6|PAX6|ELP4|ELP4|PAX6|PAX6|PAX6|PAX6|ELP4	.	.	.	rs1006923180	.	.	.	0.663	noncoding	6.78657e-11	.	.	.	.	.	GH11I031811	Enhancer	RCN1;PAX6-AS1;PAX6;GC11P031784	0.77;0.77;0.39;0.34	4.85036	3.76181	11:31061878-32301878	11:31101878-32821878	.	UKBB
11:31786506	a	g	1.96e-05	0.911558	0.387157	2.14625	0.0797723	0	0	1	ELP4|PAX6	Conflicting interpretations of pathogenicity	NM_019040.5(ELP4):c.*2982G>A	11	31786506	31786506	G	A	UTR3|UTR3|UTR3|UTR3|UTR3|UTR3|downstream|downstream|downstream|downstream|downstream|downstream|downstream|downstream|downstream|downstream|downstream|downstream|downstream|downstream|downstream|downstream|downstream|downstream|downstream|downstream|downstream|downstream|downstream	PAX6|PAX6|PAX6|PAX6|ELP4|PAX6|PAX6|ELP4|PAX6|PAX6|PAX6|PAX6|ELP4|ELP4|PAX6|PAX6|PAX6|PAX6|PAX6|PAX6|PAX6|PAX6|PAX6|PAX6|PAX6|ELP4|PAX6|PAX6|PAX6	.|.|.|.|.|.|.|.|.|.|.|.|.|.|.|.|.|.|.|.|.|.|.|.|.|.|.|.|.	UTR3|UTR3|UTR3|downstream|downstream|downstream|downstream|downstream|downstream|downstream|downstream|downstream|downstream|downstream|downstream|downstream|downstream|downstream|downstream|downstream|downstream|downstream|downstream|downstream|downstream|downstream|downstream|downstream|downstream|downstream|downstream|downstream|downstream|downstream|downstream|downstream|downstream|downstream|downstream|downstream|downstream|downstream|downstream|downstream|downstream|downstream|downstream|downstream|downstream|downstream|downstream|downstream|downstream	ELP4|ELP4|ELP4|PAX6|PAX6|PAX6|PAX6|PAX6|PAX6|PAX6|PAX6|PAX6|PAX6|PAX6|PAX6|PAX6|PAX6|PAX6|PAX6|PAX6|PAX6|PAX6|PAX6|PAX6|PAX6|PAX6|PAX6|PAX6|PAX6|PAX6|PAX6|PAX6|PAX6|PAX6|PAX6|PAX6|PAX6|PAX6|PAX6|PAX6|PAX6|PAX6|PAX6|PAX6|PAX6|PAX6|PAX6|PAX6|PAX6|PAX6|PAX6|PAX6|PAX6	.|.|.|.|.|.|.|.|.|.|.|.|.|.|.|.|.|.|.|.|.|.|.|.|.|.|.|.|.|.|.|.|.|.|.|.|.|.|.|.|.|.|.|.|.|.|.|.|.|.|.|.|.	downstream	PAX6	N	downstream_gene_variant|downstream_gene_variant|downstream_gene_variant|downstream_gene_variant|downstream_gene_variant|downstream_gene_variant|downstream_gene_variant|downstream_gene_variant|downstream_gene_variant|downstream_gene_variant|downstream_gene_variant|3_prime_UTR_variant|downstream_gene_variant|downstream_gene_variant|downstream_gene_variant|downstream_gene_variant|downstream_gene_variant|3_prime_UTR_variant	MODIFIER|MODIFIER|MODIFIER|MODIFIER|MODIFIER|MODIFIER|MODIFIER|MODIFIER|MODIFIER|MODIFIER|MODIFIER|MODIFIER|MODIFIER|MODIFIER|MODIFIER|MODIFIER|MODIFIER|MODIFIER	PAX6|ELP4|PAX6|PAX6|PAX6|PAX6|PAX6|PAX6|PAX6|ELP4|ELP4|PAX6|PAX6|PAX6|PAX6|PAX6|PAX6|PAX6	ENSG00000007372|ENSG00000109911|ENSG00000007372|ENSG00000007372|ENSG00000007372|ENSG00000007372|ENSG00000007372|ENSG00000007372|ENSG00000007372|ENSG00000109911|ENSG00000109911|ENSG00000007372|ENSG00000007372|ENSG00000007372|ENSG00000007372|ENSG00000007372|ENSG00000007372|ENSG00000007372	.	.	.	3_prime_UTR_variant|3_prime_UTR_variant|3_prime_UTR_variant|3_prime_UTR_variant|3_prime_UTR_variant|3_prime_UTR_variant|downstream_gene_variant|downstream_gene_variant|3_prime_UTR_variant|3_prime_UTR_variant|3_prime_UTR_variant|3_prime_UTR_variant|downstream_gene_variant	MODIFIER|MODIFIER|MODIFIER|MODIFIER|MODIFIER|MODIFIER|MODIFIER|MODIFIER|MODIFIER|MODIFIER|MODIFIER|MODIFIER|MODIFIER	PAX6|PAX6|PAX6|PAX6|PAX6|PAX6|ELP4|ELP4|PAX6|PAX6|PAX6|PAX6|ELP4	PAX6|PAX6|PAX6|PAX6|PAX6|PAX6|ELP4|ELP4|PAX6|PAX6|PAX6|PAX6|ELP4	.	.	.	rs191399467	.	.	.	1.718	noncoding	7.54194e-11	.	.	.	.	.	.	.	.	.	4.85036	5.88473	11:31061878-32301878	11:31101878-32821878	.	UKBB
11:31786616	t	c	5.28e-06	2.90781	0.317648	26.6186	0.462559	0	0	1	ELP4|PAX6	Conflicting interpretations of pathogenicity	NM_019040.5(ELP4):c.*3092T>C	11	31786616	31786616	T	C	UTR3|UTR3|UTR3|UTR3|UTR3|UTR3|downstream|downstream|downstream|downstream|downstream|downstream|downstream|downstream|downstream|downstream|downstream|downstream|downstream|downstream|downstream|downstream|downstream|downstream|downstream|downstream|downstream|downstream|downstream	PAX6|PAX6|PAX6|PAX6|ELP4|PAX6|PAX6|ELP4|PAX6|PAX6|PAX6|PAX6|ELP4|ELP4|PAX6|PAX6|PAX6|PAX6|PAX6|PAX6|PAX6|PAX6|PAX6|PAX6|PAX6|ELP4|PAX6|PAX6|PAX6	.|.|.|.|.|.|.|.|.|.|.|.|.|.|.|.|.|.|.|.|.|.|.|.|.|.|.|.|.	UTR3|UTR3|UTR3|downstream|downstream|downstream|downstream|downstream|downstream|downstream|downstream|downstream|downstream|downstream|downstream|downstream|downstream|downstream|downstream|downstream|downstream|downstream|downstream|downstream|downstream|downstream|downstream|downstream|downstream|downstream|downstream|downstream|downstream|downstream|downstream|downstream|downstream|downstream|downstream|downstream|downstream|downstream|downstream|downstream|downstream|downstream|downstream|downstream|downstream|downstream|downstream|downstream|downstream	ELP4|ELP4|ELP4|PAX6|PAX6|PAX6|PAX6|PAX6|PAX6|PAX6|PAX6|PAX6|PAX6|PAX6|PAX6|PAX6|PAX6|PAX6|PAX6|PAX6|PAX6|PAX6|PAX6|PAX6|PAX6|PAX6|PAX6|PAX6|PAX6|PAX6|PAX6|PAX6|PAX6|PAX6|PAX6|PAX6|PAX6|PAX6|PAX6|PAX6|PAX6|PAX6|PAX6|PAX6|PAX6|PAX6|PAX6|PAX6|PAX6|PAX6|PAX6|PAX6|PAX6	.|.|.|.|.|.|.|.|.|.|.|.|.|.|.|.|.|.|.|.|.|.|.|.|.|.|.|.|.|.|.|.|.|.|.|.|.|.|.|.|.|.|.|.|.|.|.|.|.|.|.|.|.	downstream	PAX6	N	downstream_gene_variant|downstream_gene_variant|downstream_gene_variant|downstream_gene_variant|downstream_gene_variant|downstream_gene_variant|downstream_gene_variant|downstream_gene_variant|downstream_gene_variant|downstream_gene_variant|downstream_gene_variant|3_prime_UTR_variant|downstream_gene_variant|downstream_gene_variant|downstream_gene_variant|downstream_gene_variant|downstream_gene_variant|3_prime_UTR_variant	MODIFIER|MODIFIER|MODIFIER|MODIFIER|MODIFIER|MODIFIER|MODIFIER|MODIFIER|MODIFIER|MODIFIER|MODIFIER|MODIFIER|MODIFIER|MODIFIER|MODIFIER|MODIFIER|MODIFIER|MODIFIER	PAX6|ELP4|PAX6|PAX6|PAX6|PAX6|PAX6|PAX6|PAX6|ELP4|ELP4|PAX6|PAX6|PAX6|PAX6|PAX6|PAX6|PAX6	ENSG00000007372|ENSG00000109911|ENSG00000007372|ENSG00000007372|ENSG00000007372|ENSG00000007372|ENSG00000007372|ENSG00000007372|ENSG00000007372|ENSG00000109911|ENSG00000109911|ENSG00000007372|ENSG00000007372|ENSG00000007372|ENSG00000007372|ENSG00000007372|ENSG00000007372|ENSG00000007372	.	.	.	3_prime_UTR_variant|3_prime_UTR_variant|3_prime_UTR_variant|3_prime_UTR_variant|3_prime_UTR_variant|3_prime_UTR_variant|downstream_gene_variant|downstream_gene_variant|3_prime_UTR_variant|3_prime_UTR_variant|3_prime_UTR_variant|3_prime_UTR_variant|downstream_gene_variant	MODIFIER|MODIFIER|MODIFIER|MODIFIER|MODIFIER|MODIFIER|MODIFIER|MODIFIER|MODIFIER|MODIFIER|MODIFIER|MODIFIER|MODIFIER	PAX6|PAX6|PAX6|PAX6|PAX6|PAX6|ELP4|ELP4|PAX6|PAX6|PAX6|PAX6|ELP4	PAX6|PAX6|PAX6|PAX6|PAX6|PAX6|ELP4|ELP4|PAX6|PAX6|PAX6|PAX6|ELP4	.	.	.	rs371438311	.	.	.	3.721	noncoding	6.22635e-11	.	.	.	.	.	.	.	.	.	4.85036	5.42382	11:31061878-32301878	11:31101878-32821878	.	UKBB
11:31786731	t	c	3.99e-05	1.53158	0.472416	4.96541	0.321027	0	0	1	ELP4|PAX6	Uncertain significance	NM_019040.5(ELP4):c.*3207T>C	11	31786731	31786731	T	C	UTR3|UTR3|UTR3|UTR3|UTR3|UTR3|downstream|downstream|downstream|downstream|downstream|downstream|downstream|downstream|downstream|downstream|downstream|downstream|downstream|downstream|downstream|downstream|downstream|downstream|downstream|downstream|downstream|downstream|downstream	PAX6|PAX6|PAX6|PAX6|ELP4|PAX6|PAX6|ELP4|PAX6|PAX6|PAX6|PAX6|ELP4|ELP4|PAX6|PAX6|PAX6|PAX6|PAX6|PAX6|PAX6|PAX6|PAX6|PAX6|PAX6|ELP4|PAX6|PAX6|PAX6	.|.|.|.|.|.|.|.|.|.|.|.|.|.|.|.|.|.|.|.|.|.|.|.|.|.|.|.|.	UTR3|UTR3|UTR3|downstream|downstream|downstream|downstream|downstream|downstream|downstream|downstream|downstream|downstream|downstream|downstream|downstream|downstream|downstream|downstream|downstream|downstream|downstream|downstream|downstream|downstream|downstream|downstream|downstream|downstream|downstream|downstream|downstream|downstream|downstream|downstream|downstream|downstream|downstream|downstream|downstream|downstream|downstream|downstream|downstream|downstream|downstream|downstream|downstream|downstream|downstream|downstream|downstream|downstream	ELP4|ELP4|ELP4|PAX6|PAX6|PAX6|PAX6|PAX6|PAX6|PAX6|PAX6|PAX6|PAX6|PAX6|PAX6|PAX6|PAX6|PAX6|PAX6|PAX6|PAX6|PAX6|PAX6|PAX6|PAX6|PAX6|PAX6|PAX6|PAX6|PAX6|PAX6|PAX6|PAX6|PAX6|PAX6|PAX6|PAX6|PAX6|PAX6|PAX6|PAX6|PAX6|PAX6|PAX6|PAX6|PAX6|PAX6|PAX6|PAX6|PAX6|PAX6|PAX6|PAX6	.|.|.|.|.|.|.|.|.|.|.|.|.|.|.|.|.|.|.|.|.|.|.|.|.|.|.|.|.|.|.|.|.|.|.|.|.|.|.|.|.|.|.|.|.|.|.|.|.|.|.|.|.	downstream	PAX6	N	downstream_gene_variant|downstream_gene_variant|downstream_gene_variant|downstream_gene_variant|downstream_gene_variant|downstream_gene_variant|downstream_gene_variant|downstream_gene_variant|downstream_gene_variant|downstream_gene_variant|downstream_gene_variant|3_prime_UTR_variant|downstream_gene_variant|downstream_gene_variant|downstream_gene_variant|downstream_gene_variant|downstream_gene_variant|3_prime_UTR_variant	MODIFIER|MODIFIER|MODIFIER|MODIFIER|MODIFIER|MODIFIER|MODIFIER|MODIFIER|MODIFIER|MODIFIER|MODIFIER|MODIFIER|MODIFIER|MODIFIER|MODIFIER|MODIFIER|MODIFIER|MODIFIER	PAX6|ELP4|PAX6|PAX6|PAX6|PAX6|PAX6|PAX6|PAX6|ELP4|ELP4|PAX6|PAX6|PAX6|PAX6|PAX6|PAX6|PAX6	ENSG00000007372|ENSG00000109911|ENSG00000007372|ENSG00000007372|ENSG00000007372|ENSG00000007372|ENSG00000007372|ENSG00000007372|ENSG00000007372|ENSG00000109911|ENSG00000109911|ENSG00000007372|ENSG00000007372|ENSG00000007372|ENSG00000007372|ENSG00000007372|ENSG00000007372|ENSG00000007372	.	.	.	3_prime_UTR_variant|3_prime_UTR_variant|3_prime_UTR_variant|3_prime_UTR_variant|3_prime_UTR_variant|3_prime_UTR_variant|downstream_gene_variant|downstream_gene_variant|3_prime_UTR_variant|3_prime_UTR_variant|3_prime_UTR_variant|3_prime_UTR_variant|downstream_gene_variant	MODIFIER|MODIFIER|MODIFIER|MODIFIER|MODIFIER|MODIFIER|MODIFIER|MODIFIER|MODIFIER|MODIFIER|MODIFIER|MODIFIER|MODIFIER	PAX6|PAX6|PAX6|PAX6|PAX6|PAX6|ELP4|ELP4|PAX6|PAX6|PAX6|PAX6|ELP4	PAX6|PAX6|PAX6|PAX6|PAX6|PAX6|ELP4|ELP4|PAX6|PAX6|PAX6|PAX6|ELP4	.	.	.	rs1010978990	.	.	.	6.666	noncoding	4.80699e-11	.	.	.	.	.	.	.	.	.	4.85036	6.3349	11:31061878-32301878	11:31101878-32821878	.	UKBB
11:31786827	a	g	4.26e-06	1.88043	0.362155	9.76382	0.344477	0	0	1	ELP4|PAX6	Uncertain significance	NM_019040.5(ELP4):c.*3303G>A	11	31786827	31786827	G	A	UTR3|UTR3|UTR3|UTR3|UTR3|UTR3|downstream|downstream|downstream|downstream|downstream|downstream|downstream|downstream|downstream|downstream|downstream|downstream|downstream|downstream|downstream|downstream|downstream|downstream|downstream|downstream|downstream|downstream|downstream	PAX6|PAX6|PAX6|PAX6|ELP4|PAX6|PAX6|ELP4|PAX6|PAX6|PAX6|PAX6|ELP4|ELP4|PAX6|PAX6|PAX6|PAX6|PAX6|PAX6|PAX6|PAX6|PAX6|PAX6|PAX6|ELP4|PAX6|PAX6|PAX6	.|.|.|.|.|.|.|.|.|.|.|.|.|.|.|.|.|.|.|.|.|.|.|.|.|.|.|.|.	UTR3|UTR3|UTR3|downstream|downstream|downstream|downstream|downstream|downstream|downstream|downstream|downstream|downstream|downstream|downstream|downstream|downstream|downstream|downstream|downstream|downstream|downstream|downstream|downstream|downstream|downstream|downstream|downstream|downstream|downstream|downstream|downstream|downstream|downstream|downstream|downstream|downstream|downstream|downstream|downstream|downstream|downstream|downstream|downstream|downstream|downstream|downstream|downstream|downstream|downstream|downstream|downstream|downstream	ELP4|ELP4|ELP4|PAX6|PAX6|PAX6|PAX6|PAX6|PAX6|PAX6|PAX6|PAX6|PAX6|PAX6|PAX6|PAX6|PAX6|PAX6|PAX6|PAX6|PAX6|PAX6|PAX6|PAX6|PAX6|PAX6|PAX6|PAX6|PAX6|PAX6|PAX6|PAX6|PAX6|PAX6|PAX6|PAX6|PAX6|PAX6|PAX6|PAX6|PAX6|PAX6|PAX6|PAX6|PAX6|PAX6|PAX6|PAX6|PAX6|PAX6|PAX6|PAX6|PAX6	.|.|.|.|.|.|.|.|.|.|.|.|.|.|.|.|.|.|.|.|.|.|.|.|.|.|.|.|.|.|.|.|.|.|.|.|.|.|.|.|.|.|.|.|.|.|.|.|.|.|.|.|.	downstream	PAX6	N	downstream_gene_variant|downstream_gene_variant|downstream_gene_variant|downstream_gene_variant|downstream_gene_variant|downstream_gene_variant|downstream_gene_variant|downstream_gene_variant|downstream_gene_variant|downstream_gene_variant|downstream_gene_variant|3_prime_UTR_variant|downstream_gene_variant|downstream_gene_variant|downstream_gene_variant|downstream_gene_variant|downstream_gene_variant|3_prime_UTR_variant	MODIFIER|MODIFIER|MODIFIER|MODIFIER|MODIFIER|MODIFIER|MODIFIER|MODIFIER|MODIFIER|MODIFIER|MODIFIER|MODIFIER|MODIFIER|MODIFIER|MODIFIER|MODIFIER|MODIFIER|MODIFIER	PAX6|ELP4|PAX6|PAX6|PAX6|PAX6|PAX6|PAX6|PAX6|ELP4|ELP4|PAX6|PAX6|PAX6|PAX6|PAX6|PAX6|PAX6	ENSG00000007372|ENSG00000109911|ENSG00000007372|ENSG00000007372|ENSG00000007372|ENSG00000007372|ENSG00000007372|ENSG00000007372|ENSG00000007372|ENSG00000109911|ENSG00000109911|ENSG00000007372|ENSG00000007372|ENSG00000007372|ENSG00000007372|ENSG00000007372|ENSG00000007372|ENSG00000007372	.	.	.	3_prime_UTR_variant|3_prime_UTR_variant|3_prime_UTR_variant|3_prime_UTR_variant|3_prime_UTR_variant|3_prime_UTR_variant|downstream_gene_variant|downstream_gene_variant|3_prime_UTR_variant|3_prime_UTR_variant|3_prime_UTR_variant|3_prime_UTR_variant|downstream_gene_variant	MODIFIER|MODIFIER|MODIFIER|MODIFIER|MODIFIER|MODIFIER|MODIFIER|MODIFIER|MODIFIER|MODIFIER|MODIFIER|MODIFIER|MODIFIER	PAX6|PAX6|PAX6|PAX6|PAX6|PAX6|ELP4|ELP4|PAX6|PAX6|PAX6|PAX6|ELP4	PAX6|PAX6|PAX6|PAX6|PAX6|PAX6|ELP4|ELP4|PAX6|PAX6|PAX6|PAX6|ELP4	.	.	.	rs994285025	.	.	.	0.778	noncoding	6.80885e-12	.	.	.	.	.	.	.	.	.	4.85036	2.79038	11:31061878-32301878	11:31101878-32821878	.	UKBB
11:31786907	t	c	1.48e-05	0.250825	0.00205244	30.6528	0.242073	0	0	1	ELP4|PAX6	Conflicting interpretations of pathogenicity	NM_019040.5(ELP4):c.*3383C>T	11	31786907	31786907	C	T	UTR3|UTR3|UTR3|UTR3|UTR3|UTR3|downstream|downstream|downstream|downstream|downstream|downstream|downstream|downstream|downstream|downstream|downstream|downstream|downstream|downstream|downstream|downstream|downstream|downstream|downstream|downstream|downstream|downstream|downstream	PAX6|PAX6|PAX6|PAX6|ELP4|PAX6|PAX6|ELP4|PAX6|PAX6|PAX6|PAX6|ELP4|ELP4|PAX6|PAX6|PAX6|PAX6|PAX6|PAX6|PAX6|PAX6|PAX6|PAX6|PAX6|ELP4|PAX6|PAX6|PAX6	.|.|.|.|.|.|.|.|.|.|.|.|.|.|.|.|.|.|.|.|.|.|.|.|.|.|.|.|.	UTR3|UTR3|UTR3|downstream|downstream|downstream|downstream|downstream|downstream|downstream|downstream|downstream|downstream|downstream|downstream|downstream|downstream|downstream|downstream|downstream|downstream|downstream|downstream|downstream|downstream|downstream|downstream|downstream|downstream|downstream|downstream|downstream|downstream|downstream|downstream|downstream|downstream|downstream|downstream|downstream|downstream|downstream|downstream|downstream|downstream|downstream|downstream|downstream|downstream|downstream|downstream|downstream|downstream	ELP4|ELP4|ELP4|PAX6|PAX6|PAX6|PAX6|PAX6|PAX6|PAX6|PAX6|PAX6|PAX6|PAX6|PAX6|PAX6|PAX6|PAX6|PAX6|PAX6|PAX6|PAX6|PAX6|PAX6|PAX6|PAX6|PAX6|PAX6|PAX6|PAX6|PAX6|PAX6|PAX6|PAX6|PAX6|PAX6|PAX6|PAX6|PAX6|PAX6|PAX6|PAX6|PAX6|PAX6|PAX6|PAX6|PAX6|PAX6|PAX6|PAX6|PAX6|PAX6|PAX6	.|.|.|.|.|.|.|.|.|.|.|.|.|.|.|.|.|.|.|.|.|.|.|.|.|.|.|.|.|.|.|.|.|.|.|.|.|.|.|.|.|.|.|.|.|.|.|.|.|.|.|.|.	downstream	PAX6	N	downstream_gene_variant|downstream_gene_variant|downstream_gene_variant|downstream_gene_variant|downstream_gene_variant|downstream_gene_variant|downstream_gene_variant|downstream_gene_variant|downstream_gene_variant|downstream_gene_variant|downstream_gene_variant|3_prime_UTR_variant|downstream_gene_variant|downstream_gene_variant|downstream_gene_variant|downstream_gene_variant|downstream_gene_variant|3_prime_UTR_variant	MODIFIER|MODIFIER|MODIFIER|MODIFIER|MODIFIER|MODIFIER|MODIFIER|MODIFIER|MODIFIER|MODIFIER|MODIFIER|MODIFIER|MODIFIER|MODIFIER|MODIFIER|MODIFIER|MODIFIER|MODIFIER	PAX6|ELP4|PAX6|PAX6|PAX6|PAX6|PAX6|PAX6|PAX6|ELP4|ELP4|PAX6|PAX6|PAX6|PAX6|PAX6|PAX6|PAX6	ENSG00000007372|ENSG00000109911|ENSG00000007372|ENSG00000007372|ENSG00000007372|ENSG00000007372|ENSG00000007372|ENSG00000007372|ENSG00000007372|ENSG00000109911|ENSG00000109911|ENSG00000007372|ENSG00000007372|ENSG00000007372|ENSG00000007372|ENSG00000007372|ENSG00000007372|ENSG00000007372	.	.	.	3_prime_UTR_variant|3_prime_UTR_variant|3_prime_UTR_variant|3_prime_UTR_variant|3_prime_UTR_variant|3_prime_UTR_variant|downstream_gene_variant|downstream_gene_variant|3_prime_UTR_variant|3_prime_UTR_variant|3_prime_UTR_variant|3_prime_UTR_variant|downstream_gene_variant	MODIFIER|MODIFIER|MODIFIER|MODIFIER|MODIFIER|MODIFIER|MODIFIER|MODIFIER|MODIFIER|MODIFIER|MODIFIER|MODIFIER|MODIFIER	PAX6|PAX6|PAX6|PAX6|PAX6|PAX6|ELP4|ELP4|PAX6|PAX6|PAX6|PAX6|ELP4	PAX6|PAX6|PAX6|PAX6|PAX6|PAX6|ELP4|ELP4|PAX6|PAX6|PAX6|PAX6|ELP4	.	.	.	rs541022955	.	.	.	0.641	noncoding	5.0202e-12	.	.	.	.	.	.	.	.	.	4.85036	3.91213	11:31061878-32301878	11:31101878-32821878	.	UKBB
11:31787052	a	g	0.00011039	1.37094	0.779443	2.41132	0.563201	0	0	1	ELP4|PAX6	Conflicting interpretations of pathogenicity	NM_019040.5(ELP4):c.*3528A>G	11	31787052	31787052	A	G	UTR3|UTR3|UTR3|UTR3|UTR3|UTR3|downstream|downstream|downstream|downstream|downstream|downstream|downstream|downstream|downstream|downstream|downstream|downstream|downstream|downstream|downstream|downstream|downstream|downstream|downstream|downstream|downstream|downstream|downstream	PAX6|PAX6|PAX6|PAX6|ELP4|PAX6|PAX6|ELP4|PAX6|PAX6|PAX6|PAX6|ELP4|ELP4|PAX6|PAX6|PAX6|PAX6|PAX6|PAX6|PAX6|PAX6|PAX6|PAX6|PAX6|ELP4|PAX6|PAX6|PAX6	.|.|.|.|.|.|.|.|.|.|.|.|.|.|.|.|.|.|.|.|.|.|.|.|.|.|.|.|.	UTR3|UTR3|UTR3|downstream|downstream|downstream|downstream|downstream|downstream|downstream|downstream|downstream|downstream|downstream|downstream|downstream|downstream|downstream|downstream|downstream|downstream|downstream|downstream|downstream|downstream|downstream|downstream|downstream|downstream|downstream|downstream|downstream|downstream|downstream|downstream|downstream|downstream|downstream|downstream|downstream|downstream|downstream|downstream|downstream|downstream|downstream|downstream|downstream|downstream|downstream|downstream|downstream|downstream	ELP4|ELP4|ELP4|PAX6|PAX6|PAX6|PAX6|PAX6|PAX6|PAX6|PAX6|PAX6|PAX6|PAX6|PAX6|PAX6|PAX6|PAX6|PAX6|PAX6|PAX6|PAX6|PAX6|PAX6|PAX6|PAX6|PAX6|PAX6|PAX6|PAX6|PAX6|PAX6|PAX6|PAX6|PAX6|PAX6|PAX6|PAX6|PAX6|PAX6|PAX6|PAX6|PAX6|PAX6|PAX6|PAX6|PAX6|PAX6|PAX6|PAX6|PAX6|PAX6|PAX6	.|.|.|.|.|.|.|.|.|.|.|.|.|.|.|.|.|.|.|.|.|.|.|.|.|.|.|.|.|.|.|.|.|.|.|.|.|.|.|.|.|.|.|.|.|.|.|.|.|.|.|.|.	downstream	PAX6	N	downstream_gene_variant|downstream_gene_variant|downstream_gene_variant|downstream_gene_variant|downstream_gene_variant|downstream_gene_variant|downstream_gene_variant|downstream_gene_variant|downstream_gene_variant|downstream_gene_variant|downstream_gene_variant|3_prime_UTR_variant|downstream_gene_variant|downstream_gene_variant|downstream_gene_variant|downstream_gene_variant|downstream_gene_variant|3_prime_UTR_variant	MODIFIER|MODIFIER|MODIFIER|MODIFIER|MODIFIER|MODIFIER|MODIFIER|MODIFIER|MODIFIER|MODIFIER|MODIFIER|MODIFIER|MODIFIER|MODIFIER|MODIFIER|MODIFIER|MODIFIER|MODIFIER	PAX6|ELP4|PAX6|PAX6|PAX6|PAX6|PAX6|PAX6|PAX6|ELP4|ELP4|PAX6|PAX6|PAX6|PAX6|PAX6|PAX6|PAX6	ENSG00000007372|ENSG00000109911|ENSG00000007372|ENSG00000007372|ENSG00000007372|ENSG00000007372|ENSG00000007372|ENSG00000007372|ENSG00000007372|ENSG00000109911|ENSG00000109911|ENSG00000007372|ENSG00000007372|ENSG00000007372|ENSG00000007372|ENSG00000007372|ENSG00000007372|ENSG00000007372	.	.	.	3_prime_UTR_variant|3_prime_UTR_variant|3_prime_UTR_variant|3_prime_UTR_variant|3_prime_UTR_variant|3_prime_UTR_variant|downstream_gene_variant|downstream_gene_variant|3_prime_UTR_variant|3_prime_UTR_variant|3_prime_UTR_variant|3_prime_UTR_variant|downstream_gene_variant	MODIFIER|MODIFIER|MODIFIER|MODIFIER|MODIFIER|MODIFIER|MODIFIER|MODIFIER|MODIFIER|MODIFIER|MODIFIER|MODIFIER|MODIFIER	PAX6|PAX6|PAX6|PAX6|PAX6|PAX6|ELP4|ELP4|PAX6|PAX6|PAX6|PAX6|ELP4	PAX6|PAX6|PAX6|PAX6|PAX6|PAX6|ELP4|ELP4|PAX6|PAX6|PAX6|PAX6|ELP4	.	.	.	rs143185259	.	.	.	11.24	noncoding	1.64746e-12	.	.	.	.	.	GH11I031809	Promoter/Enhancer	RCN1;PAX6-AS1;PAX6;GC11P031817	550.77;550.77;550.44;0.44	4.85036	5.36511	11:31061878-32301878	11:31101878-32821878	.	UKBB
11:31787112	a	g	3.41e-05	0.769511	0.043153	13.722	0.0662597	0	0	1	ELP4|PAX6	Uncertain significance	NM_019040.5(ELP4):c.*3588A>G	11	31787112	31787112	A	G	UTR3|UTR3|UTR3|UTR3|UTR3|UTR3|downstream|downstream|downstream|downstream|downstream|downstream|downstream|downstream|downstream|downstream|downstream|downstream|downstream|downstream|downstream|downstream|downstream|downstream|downstream|downstream|downstream|downstream|downstream	PAX6|PAX6|PAX6|PAX6|ELP4|PAX6|PAX6|ELP4|PAX6|PAX6|PAX6|PAX6|ELP4|ELP4|PAX6|PAX6|PAX6|PAX6|PAX6|PAX6|PAX6|PAX6|PAX6|PAX6|PAX6|ELP4|PAX6|PAX6|PAX6	.|.|.|.|.|.|.|.|.|.|.|.|.|.|.|.|.|.|.|.|.|.|.|.|.|.|.|.|.	UTR3|UTR3|UTR3|downstream|downstream|downstream|downstream|downstream|downstream|downstream|downstream|downstream|downstream|downstream|downstream|downstream|downstream|downstream|downstream|downstream|downstream|downstream|downstream|downstream|downstream|downstream|downstream|downstream|downstream|downstream|downstream|downstream|downstream|downstream|downstream|downstream|downstream|downstream|downstream|downstream|downstream|downstream|downstream|downstream|downstream|downstream|downstream|downstream|downstream|downstream|downstream|downstream|downstream	ELP4|ELP4|ELP4|PAX6|PAX6|PAX6|PAX6|PAX6|PAX6|PAX6|PAX6|PAX6|PAX6|PAX6|PAX6|PAX6|PAX6|PAX6|PAX6|PAX6|PAX6|PAX6|PAX6|PAX6|PAX6|PAX6|PAX6|PAX6|PAX6|PAX6|PAX6|PAX6|PAX6|PAX6|PAX6|PAX6|PAX6|PAX6|PAX6|PAX6|PAX6|PAX6|PAX6|PAX6|PAX6|PAX6|PAX6|PAX6|PAX6|PAX6|PAX6|PAX6|PAX6	.|.|.|.|.|.|.|.|.|.|.|.|.|.|.|.|.|.|.|.|.|.|.|.|.|.|.|.|.|.|.|.|.|.|.|.|.|.|.|.|.|.|.|.|.|.|.|.|.|.|.|.|.	downstream	PAX6	N	downstream_gene_variant|downstream_gene_variant|downstream_gene_variant|downstream_gene_variant|downstream_gene_variant|downstream_gene_variant|downstream_gene_variant|downstream_gene_variant|downstream_gene_variant|downstream_gene_variant|downstream_gene_variant|3_prime_UTR_variant|downstream_gene_variant|downstream_gene_variant|downstream_gene_variant|downstream_gene_variant|downstream_gene_variant|3_prime_UTR_variant	MODIFIER|MODIFIER|MODIFIER|MODIFIER|MODIFIER|MODIFIER|MODIFIER|MODIFIER|MODIFIER|MODIFIER|MODIFIER|MODIFIER|MODIFIER|MODIFIER|MODIFIER|MODIFIER|MODIFIER|MODIFIER	PAX6|ELP4|PAX6|PAX6|PAX6|PAX6|PAX6|PAX6|PAX6|ELP4|ELP4|PAX6|PAX6|PAX6|PAX6|PAX6|PAX6|PAX6	ENSG00000007372|ENSG00000109911|ENSG00000007372|ENSG00000007372|ENSG00000007372|ENSG00000007372|ENSG00000007372|ENSG00000007372|ENSG00000007372|ENSG00000109911|ENSG00000109911|ENSG00000007372|ENSG00000007372|ENSG00000007372|ENSG00000007372|ENSG00000007372|ENSG00000007372|ENSG00000007372	.	.	.	3_prime_UTR_variant|3_prime_UTR_variant|3_prime_UTR_variant|3_prime_UTR_variant|3_prime_UTR_variant|3_prime_UTR_variant|downstream_gene_variant|downstream_gene_variant|3_prime_UTR_variant|3_prime_UTR_variant|3_prime_UTR_variant|3_prime_UTR_variant|downstream_gene_variant	MODIFIER|MODIFIER|MODIFIER|MODIFIER|MODIFIER|MODIFIER|MODIFIER|MODIFIER|MODIFIER|MODIFIER|MODIFIER|MODIFIER|MODIFIER	PAX6|PAX6|PAX6|PAX6|PAX6|PAX6|ELP4|ELP4|PAX6|PAX6|PAX6|PAX6|ELP4	PAX6|PAX6|PAX6|PAX6|PAX6|PAX6|ELP4|ELP4|PAX6|PAX6|PAX6|PAX6|ELP4	.	.	.	rs906435505	.	.	.	6.277	noncoding	4.27608e-12	.	.	.	.	.	GH11I031809	Promoter/Enhancer	RCN1;PAX6-AS1;PAX6;GC11P031817	550.77;550.77;550.44;0.44	4.85036	4.20734	11:31061878-32301878	11:31101878-32821878	.	UKBB
11:31787375	t	c	0.000419227	1.06556	0.822976	1.37965	0.200591	0	1	0	ELP4|PAX6	Benign	NM_019040.5(ELP4):c.*3851C>T	11	31787375	31787375	C	T	UTR3|UTR3|UTR3|UTR3|UTR3|UTR3|downstream|downstream|downstream|downstream|downstream|downstream|downstream|downstream|downstream|downstream|downstream|downstream|downstream|downstream|downstream|downstream|downstream|downstream|downstream|downstream|downstream|downstream|downstream	PAX6|PAX6|PAX6|PAX6|ELP4|PAX6|PAX6|ELP4|PAX6|PAX6|PAX6|PAX6|ELP4|ELP4|PAX6|PAX6|PAX6|PAX6|PAX6|PAX6|PAX6|PAX6|PAX6|PAX6|PAX6|ELP4|PAX6|PAX6|PAX6	.|.|.|.|.|.|.|.|.|.|.|.|.|.|.|.|.|.|.|.|.|.|.|.|.|.|.|.|.	UTR3|UTR3|UTR3|downstream|downstream|downstream|downstream|downstream|downstream|downstream|downstream|downstream|downstream|downstream|downstream|downstream|downstream|downstream|downstream|downstream|downstream|downstream|downstream|downstream|downstream|downstream|downstream|downstream|downstream|downstream|downstream|downstream|downstream|downstream|downstream|downstream|downstream|downstream|downstream|downstream|downstream|downstream|downstream|downstream|downstream|downstream|downstream|downstream|downstream|downstream|downstream|downstream|downstream	ELP4|ELP4|ELP4|PAX6|PAX6|PAX6|PAX6|PAX6|PAX6|PAX6|PAX6|PAX6|PAX6|PAX6|PAX6|PAX6|PAX6|PAX6|PAX6|PAX6|PAX6|PAX6|PAX6|PAX6|PAX6|PAX6|PAX6|PAX6|PAX6|PAX6|PAX6|PAX6|PAX6|PAX6|PAX6|PAX6|PAX6|PAX6|PAX6|PAX6|PAX6|PAX6|PAX6|PAX6|PAX6|PAX6|PAX6|PAX6|PAX6|PAX6|PAX6|PAX6|PAX6	.|.|.|.|.|.|.|.|.|.|.|.|.|.|.|.|.|.|.|.|.|.|.|.|.|.|.|.|.|.|.|.|.|.|.|.|.|.|.|.|.|.|.|.|.|.|.|.|.|.|.|.|.	downstream	PAX6	N	downstream_gene_variant|downstream_gene_variant|downstream_gene_variant|downstream_gene_variant|downstream_gene_variant|downstream_gene_variant|downstream_gene_variant|downstream_gene_variant|downstream_gene_variant|downstream_gene_variant|downstream_gene_variant|3_prime_UTR_variant|downstream_gene_variant|downstream_gene_variant|downstream_gene_variant|downstream_gene_variant|downstream_gene_variant|3_prime_UTR_variant	MODIFIER|MODIFIER|MODIFIER|MODIFIER|MODIFIER|MODIFIER|MODIFIER|MODIFIER|MODIFIER|MODIFIER|MODIFIER|MODIFIER|MODIFIER|MODIFIER|MODIFIER|MODIFIER|MODIFIER|MODIFIER	PAX6|ELP4|PAX6|PAX6|PAX6|PAX6|PAX6|PAX6|PAX6|ELP4|ELP4|PAX6|PAX6|PAX6|PAX6|PAX6|PAX6|PAX6	ENSG00000007372|ENSG00000109911|ENSG00000007372|ENSG00000007372|ENSG00000007372|ENSG00000007372|ENSG00000007372|ENSG00000007372|ENSG00000007372|ENSG00000109911|ENSG00000109911|ENSG00000007372|ENSG00000007372|ENSG00000007372|ENSG00000007372|ENSG00000007372|ENSG00000007372|ENSG00000007372	.	.	.	3_prime_UTR_variant|3_prime_UTR_variant|3_prime_UTR_variant|3_prime_UTR_variant|3_prime_UTR_variant|3_prime_UTR_variant|downstream_gene_variant|downstream_gene_variant|3_prime_UTR_variant|3_prime_UTR_variant|3_prime_UTR_variant|3_prime_UTR_variant|downstream_gene_variant	MODIFIER|MODIFIER|MODIFIER|MODIFIER|MODIFIER|MODIFIER|MODIFIER|MODIFIER|MODIFIER|MODIFIER|MODIFIER|MODIFIER|MODIFIER	PAX6|PAX6|PAX6|PAX6|PAX6|PAX6|ELP4|ELP4|PAX6|PAX6|PAX6|PAX6|ELP4	PAX6|PAX6|PAX6|PAX6|PAX6|PAX6|ELP4|ELP4|PAX6|PAX6|PAX6|PAX6|ELP4	.	.	.	rs141344418	.	.	.	5.973	noncoding	3.12645e-09	FOXP2	138	PFSK-1	.	.	GH11I031809	Promoter/Enhancer	RCN1;PAX6-AS1;PAX6;GC11P031817	550.77;550.77;550.44;0.44	4.85036	7.51356	11:31061878-32301878	11:31101878-32821878	.	UKBB
11:31787847	t	g	0.000160784	1.05538	0.484702	2.29796	0.0496838	0	0	1	ELP4|PAX6	Uncertain significance	NM_019040.5(ELP4):c.*4323G>T	11	31787847	31787847	G	T	UTR3|UTR3|UTR3|UTR3|UTR3|UTR3|downstream|downstream|downstream|downstream|downstream|downstream|downstream|downstream|downstream|downstream|downstream|downstream|downstream|downstream|downstream|downstream|downstream|downstream|downstream|downstream|downstream|downstream|downstream	PAX6|PAX6|PAX6|PAX6|ELP4|PAX6|PAX6|ELP4|PAX6|PAX6|PAX6|PAX6|ELP4|ELP4|PAX6|PAX6|PAX6|PAX6|PAX6|PAX6|PAX6|PAX6|PAX6|PAX6|PAX6|ELP4|PAX6|PAX6|PAX6	.|.|.|.|.|.|.|.|.|.|.|.|.|.|.|.|.|.|.|.|.|.|.|.|.|.|.|.|.	UTR3|UTR3|UTR3|downstream|downstream|downstream|downstream|downstream|downstream|downstream|downstream|downstream|downstream|downstream|downstream|downstream|downstream|downstream|downstream|downstream|downstream|downstream|downstream|downstream|downstream|downstream|downstream|downstream|downstream|downstream|downstream|downstream|downstream|downstream|downstream|downstream|downstream|downstream|downstream|downstream|downstream|downstream|downstream|downstream|downstream|downstream|downstream|downstream|downstream|downstream|downstream|downstream|downstream	ELP4|ELP4|ELP4|PAX6|PAX6|PAX6|PAX6|PAX6|PAX6|PAX6|PAX6|PAX6|PAX6|PAX6|PAX6|PAX6|PAX6|PAX6|PAX6|PAX6|PAX6|PAX6|PAX6|PAX6|PAX6|PAX6|PAX6|PAX6|PAX6|PAX6|PAX6|PAX6|PAX6|PAX6|PAX6|PAX6|PAX6|PAX6|PAX6|PAX6|PAX6|PAX6|PAX6|PAX6|PAX6|PAX6|PAX6|PAX6|PAX6|PAX6|PAX6|PAX6|PAX6	.|.|.|.|.|.|.|.|.|.|.|.|.|.|.|.|.|.|.|.|.|.|.|.|.|.|.|.|.|.|.|.|.|.|.|.|.|.|.|.|.|.|.|.|.|.|.|.|.|.|.|.|.	downstream	PAX6	N	downstream_gene_variant|downstream_gene_variant|downstream_gene_variant|downstream_gene_variant|downstream_gene_variant|downstream_gene_variant|downstream_gene_variant|downstream_gene_variant|downstream_gene_variant|downstream_gene_variant|downstream_gene_variant|3_prime_UTR_variant|downstream_gene_variant|downstream_gene_variant|downstream_gene_variant|downstream_gene_variant|downstream_gene_variant|3_prime_UTR_variant	MODIFIER|MODIFIER|MODIFIER|MODIFIER|MODIFIER|MODIFIER|MODIFIER|MODIFIER|MODIFIER|MODIFIER|MODIFIER|MODIFIER|MODIFIER|MODIFIER|MODIFIER|MODIFIER|MODIFIER|MODIFIER	PAX6|ELP4|PAX6|PAX6|PAX6|PAX6|PAX6|PAX6|PAX6|ELP4|ELP4|PAX6|PAX6|PAX6|PAX6|PAX6|PAX6|PAX6	ENSG00000007372|ENSG00000109911|ENSG00000007372|ENSG00000007372|ENSG00000007372|ENSG00000007372|ENSG00000007372|ENSG00000007372|ENSG00000007372|ENSG00000109911|ENSG00000109911|ENSG00000007372|ENSG00000007372|ENSG00000007372|ENSG00000007372|ENSG00000007372|ENSG00000007372|ENSG00000007372	.	.	.	3_prime_UTR_variant|3_prime_UTR_variant|3_prime_UTR_variant|3_prime_UTR_variant|3_prime_UTR_variant|3_prime_UTR_variant|downstream_gene_variant|downstream_gene_variant|3_prime_UTR_variant|3_prime_UTR_variant|3_prime_UTR_variant|3_prime_UTR_variant|downstream_gene_variant	MODIFIER|MODIFIER|MODIFIER|MODIFIER|MODIFIER|MODIFIER|MODIFIER|MODIFIER|MODIFIER|MODIFIER|MODIFIER|MODIFIER|MODIFIER	PAX6|PAX6|PAX6|PAX6|PAX6|PAX6|ELP4|ELP4|PAX6|PAX6|PAX6|PAX6|ELP4	PAX6|PAX6|PAX6|PAX6|PAX6|PAX6|ELP4|ELP4|PAX6|PAX6|PAX6|PAX6|ELP4	.	.	.	rs923696320	.	.	.	1.332	noncoding	3.7057e-11	.	.	.	.	.	GH11I031809	Promoter/Enhancer	RCN1;PAX6-AS1;PAX6;GC11P031817	550.77;550.77;550.44;0.44	4.85036	4.93932	11:31061878-32301878	11:31101878-32821878	.	UKBB
11:31788095	a	g	0.000530168	1.50501	1.06885	2.11915	1.71625	0	0	1	ELP4|PAX6	Uncertain significance	NM_019040.5(ELP4):c.*4571A>G	11	31788095	31788095	A	G	UTR3|UTR3|UTR3|UTR3|UTR3|UTR3|downstream|downstream|downstream|downstream|downstream|downstream|downstream|downstream|downstream|downstream|downstream|downstream|downstream|downstream|downstream|downstream|downstream|downstream|downstream|downstream|downstream|downstream|downstream	PAX6|PAX6|PAX6|PAX6|ELP4|PAX6|PAX6|ELP4|PAX6|PAX6|PAX6|PAX6|ELP4|ELP4|PAX6|PAX6|PAX6|PAX6|PAX6|PAX6|PAX6|PAX6|PAX6|PAX6|PAX6|ELP4|PAX6|PAX6|PAX6	.|.|.|.|.|.|.|.|.|.|.|.|.|.|.|.|.|.|.|.|.|.|.|.|.|.|.|.|.	UTR3|UTR3|UTR3|downstream|downstream|downstream|downstream|downstream|downstream|downstream|downstream|downstream|downstream|downstream|downstream|downstream|downstream|downstream|downstream|downstream|downstream|downstream|downstream|downstream|downstream|downstream|downstream|downstream|downstream|downstream|downstream|downstream|downstream|downstream|downstream|downstream|downstream|downstream|downstream|downstream|downstream|downstream|downstream|downstream|downstream|downstream|downstream|downstream|downstream|downstream|downstream|downstream|downstream	ELP4|ELP4|ELP4|PAX6|PAX6|PAX6|PAX6|PAX6|PAX6|PAX6|PAX6|PAX6|PAX6|PAX6|PAX6|PAX6|PAX6|PAX6|PAX6|PAX6|PAX6|PAX6|PAX6|PAX6|PAX6|PAX6|PAX6|PAX6|PAX6|PAX6|PAX6|PAX6|PAX6|PAX6|PAX6|PAX6|PAX6|PAX6|PAX6|PAX6|PAX6|PAX6|PAX6|PAX6|PAX6|PAX6|PAX6|PAX6|PAX6|PAX6|PAX6|PAX6|PAX6	.|.|.|.|.|.|.|.|.|.|.|.|.|.|.|.|.|.|.|.|.|.|.|.|.|.|.|.|.|.|.|.|.|.|.|.|.|.|.|.|.|.|.|.|.|.|.|.|.|.|.|.|.	downstream	PAX6	N	downstream_gene_variant|downstream_gene_variant|downstream_gene_variant|downstream_gene_variant|downstream_gene_variant|downstream_gene_variant|downstream_gene_variant|downstream_gene_variant|downstream_gene_variant|downstream_gene_variant|downstream_gene_variant|3_prime_UTR_variant|downstream_gene_variant|downstream_gene_variant|downstream_gene_variant|downstream_gene_variant|downstream_gene_variant|3_prime_UTR_variant	MODIFIER|MODIFIER|MODIFIER|MODIFIER|MODIFIER|MODIFIER|MODIFIER|MODIFIER|MODIFIER|MODIFIER|MODIFIER|MODIFIER|MODIFIER|MODIFIER|MODIFIER|MODIFIER|MODIFIER|MODIFIER	PAX6|ELP4|PAX6|PAX6|PAX6|PAX6|PAX6|PAX6|PAX6|ELP4|ELP4|PAX6|PAX6|PAX6|PAX6|PAX6|PAX6|PAX6	ENSG00000007372|ENSG00000109911|ENSG00000007372|ENSG00000007372|ENSG00000007372|ENSG00000007372|ENSG00000007372|ENSG00000007372|ENSG00000007372|ENSG00000109911|ENSG00000109911|ENSG00000007372|ENSG00000007372|ENSG00000007372|ENSG00000007372|ENSG00000007372|ENSG00000007372|ENSG00000007372	.	.	.	3_prime_UTR_variant|3_prime_UTR_variant|3_prime_UTR_variant|3_prime_UTR_variant|3_prime_UTR_variant|3_prime_UTR_variant|downstream_gene_variant|downstream_gene_variant|3_prime_UTR_variant|3_prime_UTR_variant|3_prime_UTR_variant|3_prime_UTR_variant|downstream_gene_variant	MODIFIER|MODIFIER|MODIFIER|MODIFIER|MODIFIER|MODIFIER|MODIFIER|MODIFIER|MODIFIER|MODIFIER|MODIFIER|MODIFIER|MODIFIER	PAX6|PAX6|PAX6|PAX6|PAX6|PAX6|ELP4|ELP4|PAX6|PAX6|PAX6|PAX6|ELP4	PAX6|PAX6|PAX6|PAX6|PAX6|PAX6|ELP4|ELP4|PAX6|PAX6|PAX6|PAX6|ELP4	.	.	.	rs1029065786	.	.	.	14.03	noncoding	5.98342e-08	FOXA1	191	T-47D	.	.	GH11I031809	Promoter/Enhancer	RCN1;PAX6-AS1;PAX6;GC11P031817	550.77;550.77;550.44;0.44	4.85036	9.94736	11:31061878-32301878	11:31101878-32821878	.	UKBB
11:31788540	t	g	0.000639916	0.824647	0.530572	1.28172	0.407268	0	1	0	ELP4|PAX6	Uncertain significance	NM_019040.5(ELP4):c.*5016T>G	11	31788540	31788540	T	G	UTR3|UTR3|UTR3|UTR3|UTR3|UTR3|downstream|downstream|downstream|downstream|downstream|downstream|downstream|downstream|downstream|downstream|downstream|downstream|downstream|downstream|downstream|downstream|downstream|downstream|downstream|downstream|downstream|downstream|downstream|downstream|downstream	PAX6|PAX6|PAX6|PAX6|ELP4|PAX6|PAX6|ELP4|PAX6|PAX6|PAX6|PAX6|ELP4|ELP4|PAX6|PAX6|PAX6|PAX6|PAX6|PAX6|PAX6|PAX6|PAX6|PAX6|PAX6|PAX6|ELP4|PAX6|PAX6|PAX6|PAX6	.|.|.|.|.|.|.|.|.|.|.|.|.|.|.|.|.|.|.|.|.|.|.|.|.|.|.|.|.|.|.	UTR3|UTR3|UTR3|downstream|downstream|downstream|downstream|downstream|downstream|downstream|downstream|downstream|downstream|downstream|downstream|downstream|downstream|downstream|downstream|downstream|downstream|downstream|downstream|downstream|downstream|downstream|downstream|downstream|downstream|downstream|downstream|downstream|downstream|downstream|downstream|downstream|downstream|downstream|downstream|downstream|downstream|downstream|downstream|downstream|downstream|downstream|downstream|downstream|downstream|downstream|downstream|downstream|downstream|downstream	ELP4|ELP4|ELP4|PAX6|PAX6|PAX6|PAX6|PAX6|PAX6|PAX6|PAX6|PAX6|PAX6|PAX6|PAX6|PAX6|PAX6|PAX6|PAX6|PAX6|PAX6|PAX6|PAX6|PAX6|PAX6|PAX6|PAX6|PAX6|PAX6|PAX6|PAX6|PAX6|PAX6|PAX6|PAX6|PAX6|PAX6|PAX6|PAX6|PAX6|PAX6|PAX6|PAX6|PAX6|PAX6|PAX6|PAX6|PAX6|PAX6|PAX6|PAX6|PAX6|PAX6|PAX6	.|.|.|.|.|.|.|.|.|.|.|.|.|.|.|.|.|.|.|.|.|.|.|.|.|.|.|.|.|.|.|.|.|.|.|.|.|.|.|.|.|.|.|.|.|.|.|.|.|.|.|.|.|.	downstream	PAX6	N	downstream_gene_variant|downstream_gene_variant|downstream_gene_variant|downstream_gene_variant|downstream_gene_variant|downstream_gene_variant|downstream_gene_variant|downstream_gene_variant|downstream_gene_variant|downstream_gene_variant|downstream_gene_variant|3_prime_UTR_variant|downstream_gene_variant|downstream_gene_variant|downstream_gene_variant|downstream_gene_variant|downstream_gene_variant|downstream_gene_variant|downstream_gene_variant|3_prime_UTR_variant	MODIFIER|MODIFIER|MODIFIER|MODIFIER|MODIFIER|MODIFIER|MODIFIER|MODIFIER|MODIFIER|MODIFIER|MODIFIER|MODIFIER|MODIFIER|MODIFIER|MODIFIER|MODIFIER|MODIFIER|MODIFIER|MODIFIER|MODIFIER	PAX6|ELP4|PAX6|PAX6|PAX6|PAX6|PAX6|PAX6|PAX6|ELP4|ELP4|PAX6|PAX6|PAX6|PAX6|PAX6|PAX6|PAX6|PAX6|PAX6	ENSG00000007372|ENSG00000109911|ENSG00000007372|ENSG00000007372|ENSG00000007372|ENSG00000007372|ENSG00000007372|ENSG00000007372|ENSG00000007372|ENSG00000109911|ENSG00000109911|ENSG00000007372|ENSG00000007372|ENSG00000007372|ENSG00000007372|ENSG00000007372|ENSG00000007372|ENSG00000007372|ENSG00000007372|ENSG00000007372	.	.	.	3_prime_UTR_variant|3_prime_UTR_variant|3_prime_UTR_variant|3_prime_UTR_variant|3_prime_UTR_variant|3_prime_UTR_variant|downstream_gene_variant|downstream_gene_variant|3_prime_UTR_variant|downstream_gene_variant|3_prime_UTR_variant|3_prime_UTR_variant|3_prime_UTR_variant|downstream_gene_variant	MODIFIER|MODIFIER|MODIFIER|MODIFIER|MODIFIER|MODIFIER|MODIFIER|MODIFIER|MODIFIER|MODIFIER|MODIFIER|MODIFIER|MODIFIER|MODIFIER	PAX6|PAX6|PAX6|PAX6|PAX6|PAX6|ELP4|ELP4|PAX6|PAX6|PAX6|PAX6|PAX6|ELP4	PAX6|PAX6|PAX6|PAX6|PAX6|PAX6|ELP4|ELP4|PAX6|PAX6|PAX6|PAX6|PAX6|ELP4	.	.	.	rs776894983	.	.	.	13.67	noncoding	5.81147e-11	.	.	.	.	.	GH11I031809	Promoter/Enhancer	RCN1;PAX6-AS1;PAX6;GC11P031817	550.77;550.77;550.44;0.44	4.85036	9.7753	11:31061878-32301878	11:31101878-32821878	.	UKBB
11:31788647	a	t	6.72e-06	0.819714	0.207269	3.24184	0.109635	0	0	1	ELP4|PAX6	Conflicting interpretations of pathogenicity	NM_019040.5(ELP4):c.*5123T>A	11	31788647	31788647	T	A	UTR3|UTR3|UTR3|UTR3|UTR3|UTR3|downstream|downstream|downstream|downstream|downstream|downstream|downstream|downstream|downstream|downstream|downstream|downstream|downstream|downstream|downstream|downstream|downstream|downstream|downstream|downstream|downstream|downstream|downstream|downstream|downstream	PAX6|PAX6|PAX6|PAX6|ELP4|PAX6|PAX6|ELP4|PAX6|PAX6|PAX6|PAX6|ELP4|ELP4|PAX6|PAX6|PAX6|PAX6|PAX6|PAX6|PAX6|PAX6|PAX6|PAX6|PAX6|PAX6|ELP4|PAX6|PAX6|PAX6|PAX6	.|.|.|.|.|.|.|.|.|.|.|.|.|.|.|.|.|.|.|.|.|.|.|.|.|.|.|.|.|.|.	UTR3|UTR3|UTR3|downstream|downstream|downstream|downstream|downstream|downstream|downstream|downstream|downstream|downstream|downstream|downstream|downstream|downstream|downstream|downstream|downstream|downstream|downstream|downstream|downstream|downstream|downstream|downstream|downstream|downstream|downstream|downstream|downstream|downstream|downstream|downstream|downstream|downstream|downstream|downstream|downstream|downstream|downstream|downstream|downstream|downstream|downstream|downstream|downstream|downstream|downstream|downstream|downstream|downstream|downstream	ELP4|ELP4|ELP4|PAX6|PAX6|PAX6|PAX6|PAX6|PAX6|PAX6|PAX6|PAX6|PAX6|PAX6|PAX6|PAX6|PAX6|PAX6|PAX6|PAX6|PAX6|PAX6|PAX6|PAX6|PAX6|PAX6|PAX6|PAX6|PAX6|PAX6|PAX6|PAX6|PAX6|PAX6|PAX6|PAX6|PAX6|PAX6|PAX6|PAX6|PAX6|PAX6|PAX6|PAX6|PAX6|PAX6|PAX6|PAX6|PAX6|PAX6|PAX6|PAX6|PAX6|PAX6	.|.|.|.|.|.|.|.|.|.|.|.|.|.|.|.|.|.|.|.|.|.|.|.|.|.|.|.|.|.|.|.|.|.|.|.|.|.|.|.|.|.|.|.|.|.|.|.|.|.|.|.|.|.	downstream	PAX6	N	downstream_gene_variant|downstream_gene_variant|downstream_gene_variant|downstream_gene_variant|downstream_gene_variant|downstream_gene_variant|downstream_gene_variant|downstream_gene_variant|downstream_gene_variant|downstream_gene_variant|downstream_gene_variant|3_prime_UTR_variant|downstream_gene_variant|downstream_gene_variant|downstream_gene_variant|downstream_gene_variant|downstream_gene_variant|downstream_gene_variant|downstream_gene_variant|3_prime_UTR_variant	MODIFIER|MODIFIER|MODIFIER|MODIFIER|MODIFIER|MODIFIER|MODIFIER|MODIFIER|MODIFIER|MODIFIER|MODIFIER|MODIFIER|MODIFIER|MODIFIER|MODIFIER|MODIFIER|MODIFIER|MODIFIER|MODIFIER|MODIFIER	PAX6|ELP4|PAX6|PAX6|PAX6|PAX6|PAX6|PAX6|PAX6|ELP4|ELP4|PAX6|PAX6|PAX6|PAX6|PAX6|PAX6|PAX6|PAX6|PAX6	ENSG00000007372|ENSG00000109911|ENSG00000007372|ENSG00000007372|ENSG00000007372|ENSG00000007372|ENSG00000007372|ENSG00000007372|ENSG00000007372|ENSG00000109911|ENSG00000109911|ENSG00000007372|ENSG00000007372|ENSG00000007372|ENSG00000007372|ENSG00000007372|ENSG00000007372|ENSG00000007372|ENSG00000007372|ENSG00000007372	.	.	.	3_prime_UTR_variant|3_prime_UTR_variant|3_prime_UTR_variant|3_prime_UTR_variant|3_prime_UTR_variant|3_prime_UTR_variant|downstream_gene_variant|downstream_gene_variant|3_prime_UTR_variant|downstream_gene_variant|3_prime_UTR_variant|3_prime_UTR_variant|3_prime_UTR_variant|downstream_gene_variant	MODIFIER|MODIFIER|MODIFIER|MODIFIER|MODIFIER|MODIFIER|MODIFIER|MODIFIER|MODIFIER|MODIFIER|MODIFIER|MODIFIER|MODIFIER|MODIFIER	PAX6|PAX6|PAX6|PAX6|PAX6|PAX6|ELP4|ELP4|PAX6|PAX6|PAX6|PAX6|PAX6|ELP4	PAX6|PAX6|PAX6|PAX6|PAX6|PAX6|ELP4|ELP4|PAX6|PAX6|PAX6|PAX6|PAX6|ELP4	.	.	.	rs576321279	.	.	.	0.234	noncoding	3.82633e-11	.	.	.	.	.	GH11I031809	Promoter/Enhancer	RCN1;PAX6-AS1;PAX6;GC11P031817	550.77;550.77;550.44;0.44	4.85036	6.39704	11:31061878-32301878	11:31101878-32821878	.	UKBB
11:31788871	t	c	0.000371475	1.17422	0.846437	1.62892	0.473402	0	1	0	ELP4|PAX6	Benign	NM_019040.5(ELP4):c.*5347T>C	11	31788871	31788871	T	C	UTR3|UTR3|UTR3|UTR3|UTR3|UTR3|downstream|downstream|downstream|downstream|downstream|downstream|downstream|downstream|downstream|downstream|downstream|downstream|downstream|downstream|downstream|downstream|downstream|downstream|downstream|downstream|downstream|downstream|downstream	PAX6|PAX6|PAX6|PAX6|ELP4|PAX6|PAX6|ELP4|PAX6|PAX6|PAX6|PAX6|PAX6|PAX6|PAX6|PAX6|PAX6|PAX6|PAX6|PAX6|PAX6|PAX6|PAX6|PAX6|ELP4|PAX6|PAX6|PAX6|PAX6	.|.|.|.|.|.|.|.|.|.|.|.|.|.|.|.|.|.|.|.|.|.|.|.|.|.|.|.|.	UTR3|UTR3|UTR3|downstream|downstream|downstream|downstream|downstream|downstream|downstream|downstream|downstream|downstream|downstream|downstream|downstream|downstream|downstream|downstream|downstream|downstream|downstream|downstream|downstream|downstream|downstream|downstream|downstream|downstream|downstream|downstream|downstream|downstream|downstream|downstream|downstream|downstream|downstream|downstream|downstream|downstream|downstream|downstream|downstream|downstream|downstream|downstream|downstream|downstream|downstream|downstream|downstream|downstream|downstream	ELP4|ELP4|ELP4|PAX6|PAX6|PAX6|PAX6|PAX6|PAX6|PAX6|PAX6|PAX6|PAX6|PAX6|PAX6|PAX6|PAX6|PAX6|PAX6|PAX6|PAX6|PAX6|PAX6|PAX6|PAX6|PAX6|PAX6|PAX6|PAX6|PAX6|PAX6|PAX6|PAX6|PAX6|PAX6|PAX6|PAX6|PAX6|PAX6|PAX6|PAX6|PAX6|PAX6|PAX6|PAX6|PAX6|PAX6|PAX6|PAX6|PAX6|PAX6|PAX6|PAX6|PAX6	.|.|.|.|.|.|.|.|.|.|.|.|.|.|.|.|.|.|.|.|.|.|.|.|.|.|.|.|.|.|.|.|.|.|.|.|.|.|.|.|.|.|.|.|.|.|.|.|.|.|.|.|.|.	downstream	PAX6	N	downstream_gene_variant|downstream_gene_variant|downstream_gene_variant|downstream_gene_variant|downstream_gene_variant|downstream_gene_variant|downstream_gene_variant|downstream_gene_variant|downstream_gene_variant|3_prime_UTR_variant|downstream_gene_variant|downstream_gene_variant|downstream_gene_variant|downstream_gene_variant|downstream_gene_variant|downstream_gene_variant|downstream_gene_variant|downstream_gene_variant|3_prime_UTR_variant	MODIFIER|MODIFIER|MODIFIER|MODIFIER|MODIFIER|MODIFIER|MODIFIER|MODIFIER|MODIFIER|MODIFIER|MODIFIER|MODIFIER|MODIFIER|MODIFIER|MODIFIER|MODIFIER|MODIFIER|MODIFIER|MODIFIER	PAX6|ELP4|PAX6|PAX6|PAX6|PAX6|PAX6|PAX6|PAX6|PAX6|PAX6|PAX6|PAX6|PAX6|PAX6|PAX6|PAX6|PAX6|PAX6	ENSG00000007372|ENSG00000109911|ENSG00000007372|ENSG00000007372|ENSG00000007372|ENSG00000007372|ENSG00000007372|ENSG00000007372|ENSG00000007372|ENSG00000007372|ENSG00000007372|ENSG00000007372|ENSG00000007372|ENSG00000007372|ENSG00000007372|ENSG00000007372|ENSG00000007372|ENSG00000007372|ENSG00000007372	.	.	.	3_prime_UTR_variant|3_prime_UTR_variant|3_prime_UTR_variant|3_prime_UTR_variant|3_prime_UTR_variant|3_prime_UTR_variant|downstream_gene_variant|downstream_gene_variant|3_prime_UTR_variant|downstream_gene_variant|3_prime_UTR_variant|3_prime_UTR_variant|3_prime_UTR_variant|downstream_gene_variant	MODIFIER|MODIFIER|MODIFIER|MODIFIER|MODIFIER|MODIFIER|MODIFIER|MODIFIER|MODIFIER|MODIFIER|MODIFIER|MODIFIER|MODIFIER|MODIFIER	PAX6|PAX6|PAX6|PAX6|PAX6|PAX6|ELP4|ELP4|PAX6|PAX6|PAX6|PAX6|PAX6|ELP4	PAX6|PAX6|PAX6|PAX6|PAX6|PAX6|ELP4|ELP4|PAX6|PAX6|PAX6|PAX6|PAX6|ELP4	.	.	.	rs117590302	.	.	.	6.493	noncoding	3.67432e-12	.	.	.	.	.	GH11I031809	Promoter/Enhancer	RCN1;PAX6-AS1;PAX6;GC11P031817	550.77;550.77;550.44;0.44	4.85036	6.31466	11:31061878-32301878	11:31101878-32821878	.	UKBB
11:31788881	a	g	1.02e-05	1.4168	0.204999	9.79183	0.140321	0	0	1	ELP4|PAX6	Uncertain significance	NM_019040.5(ELP4):c.*5357A>G	11	31788881	31788881	A	G	UTR3|UTR3|UTR3|UTR3|UTR3|UTR3|downstream|downstream|downstream|downstream|downstream|downstream|downstream|downstream|downstream|downstream|downstream|downstream|downstream|downstream|downstream|downstream|downstream|downstream|downstream|downstream|downstream|downstream|downstream	PAX6|PAX6|PAX6|PAX6|ELP4|PAX6|PAX6|ELP4|PAX6|PAX6|PAX6|PAX6|PAX6|PAX6|PAX6|PAX6|PAX6|PAX6|PAX6|PAX6|PAX6|PAX6|PAX6|PAX6|ELP4|PAX6|PAX6|PAX6|PAX6	.|.|.|.|.|.|.|.|.|.|.|.|.|.|.|.|.|.|.|.|.|.|.|.|.|.|.|.|.	UTR3|UTR3|UTR3|downstream|downstream|downstream|downstream|downstream|downstream|downstream|downstream|downstream|downstream|downstream|downstream|downstream|downstream|downstream|downstream|downstream|downstream|downstream|downstream|downstream|downstream|downstream|downstream|downstream|downstream|downstream|downstream|downstream|downstream|downstream|downstream|downstream|downstream|downstream|downstream|downstream|downstream|downstream|downstream|downstream|downstream|downstream|downstream|downstream|downstream|downstream|downstream|downstream|downstream|downstream	ELP4|ELP4|ELP4|PAX6|PAX6|PAX6|PAX6|PAX6|PAX6|PAX6|PAX6|PAX6|PAX6|PAX6|PAX6|PAX6|PAX6|PAX6|PAX6|PAX6|PAX6|PAX6|PAX6|PAX6|PAX6|PAX6|PAX6|PAX6|PAX6|PAX6|PAX6|PAX6|PAX6|PAX6|PAX6|PAX6|PAX6|PAX6|PAX6|PAX6|PAX6|PAX6|PAX6|PAX6|PAX6|PAX6|PAX6|PAX6|PAX6|PAX6|PAX6|PAX6|PAX6|PAX6	.|.|.|.|.|.|.|.|.|.|.|.|.|.|.|.|.|.|.|.|.|.|.|.|.|.|.|.|.|.|.|.|.|.|.|.|.|.|.|.|.|.|.|.|.|.|.|.|.|.|.|.|.|.	downstream	PAX6	N	downstream_gene_variant|downstream_gene_variant|downstream_gene_variant|downstream_gene_variant|downstream_gene_variant|downstream_gene_variant|downstream_gene_variant|downstream_gene_variant|downstream_gene_variant|3_prime_UTR_variant|downstream_gene_variant|downstream_gene_variant|downstream_gene_variant|downstream_gene_variant|downstream_gene_variant|downstream_gene_variant|downstream_gene_variant|downstream_gene_variant|3_prime_UTR_variant	MODIFIER|MODIFIER|MODIFIER|MODIFIER|MODIFIER|MODIFIER|MODIFIER|MODIFIER|MODIFIER|MODIFIER|MODIFIER|MODIFIER|MODIFIER|MODIFIER|MODIFIER|MODIFIER|MODIFIER|MODIFIER|MODIFIER	PAX6|ELP4|PAX6|PAX6|PAX6|PAX6|PAX6|PAX6|PAX6|PAX6|PAX6|PAX6|PAX6|PAX6|PAX6|PAX6|PAX6|PAX6|PAX6	ENSG00000007372|ENSG00000109911|ENSG00000007372|ENSG00000007372|ENSG00000007372|ENSG00000007372|ENSG00000007372|ENSG00000007372|ENSG00000007372|ENSG00000007372|ENSG00000007372|ENSG00000007372|ENSG00000007372|ENSG00000007372|ENSG00000007372|ENSG00000007372|ENSG00000007372|ENSG00000007372|ENSG00000007372	.	.	.	3_prime_UTR_variant|3_prime_UTR_variant|3_prime_UTR_variant|3_prime_UTR_variant|3_prime_UTR_variant|3_prime_UTR_variant|downstream_gene_variant|downstream_gene_variant|3_prime_UTR_variant|downstream_gene_variant|3_prime_UTR_variant|3_prime_UTR_variant|3_prime_UTR_variant|downstream_gene_variant	MODIFIER|MODIFIER|MODIFIER|MODIFIER|MODIFIER|MODIFIER|MODIFIER|MODIFIER|MODIFIER|MODIFIER|MODIFIER|MODIFIER|MODIFIER|MODIFIER	PAX6|PAX6|PAX6|PAX6|PAX6|PAX6|ELP4|ELP4|PAX6|PAX6|PAX6|PAX6|PAX6|ELP4	PAX6|PAX6|PAX6|PAX6|PAX6|PAX6|ELP4|ELP4|PAX6|PAX6|PAX6|PAX6|PAX6|ELP4	.	.	.	rs886048197	.	.	.	9.028	noncoding	3.47908e-12	.	.	.	.	.	GH11I031809	Promoter/Enhancer	RCN1;PAX6-AS1;PAX6;GC11P031817	550.77;550.77;550.44;0.44	4.85036	7.1354	11:31061878-32301878	11:31101878-32821878	.	UKBB
11:31789043	t	c	2.97e-05	1.76068	0.826086	3.75263	0.845272	0	0	1	ELP4|PAX6	Conflicting interpretations of pathogenicity	NM_001368894.2(PAX6):c.*891G>A	11	31789043	31789043	C	T	UTR3|UTR3|UTR3|UTR3|UTR3|UTR3|UTR3|UTR3|UTR3|UTR3|UTR3|UTR3|UTR3|downstream|downstream|downstream|downstream|downstream|downstream|downstream|downstream|downstream|downstream|downstream|downstream|downstream|downstream|downstream|downstream	PAX6|PAX6|PAX6|PAX6|PAX6|PAX6|PAX6|PAX6|PAX6|PAX6|PAX6|ELP4|PAX6|PAX6|ELP4|PAX6|PAX6|PAX6|PAX6|PAX6|PAX6|PAX6|PAX6|PAX6|PAX6|PAX6|ELP4|PAX6|PAX6	.|.|.|.|.|.|.|.|.|.|.|.|.|.|.|.|.|.|.|.|.|.|.|.|.|.|.|.|.	UTR3|UTR3|UTR3|UTR3|UTR3|UTR3|UTR3|UTR3|UTR3|UTR3|UTR3|UTR3|UTR3|UTR3|UTR3|UTR3|UTR3|UTR3|UTR3|UTR3|UTR3|UTR3|UTR3|UTR3|UTR3|UTR3|UTR3|UTR3|UTR3|UTR3|UTR3|UTR3|UTR3|UTR3|UTR3|UTR3|UTR3|UTR3|UTR3|UTR3|UTR3|UTR3|UTR3|UTR3|UTR3|UTR3|UTR3|UTR3|UTR3|UTR3|UTR3|UTR3|UTR3|downstream	PAX6|PAX6|PAX6|PAX6|PAX6|PAX6|ELP4|ELP4|PAX6|PAX6|PAX6|PAX6|PAX6|PAX6|PAX6|PAX6|PAX6|PAX6|PAX6|PAX6|PAX6|PAX6|PAX6|PAX6|PAX6|PAX6|PAX6|PAX6|PAX6|PAX6|PAX6|PAX6|PAX6|PAX6|PAX6|PAX6|PAX6|PAX6|PAX6|PAX6|PAX6|PAX6|PAX6|PAX6|PAX6|PAX6|PAX6|PAX6|PAX6|PAX6|PAX6|PAX6|ELP4|PAX6	.|.|.|.|.|.|.|.|.|.|.|.|.|.|.|.|.|.|.|.|.|.|.|.|.|.|.|.|.|.|.|.|.|.|.|.|.|.|.|.|.|.|.|.|.|.|.|.|.|.|.|.|.|.	UTR3	PAX6	N	downstream_gene_variant|downstream_gene_variant|downstream_gene_variant|downstream_gene_variant|downstream_gene_variant|downstream_gene_variant|3_prime_UTR_variant|3_prime_UTR_variant|3_prime_UTR_variant|downstream_gene_variant|downstream_gene_variant|downstream_gene_variant|downstream_gene_variant|downstream_gene_variant|downstream_gene_variant|downstream_gene_variant|downstream_gene_variant|3_prime_UTR_variant	MODIFIER|MODIFIER|MODIFIER|MODIFIER|MODIFIER|MODIFIER|MODIFIER|MODIFIER|MODIFIER|MODIFIER|MODIFIER|MODIFIER|MODIFIER|MODIFIER|MODIFIER|MODIFIER|MODIFIER|MODIFIER	PAX6|PAX6|PAX6|PAX6|PAX6|PAX6|PAX6|PAX6|PAX6|PAX6|PAX6|PAX6|PAX6|PAX6|PAX6|PAX6|PAX6|PAX6	ENSG00000007372|ENSG00000007372|ENSG00000007372|ENSG00000007372|ENSG00000007372|ENSG00000007372|ENSG00000007372|ENSG00000007372|ENSG00000007372|ENSG00000007372|ENSG00000007372|ENSG00000007372|ENSG00000007372|ENSG00000007372|ENSG00000007372|ENSG00000007372|ENSG00000007372|ENSG00000007372	.	.	.	3_prime_UTR_variant|3_prime_UTR_variant|3_prime_UTR_variant|3_prime_UTR_variant|3_prime_UTR_variant|3_prime_UTR_variant|downstream_gene_variant|downstream_gene_variant|3_prime_UTR_variant|downstream_gene_variant|3_prime_UTR_variant|3_prime_UTR_variant|3_prime_UTR_variant|downstream_gene_variant	MODIFIER|MODIFIER|MODIFIER|MODIFIER|MODIFIER|MODIFIER|MODIFIER|MODIFIER|MODIFIER|MODIFIER|MODIFIER|MODIFIER|MODIFIER|MODIFIER	PAX6|PAX6|PAX6|PAX6|PAX6|PAX6|ELP4|ELP4|PAX6|PAX6|PAX6|PAX6|PAX6|ELP4	PAX6|PAX6|PAX6|PAX6|PAX6|PAX6|ELP4|ELP4|PAX6|PAX6|PAX6|PAX6|PAX6|ELP4	.	.	.	rs530259403	PAX6	.	.	15.3	noncoding	4.54312e-12	.	.	.	.	.	GH11I031809	Promoter/Enhancer	RCN1;PAX6-AS1;PAX6;GC11P031817	550.77;550.77;550.44;0.44	4.85036	10.2239	11:31061878-32301878	11:31101878-32821878	.	UKBB
11:31789092	t	c	0.000430721	0.953706	0.752345	1.20896	0.157703	0	1	0	ELP4|PAX6	Benign	NM_001368894.2(PAX6):c.*842G>A	11	31789092	31789092	C	T	UTR3|UTR3|UTR3|UTR3|UTR3|UTR3|UTR3|UTR3|UTR3|UTR3|UTR3|UTR3|UTR3|downstream|downstream|downstream|downstream|downstream|downstream|downstream|downstream|downstream|downstream|downstream|downstream|downstream|downstream|downstream|downstream	PAX6|PAX6|PAX6|PAX6|PAX6|PAX6|PAX6|PAX6|PAX6|PAX6|PAX6|ELP4|PAX6|PAX6|ELP4|PAX6|PAX6|PAX6|PAX6|PAX6|PAX6|PAX6|PAX6|PAX6|PAX6|PAX6|ELP4|PAX6|PAX6	.|.|.|.|.|.|.|.|.|.|.|.|.|.|.|.|.|.|.|.|.|.|.|.|.|.|.|.|.	UTR3|UTR3|UTR3|UTR3|UTR3|UTR3|UTR3|UTR3|UTR3|UTR3|UTR3|UTR3|UTR3|UTR3|UTR3|UTR3|UTR3|UTR3|UTR3|UTR3|UTR3|UTR3|UTR3|UTR3|UTR3|UTR3|UTR3|UTR3|UTR3|UTR3|UTR3|UTR3|UTR3|UTR3|UTR3|UTR3|UTR3|UTR3|UTR3|UTR3|UTR3|UTR3|UTR3|UTR3|UTR3|UTR3|UTR3|UTR3|UTR3|UTR3|UTR3|UTR3|UTR3|downstream	PAX6|PAX6|PAX6|PAX6|PAX6|PAX6|ELP4|ELP4|PAX6|PAX6|PAX6|PAX6|PAX6|PAX6|PAX6|PAX6|PAX6|PAX6|PAX6|PAX6|PAX6|PAX6|PAX6|PAX6|PAX6|PAX6|PAX6|PAX6|PAX6|PAX6|PAX6|PAX6|PAX6|PAX6|PAX6|PAX6|PAX6|PAX6|PAX6|PAX6|PAX6|PAX6|PAX6|PAX6|PAX6|PAX6|PAX6|PAX6|PAX6|PAX6|PAX6|PAX6|ELP4|PAX6	.|.|.|.|.|.|.|.|.|.|.|.|.|.|.|.|.|.|.|.|.|.|.|.|.|.|.|.|.|.|.|.|.|.|.|.|.|.|.|.|.|.|.|.|.|.|.|.|.|.|.|.|.|.	UTR3	PAX6	N	downstream_gene_variant|downstream_gene_variant|downstream_gene_variant|downstream_gene_variant|downstream_gene_variant|downstream_gene_variant|3_prime_UTR_variant|3_prime_UTR_variant|3_prime_UTR_variant|downstream_gene_variant|downstream_gene_variant|downstream_gene_variant|downstream_gene_variant|downstream_gene_variant|downstream_gene_variant|downstream_gene_variant|downstream_gene_variant|3_prime_UTR_variant	MODIFIER|MODIFIER|MODIFIER|MODIFIER|MODIFIER|MODIFIER|MODIFIER|MODIFIER|MODIFIER|MODIFIER|MODIFIER|MODIFIER|MODIFIER|MODIFIER|MODIFIER|MODIFIER|MODIFIER|MODIFIER	PAX6|PAX6|PAX6|PAX6|PAX6|PAX6|PAX6|PAX6|PAX6|PAX6|PAX6|PAX6|PAX6|PAX6|PAX6|PAX6|PAX6|PAX6	ENSG00000007372|ENSG00000007372|ENSG00000007372|ENSG00000007372|ENSG00000007372|ENSG00000007372|ENSG00000007372|ENSG00000007372|ENSG00000007372|ENSG00000007372|ENSG00000007372|ENSG00000007372|ENSG00000007372|ENSG00000007372|ENSG00000007372|ENSG00000007372|ENSG00000007372|ENSG00000007372	.	.	.	3_prime_UTR_variant|3_prime_UTR_variant|3_prime_UTR_variant|3_prime_UTR_variant|3_prime_UTR_variant|3_prime_UTR_variant|downstream_gene_variant|downstream_gene_variant|3_prime_UTR_variant|downstream_gene_variant|3_prime_UTR_variant|3_prime_UTR_variant|3_prime_UTR_variant|downstream_gene_variant	MODIFIER|MODIFIER|MODIFIER|MODIFIER|MODIFIER|MODIFIER|MODIFIER|MODIFIER|MODIFIER|MODIFIER|MODIFIER|MODIFIER|MODIFIER|MODIFIER	PAX6|PAX6|PAX6|PAX6|PAX6|PAX6|ELP4|ELP4|PAX6|PAX6|PAX6|PAX6|PAX6|ELP4	PAX6|PAX6|PAX6|PAX6|PAX6|PAX6|ELP4|ELP4|PAX6|PAX6|PAX6|PAX6|PAX6|ELP4	.	.	.	rs115045926	PAX6	.	.	12.85	noncoding	8.03592e-12	.	.	.	.	.	GH11I031809	Promoter/Enhancer	RCN1;PAX6-AS1;PAX6;GC11P031817	550.77;550.77;550.44;0.44	4.85036	9.46965	11:31061878-32301878	11:31101878-32821878	.	UKBB
11:31789093	a	g	0.000348848	1.3925	0.775267	2.50114	0.572189	0	0	1	ELP4|PAX6	Conflicting interpretations of pathogenicity	NM_001368894.2(PAX6):c.*841C>T	11	31789093	31789093	G	A	UTR3|UTR3|UTR3|UTR3|UTR3|UTR3|UTR3|UTR3|UTR3|UTR3|UTR3|UTR3|UTR3|downstream|downstream|downstream|downstream|downstream|downstream|downstream|downstream|downstream|downstream|downstream|downstream|downstream|downstream|downstream|downstream	PAX6|PAX6|PAX6|PAX6|PAX6|PAX6|PAX6|PAX6|PAX6|PAX6|PAX6|ELP4|PAX6|PAX6|ELP4|PAX6|PAX6|PAX6|PAX6|PAX6|PAX6|PAX6|PAX6|PAX6|PAX6|PAX6|ELP4|PAX6|PAX6	.|.|.|.|.|.|.|.|.|.|.|.|.|.|.|.|.|.|.|.|.|.|.|.|.|.|.|.|.	UTR3|UTR3|UTR3|UTR3|UTR3|UTR3|UTR3|UTR3|UTR3|UTR3|UTR3|UTR3|UTR3|UTR3|UTR3|UTR3|UTR3|UTR3|UTR3|UTR3|UTR3|UTR3|UTR3|UTR3|UTR3|UTR3|UTR3|UTR3|UTR3|UTR3|UTR3|UTR3|UTR3|UTR3|UTR3|UTR3|UTR3|UTR3|UTR3|UTR3|UTR3|UTR3|UTR3|UTR3|UTR3|UTR3|UTR3|UTR3|UTR3|UTR3|UTR3|UTR3|UTR3|downstream	PAX6|PAX6|PAX6|PAX6|PAX6|PAX6|ELP4|ELP4|PAX6|PAX6|PAX6|PAX6|PAX6|PAX6|PAX6|PAX6|PAX6|PAX6|PAX6|PAX6|PAX6|PAX6|PAX6|PAX6|PAX6|PAX6|PAX6|PAX6|PAX6|PAX6|PAX6|PAX6|PAX6|PAX6|PAX6|PAX6|PAX6|PAX6|PAX6|PAX6|PAX6|PAX6|PAX6|PAX6|PAX6|PAX6|PAX6|PAX6|PAX6|PAX6|PAX6|PAX6|ELP4|PAX6	.|.|.|.|.|.|.|.|.|.|.|.|.|.|.|.|.|.|.|.|.|.|.|.|.|.|.|.|.|.|.|.|.|.|.|.|.|.|.|.|.|.|.|.|.|.|.|.|.|.|.|.|.|.	UTR3	PAX6	N	downstream_gene_variant|downstream_gene_variant|downstream_gene_variant|downstream_gene_variant|downstream_gene_variant|downstream_gene_variant|3_prime_UTR_variant|3_prime_UTR_variant|3_prime_UTR_variant|downstream_gene_variant|downstream_gene_variant|downstream_gene_variant|downstream_gene_variant|downstream_gene_variant|downstream_gene_variant|downstream_gene_variant|downstream_gene_variant|3_prime_UTR_variant	MODIFIER|MODIFIER|MODIFIER|MODIFIER|MODIFIER|MODIFIER|MODIFIER|MODIFIER|MODIFIER|MODIFIER|MODIFIER|MODIFIER|MODIFIER|MODIFIER|MODIFIER|MODIFIER|MODIFIER|MODIFIER	PAX6|PAX6|PAX6|PAX6|PAX6|PAX6|PAX6|PAX6|PAX6|PAX6|PAX6|PAX6|PAX6|PAX6|PAX6|PAX6|PAX6|PAX6	ENSG00000007372|ENSG00000007372|ENSG00000007372|ENSG00000007372|ENSG00000007372|ENSG00000007372|ENSG00000007372|ENSG00000007372|ENSG00000007372|ENSG00000007372|ENSG00000007372|ENSG00000007372|ENSG00000007372|ENSG00000007372|ENSG00000007372|ENSG00000007372|ENSG00000007372|ENSG00000007372	.	.	.	3_prime_UTR_variant|3_prime_UTR_variant|3_prime_UTR_variant|3_prime_UTR_variant|3_prime_UTR_variant|3_prime_UTR_variant|downstream_gene_variant|downstream_gene_variant|3_prime_UTR_variant|downstream_gene_variant|3_prime_UTR_variant|3_prime_UTR_variant|3_prime_UTR_variant|downstream_gene_variant	MODIFIER|MODIFIER|MODIFIER|MODIFIER|MODIFIER|MODIFIER|MODIFIER|MODIFIER|MODIFIER|MODIFIER|MODIFIER|MODIFIER|MODIFIER|MODIFIER	PAX6|PAX6|PAX6|PAX6|PAX6|PAX6|ELP4|ELP4|PAX6|PAX6|PAX6|PAX6|PAX6|ELP4	PAX6|PAX6|PAX6|PAX6|PAX6|PAX6|ELP4|ELP4|PAX6|PAX6|PAX6|PAX6|PAX6|ELP4	.	.	.	rs530931929	PAX6	.	.	15.1	noncoding	8.02687e-12	.	.	.	.	.	GH11I031809	Promoter/Enhancer	RCN1;PAX6-AS1;PAX6;GC11P031817	550.77;550.77;550.44;0.44	4.85036	10.1649	11:31061878-32301878	11:31101878-32821878	.	UKBB
11:31789599	a	g	0.000335329	1.05823	0.63162	1.77299	0.0810789	0	1	0	ELP4|PAX6	Uncertain significance	NM_001368894.2(PAX6):c.*335T>C	11	31789599	31789599	A	G	UTR3|UTR3|UTR3|UTR3|UTR3|UTR3|UTR3|UTR3|UTR3|UTR3|UTR3|UTR3|UTR3|UTR3|UTR3|UTR3|UTR3|downstream|downstream|downstream|downstream|downstream|downstream|downstream|downstream|downstream|downstream	PAX6|PAX6|PAX6|PAX6|PAX6|PAX6|PAX6|PAX6|PAX6|PAX6|PAX6|PAX6|PAX6|PAX6|ELP4|PAX6|PAX6|PAX6|PAX6|PAX6|PAX6|PAX6|PAX6|PAX6|PAX6|PAX6|PAX6	.|.|.|.|.|.|.|.|.|.|.|.|.|.|.|.|.|.|.|.|.|.|.|.|.|.|.	UTR3|UTR3|UTR3|UTR3|UTR3|UTR3|UTR3|UTR3|UTR3|UTR3|UTR3|UTR3|UTR3|UTR3|UTR3|UTR3|UTR3|UTR3|UTR3|UTR3|UTR3|UTR3|UTR3|UTR3|UTR3|UTR3|UTR3|UTR3|UTR3|UTR3|UTR3|UTR3|UTR3|UTR3|UTR3|UTR3|UTR3|UTR3|UTR3|UTR3|UTR3|UTR3|UTR3|UTR3|UTR3|UTR3|UTR3|UTR3|UTR3|UTR3|UTR3|UTR3|UTR3|downstream	PAX6|PAX6|PAX6|PAX6|PAX6|PAX6|ELP4|ELP4|PAX6|PAX6|PAX6|PAX6|PAX6|PAX6|PAX6|PAX6|PAX6|PAX6|PAX6|PAX6|PAX6|PAX6|PAX6|PAX6|PAX6|PAX6|PAX6|PAX6|PAX6|PAX6|PAX6|PAX6|PAX6|PAX6|PAX6|PAX6|PAX6|PAX6|PAX6|PAX6|PAX6|PAX6|PAX6|PAX6|PAX6|PAX6|PAX6|PAX6|PAX6|PAX6|PAX6|PAX6|ELP4|PAX6	.|.|.|.|.|.|.|.|.|.|.|.|.|.|.|.|.|.|.|.|.|.|.|.|.|.|.|.|.|.|.|.|.|.|.|.|.|.|.|.|.|.|.|.|.|.|.|.|.|.|.|.|.|.	UTR3	PAX6	N	downstream_gene_variant|3_prime_UTR_variant|downstream_gene_variant|downstream_gene_variant|downstream_gene_variant|downstream_gene_variant|3_prime_UTR_variant|3_prime_UTR_variant|3_prime_UTR_variant|downstream_gene_variant|downstream_gene_variant|downstream_gene_variant|downstream_gene_variant|downstream_gene_variant|downstream_gene_variant|downstream_gene_variant|downstream_gene_variant|downstream_gene_variant|3_prime_UTR_variant	MODIFIER|MODIFIER|MODIFIER|MODIFIER|MODIFIER|MODIFIER|MODIFIER|MODIFIER|MODIFIER|MODIFIER|MODIFIER|MODIFIER|MODIFIER|MODIFIER|MODIFIER|MODIFIER|MODIFIER|MODIFIER|MODIFIER	PAX6|PAX6|PAX6|PAX6|PAX6|PAX6|PAX6|PAX6|PAX6|PAX6|PAX6|PAX6|PAX6|PAX6|PAX6|PAX6|PAX6|PAX6|PAX6	ENSG00000007372|ENSG00000007372|ENSG00000007372|ENSG00000007372|ENSG00000007372|ENSG00000007372|ENSG00000007372|ENSG00000007372|ENSG00000007372|ENSG00000007372|ENSG00000007372|ENSG00000007372|ENSG00000007372|ENSG00000007372|ENSG00000007372|ENSG00000007372|ENSG00000007372|ENSG00000007372|ENSG00000007372	.	.	.	3_prime_UTR_variant|3_prime_UTR_variant|3_prime_UTR_variant|3_prime_UTR_variant|3_prime_UTR_variant|3_prime_UTR_variant|3_prime_UTR_variant|downstream_gene_variant|3_prime_UTR_variant|3_prime_UTR_variant|3_prime_UTR_variant	MODIFIER|MODIFIER|MODIFIER|MODIFIER|MODIFIER|MODIFIER|MODIFIER|MODIFIER|MODIFIER|MODIFIER|MODIFIER	PAX6|PAX6|PAX6|PAX6|PAX6|PAX6|PAX6|PAX6|PAX6|PAX6|PAX6	PAX6|PAX6|PAX6|PAX6|PAX6|PAX6|PAX6|PAX6|PAX6|PAX6|PAX6	.	.	.	rs766518284	PAX6	.	.	15.21	noncoding	3.36862e-11	.	.	.	.	.	GH11I031809	Promoter/Enhancer	RCN1;PAX6-AS1;PAX6;GC11P031817	550.77;550.77;550.44;0.44	4.85036	10.2322	11:31061878-32301878	11:31101878-32821878	.	UKBB
11:31789844	t	g	0.000158303	1.3992	0.666729	2.93636	0.426548	0	0	1	ELP4|PAX6	Uncertain significance	NM_001368894.2(PAX6):c.*90A>C	11	31789844	31789844	T	G	exonic|exonic	PAX6|PAX6	.|.	exonic|exonic|exonic|exonic|exonic|exonic|exonic|exonic|exonic	PAX6|PAX6|PAX6|PAX6|PAX6|PAX6|PAX6|PAX6|PAX6	.|.|.|.|.|.|.|.|.	exonic	PAX6	Y	downstream_gene_variant|3_prime_UTR_variant|downstream_gene_variant|downstream_gene_variant|downstream_gene_variant|downstream_gene_variant|3_prime_UTR_variant|3_prime_UTR_variant|3_prime_UTR_variant|downstream_gene_variant|non_coding_transcript_exon_variant|downstream_gene_variant|downstream_gene_variant|downstream_gene_variant|downstream_gene_variant|downstream_gene_variant|downstream_gene_variant|downstream_gene_variant|downstream_gene_variant|3_prime_UTR_variant	MODIFIER|MODIFIER|MODIFIER|MODIFIER|MODIFIER|MODIFIER|MODIFIER|MODIFIER|MODIFIER|MODIFIER|MODIFIER|MODIFIER|MODIFIER|MODIFIER|MODIFIER|MODIFIER|MODIFIER|MODIFIER|MODIFIER|MODIFIER	PAX6|PAX6|PAX6|PAX6|PAX6|PAX6|PAX6|PAX6|PAX6|PAX6|PAX6|PAX6|PAX6|PAX6|PAX6|PAX6|PAX6|PAX6|PAX6|PAX6	ENSG00000007372|ENSG00000007372|ENSG00000007372|ENSG00000007372|ENSG00000007372|ENSG00000007372|ENSG00000007372|ENSG00000007372|ENSG00000007372|ENSG00000007372|ENSG00000007372|ENSG00000007372|ENSG00000007372|ENSG00000007372|ENSG00000007372|ENSG00000007372|ENSG00000007372|ENSG00000007372|ENSG00000007372|ENSG00000007372	.	.	.	3_prime_UTR_variant|3_prime_UTR_variant|3_prime_UTR_variant|3_prime_UTR_variant|3_prime_UTR_variant|3_prime_UTR_variant|3_prime_UTR_variant|downstream_gene_variant|3_prime_UTR_variant|3_prime_UTR_variant|3_prime_UTR_variant	MODIFIER|MODIFIER|MODIFIER|MODIFIER|MODIFIER|MODIFIER|MODIFIER|MODIFIER|MODIFIER|MODIFIER|MODIFIER	PAX6|PAX6|PAX6|PAX6|PAX6|PAX6|PAX6|PAX6|PAX6|PAX6|PAX6	PAX6|PAX6|PAX6|PAX6|PAX6|PAX6|PAX6|PAX6|PAX6|PAX6|PAX6	.	.	.	rs572377074	PAX6	.	.	9.366	noncoding	9.11537e-12	.	.	.	.	.	GH11I031809	Promoter/Enhancer	RCN1;PAX6-AS1;PAX6;GC11P031817	550.77;550.77;550.44;0.44	1.37995	1.20632	11:31061878-32301878	11:31101878-32821878	.	UKBB
11:31790771	a	g	1.24e-05	10.5129	0.836651	132.099	1.1645	0	0	1	PAX6	Likely benign	NM_001368894.2(PAX6):c.1164C>T (p.Pro388=)	11	31790771	31790771	G	A	exonic|exonic|exonic|exonic|exonic|exonic|exonic|exonic|exonic|exonic|exonic|exonic|exonic|exonic|exonic|exonic|exonic|exonic|exonic|exonic|exonic|exonic	PAX6|PAX6|PAX6|PAX6|PAX6|PAX6|PAX6|PAX6|PAX6|PAX6|PAX6|PAX6|PAX6|PAX6|PAX6|PAX6|PAX6|PAX6|PAX6|PAX6|PAX6|PAX6	.|.|.|.|.|.|.|.|.|.|.|.|.|.|.|.|.|.|.|.|.|.	exonic|exonic|exonic|exonic|exonic|exonic|exonic|exonic|exonic|exonic|exonic|exonic|exonic|exonic|exonic|exonic|exonic|exonic|exonic|exonic|exonic|exonic|exonic|exonic|exonic|exonic|exonic|exonic|exonic|exonic|exonic|exonic|exonic|exonic|exonic|exonic|exonic|exonic|exonic|exonic|exonic	PAX6|PAX6|PAX6|PAX6|PAX6|PAX6|PAX6|PAX6|PAX6|PAX6|PAX6|PAX6|PAX6|PAX6|PAX6|PAX6|PAX6|PAX6|PAX6|PAX6|PAX6|PAX6|PAX6|PAX6|PAX6|PAX6|PAX6|PAX6|PAX6|PAX6|PAX6|PAX6|PAX6|PAX6|PAX6|PAX6|PAX6|PAX6|PAX6|PAX6|PAX6	.|.|.|.|.|.|.|.|.|.|.|.|.|.|.|.|.|.|.|.|.|.|.|.|.|.|.|.|.|.|.|.|.|.|.|.|.|.|.|.|.	exonic	PAX6	Y	synonymous_variant|synonymous_variant|synonymous_variant|synonymous_variant|synonymous_variant|synonymous_variant|synonymous_variant|synonymous_variant|synonymous_variant|downstream_gene_variant|non_coding_transcript_exon_variant|non_coding_transcript_exon_variant|downstream_gene_variant|non_coding_transcript_exon_variant|non_coding_transcript_exon_variant|downstream_gene_variant|downstream_gene_variant|downstream_gene_variant|non_coding_transcript_exon_variant|synonymous_variant	LOW|LOW|LOW|LOW|LOW|LOW|LOW|LOW|LOW|MODIFIER|MODIFIER|MODIFIER|MODIFIER|MODIFIER|MODIFIER|MODIFIER|MODIFIER|MODIFIER|MODIFIER|LOW	PAX6|PAX6|PAX6|PAX6|PAX6|PAX6|PAX6|PAX6|PAX6|PAX6|PAX6|PAX6|PAX6|PAX6|PAX6|PAX6|PAX6|PAX6|PAX6|PAX6	ENSG00000007372|ENSG00000007372|ENSG00000007372|ENSG00000007372|ENSG00000007372|ENSG00000007372|ENSG00000007372|ENSG00000007372|ENSG00000007372|ENSG00000007372|ENSG00000007372|ENSG00000007372|ENSG00000007372|ENSG00000007372|ENSG00000007372|ENSG00000007372|ENSG00000007372|ENSG00000007372|ENSG00000007372|ENSG00000007372	.	.	.	synonymous_variant|synonymous_variant|synonymous_variant|synonymous_variant|synonymous_variant|synonymous_variant|synonymous_variant|downstream_gene_variant|synonymous_variant|synonymous_variant|synonymous_variant	LOW|LOW|LOW|LOW|LOW|LOW|LOW|MODIFIER|LOW|LOW|LOW	PAX6|PAX6|PAX6|PAX6|PAX6|PAX6|PAX6|PAX6|PAX6|PAX6|PAX6	PAX6|PAX6|PAX6|PAX6|PAX6|PAX6|PAX6|PAX6|PAX6|PAX6|PAX6	.	.	.	rs764134540	PAX6	.	.	7.601	noncoding	4.30509e-12	.	.	.	.	.	GH11I031809	Promoter/Enhancer	RCN1;PAX6-AS1;PAX6;GC11P031817	550.77;550.77;550.44;0.44	4.85036	9.61654	11:31061878-32301878	11:31101878-32821878	.	UKBB
11:31790857	c	g	2e-05	2.68344	0.343305	20.9751	0.460046	0	0	1	PAX6	Uncertain significance	NM_001368894.2(PAX6):c.1078C>G (p.Pro360Ala)	11	31790857	31790857	G	C	exonic|exonic|exonic|exonic|exonic|exonic|exonic|exonic|exonic|exonic|exonic|exonic|exonic|exonic|exonic|exonic|exonic|exonic|exonic|exonic|exonic|exonic	PAX6|PAX6|PAX6|PAX6|PAX6|PAX6|PAX6|PAX6|PAX6|PAX6|PAX6|PAX6|PAX6|PAX6|PAX6|PAX6|PAX6|PAX6|PAX6|PAX6|PAX6|PAX6	.|.|.|.|.|.|.|.|.|.|.|.|.|.|.|.|.|.|.|.|.|.	exonic|exonic|exonic|exonic|exonic|exonic|exonic|exonic|exonic|exonic|exonic|exonic|exonic|exonic|exonic|exonic|exonic|exonic|exonic|exonic|exonic|exonic|exonic|exonic|exonic|exonic|exonic|exonic|exonic|exonic|exonic|exonic|exonic|exonic|exonic|exonic|exonic|exonic|exonic|exonic|exonic	PAX6|PAX6|PAX6|PAX6|PAX6|PAX6|PAX6|PAX6|PAX6|PAX6|PAX6|PAX6|PAX6|PAX6|PAX6|PAX6|PAX6|PAX6|PAX6|PAX6|PAX6|PAX6|PAX6|PAX6|PAX6|PAX6|PAX6|PAX6|PAX6|PAX6|PAX6|PAX6|PAX6|PAX6|PAX6|PAX6|PAX6|PAX6|PAX6|PAX6|PAX6	.|.|.|.|.|.|.|.|.|.|.|.|.|.|.|.|.|.|.|.|.|.|.|.|.|.|.|.|.|.|.|.|.|.|.|.|.|.|.|.|.	exonic	PAX6	Y	missense_variant|missense_variant|missense_variant|missense_variant|missense_variant|missense_variant|missense_variant|missense_variant|missense_variant|downstream_gene_variant|non_coding_transcript_exon_variant|non_coding_transcript_exon_variant|downstream_gene_variant|non_coding_transcript_exon_variant|non_coding_transcript_exon_variant|downstream_gene_variant|downstream_gene_variant|downstream_gene_variant|non_coding_transcript_exon_variant|missense_variant	MODERATE|MODERATE|MODERATE|MODERATE|MODERATE|MODERATE|MODERATE|MODERATE|MODERATE|MODIFIER|MODIFIER|MODIFIER|MODIFIER|MODIFIER|MODIFIER|MODIFIER|MODIFIER|MODIFIER|MODIFIER|MODERATE	PAX6|PAX6|PAX6|PAX6|PAX6|PAX6|PAX6|PAX6|PAX6|PAX6|PAX6|PAX6|PAX6|PAX6|PAX6|PAX6|PAX6|PAX6|PAX6|PAX6	ENSG00000007372|ENSG00000007372|ENSG00000007372|ENSG00000007372|ENSG00000007372|ENSG00000007372|ENSG00000007372|ENSG00000007372|ENSG00000007372|ENSG00000007372|ENSG00000007372|ENSG00000007372|ENSG00000007372|ENSG00000007372|ENSG00000007372|ENSG00000007372|ENSG00000007372|ENSG00000007372|ENSG00000007372|ENSG00000007372	.	.	.	missense_variant|missense_variant|missense_variant|missense_variant|missense_variant|missense_variant|missense_variant|downstream_gene_variant|missense_variant|missense_variant|missense_variant	MODERATE|MODERATE|MODERATE|MODERATE|MODERATE|MODERATE|MODERATE|MODIFIER|MODERATE|MODERATE|MODERATE	PAX6|PAX6|PAX6|PAX6|PAX6|PAX6|PAX6|PAX6|PAX6|PAX6|PAX6	PAX6|PAX6|PAX6|PAX6|PAX6|PAX6|PAX6|PAX6|PAX6|PAX6|PAX6	.	.	.	rs780973082	PAX6	.	.	21	missense_variant	0.235294	.	.	.	.	.	GH11I031809	Promoter/Enhancer	RCN1;PAX6-AS1;PAX6;GC11P031817	550.77;550.77;550.44;0.44	2.9561	3.82711	11:31061878-32301878	11:31101878-32821878	.	UKBB
11:31793429	t	c	3.09e-05	4.78363	0.518583	44.1263	0.776245	0	0	1	PAX6	Likely benign	NM_001368894.2(PAX6):c.1074+9G>A	11	31793429	31793429	C	T	exonic|exonic	PAX6|PAX6	.|.	exonic	PAX6	.	exonic	PAX6	Y	intron_variant|intron_variant|intron_variant|intron_variant|intron_variant|intron_variant|intron_variant|intron_variant|intron_variant|downstream_gene_variant|intron_variant|intron_variant|downstream_gene_variant|upstream_gene_variant|intron_variant|downstream_gene_variant|downstream_gene_variant|non_coding_transcript_exon_variant|intron_variant|intron_variant	MODIFIER|MODIFIER|MODIFIER|MODIFIER|MODIFIER|MODIFIER|MODIFIER|MODIFIER|MODIFIER|MODIFIER|MODIFIER|MODIFIER|MODIFIER|MODIFIER|MODIFIER|MODIFIER|MODIFIER|MODIFIER|MODIFIER|MODIFIER	PAX6|PAX6|PAX6|PAX6|PAX6|PAX6|PAX6|PAX6|PAX6|PAX6|PAX6|PAX6|PAX6|PAX6|PAX6|PAX6|PAX6|PAX6|PAX6|PAX6	ENSG00000007372|ENSG00000007372|ENSG00000007372|ENSG00000007372|ENSG00000007372|ENSG00000007372|ENSG00000007372|ENSG00000007372|ENSG00000007372|ENSG00000007372|ENSG00000007372|ENSG00000007372|ENSG00000007372|ENSG00000007372|ENSG00000007372|ENSG00000007372|ENSG00000007372|ENSG00000007372|ENSG00000007372|ENSG00000007372	.	.	.	intron_variant|intron_variant|intron_variant|intron_variant|intron_variant|intron_variant|intron_variant|synonymous_variant|intron_variant|intron_variant|intron_variant	MODIFIER|MODIFIER|MODIFIER|MODIFIER|MODIFIER|MODIFIER|MODIFIER|LOW|MODIFIER|MODIFIER|MODIFIER	PAX6|PAX6|PAX6|PAX6|PAX6|PAX6|PAX6|PAX6|PAX6|PAX6|PAX6	PAX6|PAX6|PAX6|PAX6|PAX6|PAX6|PAX6|PAX6|PAX6|PAX6|PAX6	.	.	.	rs376883598	PAX6	.	.	7.076	noncoding	5.63014e-13	.	.	.	.	.	GH11I031809	Promoter/Enhancer	RCN1;PAX6-AS1;PAX6;GC11P031817	550.77;550.77;550.44;0.44	4.85036	8.12071	11:31061878-32301878	11:31101878-32821878	.	UKBB
11:31793480	t	c	3.51e-05	1.16463	0.410042	3.30784	0.110866	0	0	1	PAX6	Conflicting interpretations of pathogenicity	NM_001368894.2(PAX6):c.1032G>A (p.Pro344=)	11	31793480	31793480	C	T	exonic|exonic|exonic|exonic|exonic|exonic|exonic|exonic|exonic|exonic|exonic|exonic|exonic|exonic|exonic|exonic|exonic|exonic|exonic|exonic|exonic|exonic|exonic|exonic|exonic|exonic	PAX6|PAX6|PAX6|PAX6|PAX6|PAX6|PAX6|PAX6|PAX6|PAX6|PAX6|PAX6|PAX6|PAX6|PAX6|PAX6|PAX6|PAX6|PAX6|PAX6|PAX6|PAX6|PAX6|PAX6|PAX6|PAX6	.|.|.|.|.|.|.|.|.|.|.|.|.|.|.|.|.|.|.|.|.|.|.|.|.|.	exonic|exonic|exonic|exonic|exonic|exonic|exonic|exonic|exonic|exonic|exonic|exonic|exonic|exonic|exonic|exonic|exonic|exonic|exonic|exonic|exonic|exonic|exonic|exonic|exonic|exonic|exonic|exonic|exonic|exonic|exonic|exonic|exonic|exonic|exonic|exonic|exonic|exonic|exonic|exonic|exonic|exonic|exonic|exonic|exonic|exonic|exonic|exonic|exonic|exonic|exonic	PAX6|PAX6|PAX6|PAX6|PAX6|PAX6|PAX6|PAX6|PAX6|PAX6|PAX6|PAX6|PAX6|PAX6|PAX6|PAX6|PAX6|PAX6|PAX6|PAX6|PAX6|PAX6|PAX6|PAX6|PAX6|PAX6|PAX6|PAX6|PAX6|PAX6|PAX6|PAX6|PAX6|PAX6|PAX6|PAX6|PAX6|PAX6|PAX6|PAX6|PAX6|PAX6|PAX6|PAX6|PAX6|PAX6|PAX6|PAX6|PAX6|PAX6|PAX6	.|.|.|.|.|.|.|.|.|.|.|.|.|.|.|.|.|.|.|.|.|.|.|.|.|.|.|.|.|.|.|.|.|.|.|.|.|.|.|.|.|.|.|.|.|.|.|.|.|.|.	exonic	PAX6	Y	synonymous_variant|synonymous_variant|synonymous_variant|synonymous_variant|synonymous_variant|synonymous_variant|synonymous_variant|synonymous_variant|synonymous_variant|downstream_gene_variant|non_coding_transcript_exon_variant|non_coding_transcript_exon_variant|downstream_gene_variant|upstream_gene_variant|non_coding_transcript_exon_variant|downstream_gene_variant|downstream_gene_variant|non_coding_transcript_exon_variant|non_coding_transcript_exon_variant|synonymous_variant	LOW|LOW|LOW|LOW|LOW|LOW|LOW|LOW|LOW|MODIFIER|MODIFIER|MODIFIER|MODIFIER|MODIFIER|MODIFIER|MODIFIER|MODIFIER|MODIFIER|MODIFIER|LOW	PAX6|PAX6|PAX6|PAX6|PAX6|PAX6|PAX6|PAX6|PAX6|PAX6|PAX6|PAX6|PAX6|PAX6|PAX6|PAX6|PAX6|PAX6|PAX6|PAX6	ENSG00000007372|ENSG00000007372|ENSG00000007372|ENSG00000007372|ENSG00000007372|ENSG00000007372|ENSG00000007372|ENSG00000007372|ENSG00000007372|ENSG00000007372|ENSG00000007372|ENSG00000007372|ENSG00000007372|ENSG00000007372|ENSG00000007372|ENSG00000007372|ENSG00000007372|ENSG00000007372|ENSG00000007372|ENSG00000007372	.	.	.	synonymous_variant|synonymous_variant|synonymous_variant|synonymous_variant|synonymous_variant|synonymous_variant|synonymous_variant|synonymous_variant|synonymous_variant|synonymous_variant|synonymous_variant	LOW|LOW|LOW|LOW|LOW|LOW|LOW|LOW|LOW|LOW|LOW	PAX6|PAX6|PAX6|PAX6|PAX6|PAX6|PAX6|PAX6|PAX6|PAX6|PAX6	PAX6|PAX6|PAX6|PAX6|PAX6|PAX6|PAX6|PAX6|PAX6|PAX6|PAX6	.	.	.	rs146261351	PAX6	.	.	3.983	noncoding	8.47362e-13	.	.	.	.	.	GH11I031809	Promoter/Enhancer	RCN1;PAX6-AS1;PAX6;GC11P031817	550.77;550.77;550.44;0.44	4.85036	7.42296	11:31061878-32301878	11:31101878-32821878	.	UKBB
11:31793489	a	g	3.44e-05	0.985703	0.163629	5.93788	0.0054629	0	0	1	PAX6	Likely benign	NM_001368894.2(PAX6):c.1023C>T (p.Ser341=)	11	31793489	31793489	G	A	exonic|exonic|exonic|exonic|exonic|exonic|exonic|exonic|exonic|exonic|exonic|exonic|exonic|exonic|exonic|exonic|exonic|exonic|exonic|exonic|exonic|exonic|exonic|exonic|exonic|exonic	PAX6|PAX6|PAX6|PAX6|PAX6|PAX6|PAX6|PAX6|PAX6|PAX6|PAX6|PAX6|PAX6|PAX6|PAX6|PAX6|PAX6|PAX6|PAX6|PAX6|PAX6|PAX6|PAX6|PAX6|PAX6|PAX6	.|.|.|.|.|.|.|.|.|.|.|.|.|.|.|.|.|.|.|.|.|.|.|.|.|.	exonic|exonic|exonic|exonic|exonic|exonic|exonic|exonic|exonic|exonic|exonic|exonic|exonic|exonic|exonic|exonic|exonic|exonic|exonic|exonic|exonic|exonic|exonic|exonic|exonic|exonic|exonic|exonic|exonic|exonic|exonic|exonic|exonic|exonic|exonic|exonic|exonic|exonic|exonic|exonic|exonic|exonic|exonic|exonic|exonic|exonic|exonic|exonic|exonic|exonic|exonic	PAX6|PAX6|PAX6|PAX6|PAX6|PAX6|PAX6|PAX6|PAX6|PAX6|PAX6|PAX6|PAX6|PAX6|PAX6|PAX6|PAX6|PAX6|PAX6|PAX6|PAX6|PAX6|PAX6|PAX6|PAX6|PAX6|PAX6|PAX6|PAX6|PAX6|PAX6|PAX6|PAX6|PAX6|PAX6|PAX6|PAX6|PAX6|PAX6|PAX6|PAX6|PAX6|PAX6|PAX6|PAX6|PAX6|PAX6|PAX6|PAX6|PAX6|PAX6	.|.|.|.|.|.|.|.|.|.|.|.|.|.|.|.|.|.|.|.|.|.|.|.|.|.|.|.|.|.|.|.|.|.|.|.|.|.|.|.|.|.|.|.|.|.|.|.|.|.|.	exonic	PAX6	Y	synonymous_variant|synonymous_variant|synonymous_variant|synonymous_variant|synonymous_variant|synonymous_variant|synonymous_variant|synonymous_variant|synonymous_variant|downstream_gene_variant|non_coding_transcript_exon_variant|non_coding_transcript_exon_variant|downstream_gene_variant|upstream_gene_variant|non_coding_transcript_exon_variant|non_coding_transcript_exon_variant|downstream_gene_variant|non_coding_transcript_exon_variant|non_coding_transcript_exon_variant|synonymous_variant	LOW|LOW|LOW|LOW|LOW|LOW|LOW|LOW|LOW|MODIFIER|MODIFIER|MODIFIER|MODIFIER|MODIFIER|MODIFIER|MODIFIER|MODIFIER|MODIFIER|MODIFIER|LOW	PAX6|PAX6|PAX6|PAX6|PAX6|PAX6|PAX6|PAX6|PAX6|PAX6|PAX6|PAX6|PAX6|PAX6|PAX6|PAX6|PAX6|PAX6|PAX6|PAX6	ENSG00000007372|ENSG00000007372|ENSG00000007372|ENSG00000007372|ENSG00000007372|ENSG00000007372|ENSG00000007372|ENSG00000007372|ENSG00000007372|ENSG00000007372|ENSG00000007372|ENSG00000007372|ENSG00000007372|ENSG00000007372|ENSG00000007372|ENSG00000007372|ENSG00000007372|ENSG00000007372|ENSG00000007372|ENSG00000007372	.	.	.	synonymous_variant|synonymous_variant|synonymous_variant|synonymous_variant|synonymous_variant|synonymous_variant|synonymous_variant|synonymous_variant|synonymous_variant|synonymous_variant|synonymous_variant	LOW|LOW|LOW|LOW|LOW|LOW|LOW|LOW|LOW|LOW|LOW	PAX6|PAX6|PAX6|PAX6|PAX6|PAX6|PAX6|PAX6|PAX6|PAX6|PAX6	PAX6|PAX6|PAX6|PAX6|PAX6|PAX6|PAX6|PAX6|PAX6|PAX6|PAX6	.	.	.	rs139416026	PAX6	.	.	5.181	noncoding	1.13007e-12	.	.	.	.	.	GH11I031809	Promoter/Enhancer	RCN1;PAX6-AS1;PAX6;GC11P031817	550.77;550.77;550.44;0.44	4.85036	8.377	11:31061878-32301878	11:31101878-32821878	.	UKBB
11:31793527	a	g	0.00041612	0.774762	0.486507	1.23381	0.548982	0	1	0	PAX6	Conflicting interpretations of pathogenicity	NM_001368894.2(PAX6):c.985T>C (p.Leu329=)	11	31793527	31793527	A	G	exonic|exonic|exonic|exonic|exonic|exonic|exonic|exonic|exonic|exonic|exonic|exonic|exonic|exonic|exonic|exonic|exonic|exonic|exonic|exonic|exonic|exonic|exonic|exonic|exonic|exonic	PAX6|PAX6|PAX6|PAX6|PAX6|PAX6|PAX6|PAX6|PAX6|PAX6|PAX6|PAX6|PAX6|PAX6|PAX6|PAX6|PAX6|PAX6|PAX6|PAX6|PAX6|PAX6|PAX6|PAX6|PAX6|PAX6	.|.|.|.|.|.|.|.|.|.|.|.|.|.|.|.|.|.|.|.|.|.|.|.|.|.	exonic|exonic|exonic|exonic|exonic|exonic|exonic|exonic|exonic|exonic|exonic|exonic|exonic|exonic|exonic|exonic|exonic|exonic|exonic|exonic|exonic|exonic|exonic|exonic|exonic|exonic|exonic|exonic|exonic|exonic|exonic|exonic|exonic|exonic|exonic|exonic|exonic|exonic|exonic|exonic|exonic|exonic|exonic|exonic|exonic|exonic|exonic|exonic|exonic|exonic|exonic	PAX6|PAX6|PAX6|PAX6|PAX6|PAX6|PAX6|PAX6|PAX6|PAX6|PAX6|PAX6|PAX6|PAX6|PAX6|PAX6|PAX6|PAX6|PAX6|PAX6|PAX6|PAX6|PAX6|PAX6|PAX6|PAX6|PAX6|PAX6|PAX6|PAX6|PAX6|PAX6|PAX6|PAX6|PAX6|PAX6|PAX6|PAX6|PAX6|PAX6|PAX6|PAX6|PAX6|PAX6|PAX6|PAX6|PAX6|PAX6|PAX6|PAX6|PAX6	.|.|.|.|.|.|.|.|.|.|.|.|.|.|.|.|.|.|.|.|.|.|.|.|.|.|.|.|.|.|.|.|.|.|.|.|.|.|.|.|.|.|.|.|.|.|.|.|.|.|.	exonic	PAX6	Y	synonymous_variant|synonymous_variant|synonymous_variant|synonymous_variant|synonymous_variant|synonymous_variant|synonymous_variant|synonymous_variant|synonymous_variant|downstream_gene_variant|non_coding_transcript_exon_variant|non_coding_transcript_exon_variant|downstream_gene_variant|upstream_gene_variant|non_coding_transcript_exon_variant|non_coding_transcript_exon_variant|downstream_gene_variant|non_coding_transcript_exon_variant|non_coding_transcript_exon_variant|synonymous_variant	LOW|LOW|LOW|LOW|LOW|LOW|LOW|LOW|LOW|MODIFIER|MODIFIER|MODIFIER|MODIFIER|MODIFIER|MODIFIER|MODIFIER|MODIFIER|MODIFIER|MODIFIER|LOW	PAX6|PAX6|PAX6|PAX6|PAX6|PAX6|PAX6|PAX6|PAX6|PAX6|PAX6|PAX6|PAX6|PAX6|PAX6|PAX6|PAX6|PAX6|PAX6|PAX6	ENSG00000007372|ENSG00000007372|ENSG00000007372|ENSG00000007372|ENSG00000007372|ENSG00000007372|ENSG00000007372|ENSG00000007372|ENSG00000007372|ENSG00000007372|ENSG00000007372|ENSG00000007372|ENSG00000007372|ENSG00000007372|ENSG00000007372|ENSG00000007372|ENSG00000007372|ENSG00000007372|ENSG00000007372|ENSG00000007372	.	.	.	synonymous_variant|synonymous_variant|synonymous_variant|synonymous_variant|synonymous_variant|synonymous_variant|synonymous_variant|synonymous_variant|synonymous_variant|synonymous_variant|synonymous_variant	LOW|LOW|LOW|LOW|LOW|LOW|LOW|LOW|LOW|LOW|LOW	PAX6|PAX6|PAX6|PAX6|PAX6|PAX6|PAX6|PAX6|PAX6|PAX6|PAX6	PAX6|PAX6|PAX6|PAX6|PAX6|PAX6|PAX6|PAX6|PAX6|PAX6|PAX6	.	.	.	rs373147550	PAX6	.	.	8.413	noncoding	2.171e-12	.	.	.	.	.	GH11I031809	Promoter/Enhancer	RCN1;PAX6-AS1;PAX6;GC11P031817	550.77;550.77;550.44;0.44	4.85036	9.32809	11:31061878-32301878	11:31101878-32821878	.	UKBB
11:31793534	a	g	1.4e-05	4.13133	0.351236	48.5938	0.586197	0	0	1	PAX6	Benign	NM_001368894.2(PAX6):c.978C>T (p.Gly326=)	11	31793534	31793534	G	A	exonic|exonic|exonic|exonic|exonic|exonic|exonic|exonic|exonic|exonic|exonic|exonic|exonic|exonic|exonic|exonic|exonic|exonic|exonic|exonic|exonic|exonic|exonic|exonic|exonic|exonic	PAX6|PAX6|PAX6|PAX6|PAX6|PAX6|PAX6|PAX6|PAX6|PAX6|PAX6|PAX6|PAX6|PAX6|PAX6|PAX6|PAX6|PAX6|PAX6|PAX6|PAX6|PAX6|PAX6|PAX6|PAX6|PAX6	.|.|.|.|.|.|.|.|.|.|.|.|.|.|.|.|.|.|.|.|.|.|.|.|.|.	exonic|exonic|exonic|exonic|exonic|exonic|exonic|exonic|exonic|exonic|exonic|exonic|exonic|exonic|exonic|exonic|exonic|exonic|exonic|exonic|exonic|exonic|exonic|exonic|exonic|exonic|exonic|exonic|exonic|exonic|exonic|exonic|exonic|exonic|exonic|exonic|exonic|exonic|exonic|exonic|exonic|exonic|exonic|exonic|exonic|exonic|exonic|exonic|exonic|exonic|exonic	PAX6|PAX6|PAX6|PAX6|PAX6|PAX6|PAX6|PAX6|PAX6|PAX6|PAX6|PAX6|PAX6|PAX6|PAX6|PAX6|PAX6|PAX6|PAX6|PAX6|PAX6|PAX6|PAX6|PAX6|PAX6|PAX6|PAX6|PAX6|PAX6|PAX6|PAX6|PAX6|PAX6|PAX6|PAX6|PAX6|PAX6|PAX6|PAX6|PAX6|PAX6|PAX6|PAX6|PAX6|PAX6|PAX6|PAX6|PAX6|PAX6|PAX6|PAX6	.|.|.|.|.|.|.|.|.|.|.|.|.|.|.|.|.|.|.|.|.|.|.|.|.|.|.|.|.|.|.|.|.|.|.|.|.|.|.|.|.|.|.|.|.|.|.|.|.|.|.	exonic	PAX6	Y	synonymous_variant|synonymous_variant|synonymous_variant|synonymous_variant|synonymous_variant|synonymous_variant|synonymous_variant|synonymous_variant|synonymous_variant|downstream_gene_variant|non_coding_transcript_exon_variant|non_coding_transcript_exon_variant|downstream_gene_variant|upstream_gene_variant|non_coding_transcript_exon_variant|non_coding_transcript_exon_variant|downstream_gene_variant|non_coding_transcript_exon_variant|non_coding_transcript_exon_variant|synonymous_variant	LOW|LOW|LOW|LOW|LOW|LOW|LOW|LOW|LOW|MODIFIER|MODIFIER|MODIFIER|MODIFIER|MODIFIER|MODIFIER|MODIFIER|MODIFIER|MODIFIER|MODIFIER|LOW	PAX6|PAX6|PAX6|PAX6|PAX6|PAX6|PAX6|PAX6|PAX6|PAX6|PAX6|PAX6|PAX6|PAX6|PAX6|PAX6|PAX6|PAX6|PAX6|PAX6	ENSG00000007372|ENSG00000007372|ENSG00000007372|ENSG00000007372|ENSG00000007372|ENSG00000007372|ENSG00000007372|ENSG00000007372|ENSG00000007372|ENSG00000007372|ENSG00000007372|ENSG00000007372|ENSG00000007372|ENSG00000007372|ENSG00000007372|ENSG00000007372|ENSG00000007372|ENSG00000007372|ENSG00000007372|ENSG00000007372	.	.	.	synonymous_variant|synonymous_variant|synonymous_variant|synonymous_variant|synonymous_variant|synonymous_variant|synonymous_variant|synonymous_variant|synonymous_variant|synonymous_variant|synonymous_variant	LOW|LOW|LOW|LOW|LOW|LOW|LOW|LOW|LOW|LOW|LOW	PAX6|PAX6|PAX6|PAX6|PAX6|PAX6|PAX6|PAX6|PAX6|PAX6|PAX6	PAX6|PAX6|PAX6|PAX6|PAX6|PAX6|PAX6|PAX6|PAX6|PAX6|PAX6	.	.	.	rs115833025	PAX6	.	.	10.58	noncoding	1.70616e-12	.	.	.	.	.	GH11I031809	Promoter/Enhancer	RCN1;PAX6-AS1;PAX6;GC11P031817	550.77;550.77;550.44;0.44	4.85036	9.42919	11:31061878-32301878	11:31101878-32821878	.	UKBB
11:31793540	a	t	0.000212618	1.72893	0.856614	3.48953	0.897909	0	0	1	PAX6	Conflicting interpretations of pathogenicity	NM_001368894.2(PAX6):c.972A>T (p.Thr324=)	11	31793540	31793540	T	A	exonic|exonic|exonic|exonic|exonic|exonic|exonic|exonic|exonic|exonic|exonic|exonic|exonic|exonic|exonic|exonic|exonic|exonic|exonic|exonic|exonic|exonic|exonic|exonic|exonic|exonic	PAX6|PAX6|PAX6|PAX6|PAX6|PAX6|PAX6|PAX6|PAX6|PAX6|PAX6|PAX6|PAX6|PAX6|PAX6|PAX6|PAX6|PAX6|PAX6|PAX6|PAX6|PAX6|PAX6|PAX6|PAX6|PAX6	.|.|.|.|.|.|.|.|.|.|.|.|.|.|.|.|.|.|.|.|.|.|.|.|.|.	exonic|exonic|exonic|exonic|exonic|exonic|exonic|exonic|exonic|exonic|exonic|exonic|exonic|exonic|exonic|exonic|exonic|exonic|exonic|exonic|exonic|exonic|exonic|exonic|exonic|exonic|exonic|exonic|exonic|exonic|exonic|exonic|exonic|exonic|exonic|exonic|exonic|exonic|exonic|exonic|exonic|exonic|exonic|exonic|exonic|exonic|exonic|exonic|exonic|exonic|exonic	PAX6|PAX6|PAX6|PAX6|PAX6|PAX6|PAX6|PAX6|PAX6|PAX6|PAX6|PAX6|PAX6|PAX6|PAX6|PAX6|PAX6|PAX6|PAX6|PAX6|PAX6|PAX6|PAX6|PAX6|PAX6|PAX6|PAX6|PAX6|PAX6|PAX6|PAX6|PAX6|PAX6|PAX6|PAX6|PAX6|PAX6|PAX6|PAX6|PAX6|PAX6|PAX6|PAX6|PAX6|PAX6|PAX6|PAX6|PAX6|PAX6|PAX6|PAX6	.|.|.|.|.|.|.|.|.|.|.|.|.|.|.|.|.|.|.|.|.|.|.|.|.|.|.|.|.|.|.|.|.|.|.|.|.|.|.|.|.|.|.|.|.|.|.|.|.|.|.	exonic	PAX6	Y	synonymous_variant|synonymous_variant|synonymous_variant|synonymous_variant|synonymous_variant|synonymous_variant|synonymous_variant|synonymous_variant|synonymous_variant|downstream_gene_variant|non_coding_transcript_exon_variant|non_coding_transcript_exon_variant|downstream_gene_variant|upstream_gene_variant|non_coding_transcript_exon_variant|non_coding_transcript_exon_variant|downstream_gene_variant|non_coding_transcript_exon_variant|non_coding_transcript_exon_variant|synonymous_variant	LOW|LOW|LOW|LOW|LOW|LOW|LOW|LOW|LOW|MODIFIER|MODIFIER|MODIFIER|MODIFIER|MODIFIER|MODIFIER|MODIFIER|MODIFIER|MODIFIER|MODIFIER|LOW	PAX6|PAX6|PAX6|PAX6|PAX6|PAX6|PAX6|PAX6|PAX6|PAX6|PAX6|PAX6|PAX6|PAX6|PAX6|PAX6|PAX6|PAX6|PAX6|PAX6	ENSG00000007372|ENSG00000007372|ENSG00000007372|ENSG00000007372|ENSG00000007372|ENSG00000007372|ENSG00000007372|ENSG00000007372|ENSG00000007372|ENSG00000007372|ENSG00000007372|ENSG00000007372|ENSG00000007372|ENSG00000007372|ENSG00000007372|ENSG00000007372|ENSG00000007372|ENSG00000007372|ENSG00000007372|ENSG00000007372	.	.	.	synonymous_variant|synonymous_variant|synonymous_variant|synonymous_variant|synonymous_variant|synonymous_variant|synonymous_variant|synonymous_variant|synonymous_variant|synonymous_variant|synonymous_variant	LOW|LOW|LOW|LOW|LOW|LOW|LOW|LOW|LOW|LOW|LOW	PAX6|PAX6|PAX6|PAX6|PAX6|PAX6|PAX6|PAX6|PAX6|PAX6|PAX6	PAX6|PAX6|PAX6|PAX6|PAX6|PAX6|PAX6|PAX6|PAX6|PAX6|PAX6	.	.	.	rs779631884	PAX6	.	.	8.961	noncoding	1.63598e-12	.	.	.	.	.	GH11I031809	Promoter/Enhancer	RCN1;PAX6-AS1;PAX6;GC11P031817	550.77;550.77;550.44;0.44	4.85036	8.99835	11:31061878-32301878	11:31101878-32821878	.	UKBB
11:31793560	a	g	6.94e-05	1.23602	0.422655	3.61467	0.155709	0	0	1	PAX6	Benign	NM_001368894.2(PAX6):c.959-7C>T	11	31793560	31793560	G	A	intronic|intronic|intronic|intronic|intronic|intronic|intronic|intronic|intronic|intronic|intronic|intronic|intronic|intronic|intronic|intronic|intronic|intronic|intronic|intronic|intronic|intronic|intronic|intronic|intronic|intronic|downstream	PAX6|PAX6|PAX6|PAX6|PAX6|PAX6|PAX6|PAX6|PAX6|PAX6|PAX6|PAX6|PAX6|PAX6|PAX6|PAX6|PAX6|PAX6|PAX6|PAX6|PAX6|PAX6|PAX6|PAX6|PAX6|PAX6|ELP4	.|.|.|.|.|.|.|.|.|.|.|.|.|.|.|.|.|.|.|.|.|.|.|.|.|.|.	intronic|intronic|intronic|intronic|intronic|intronic|intronic|intronic|intronic|intronic|intronic|intronic|intronic|intronic|intronic|intronic|intronic|intronic|intronic|intronic|intronic|intronic|intronic|intronic|intronic|intronic|intronic|intronic|intronic|intronic|intronic|intronic|intronic|intronic|intronic|intronic|intronic|intronic|intronic|intronic|intronic|intronic|intronic|intronic|intronic|intronic|intronic|intronic|intronic|intronic|intronic|downstream|downstream|downstream	PAX6|PAX6|PAX6|PAX6|PAX6|PAX6|PAX6|PAX6|PAX6|PAX6|PAX6|PAX6|PAX6|PAX6|PAX6|PAX6|PAX6|PAX6|PAX6|PAX6|PAX6|PAX6|PAX6|PAX6|PAX6|PAX6|PAX6|PAX6|PAX6|PAX6|PAX6|PAX6|PAX6|PAX6|PAX6|PAX6|PAX6|PAX6|PAX6|PAX6|PAX6|PAX6|PAX6|PAX6|PAX6|PAX6|PAX6|PAX6|PAX6|PAX6|PAX6|ELP4|ELP4|ELP4	.|.|.|.|.|.|.|.|.|.|.|.|.|.|.|.|.|.|.|.|.|.|.|.|.|.|.|.|.|.|.|.|.|.|.|.|.|.|.|.|.|.|.|.|.|.|.|.|.|.|.|.|.|.	intronic	PAX6	Y	splice_region_variant&intron_variant|sequence_feature|splice_region_variant&intron_variant|splice_region_variant&intron_variant|splice_region_variant&intron_variant|splice_region_variant&intron_variant|splice_region_variant&intron_variant|splice_region_variant&intron_variant|sequence_feature|splice_region_variant&intron_variant|splice_region_variant&intron_variant|downstream_gene_variant|splice_region_variant&intron_variant|splice_region_variant&intron_variant|downstream_gene_variant|upstream_gene_variant|splice_region_variant&intron_variant|splice_region_variant&intron_variant|downstream_gene_variant|splice_region_variant&intron_variant|splice_region_variant&intron_variant|splice_region_variant&intron_variant	LOW|LOW|LOW|LOW|LOW|LOW|LOW|LOW|LOW|LOW|LOW|MODIFIER|LOW|LOW|MODIFIER|MODIFIER|LOW|LOW|MODIFIER|LOW|LOW|LOW	PAX6|PAX6|PAX6|PAX6|PAX6|PAX6|PAX6|PAX6|PAX6|PAX6|PAX6|PAX6|PAX6|PAX6|PAX6|PAX6|PAX6|PAX6|PAX6|PAX6|PAX6|PAX6	ENSG00000007372|ENSG00000007372|ENSG00000007372|ENSG00000007372|ENSG00000007372|ENSG00000007372|ENSG00000007372|ENSG00000007372|ENSG00000007372|ENSG00000007372|ENSG00000007372|ENSG00000007372|ENSG00000007372|ENSG00000007372|ENSG00000007372|ENSG00000007372|ENSG00000007372|ENSG00000007372|ENSG00000007372|ENSG00000007372|ENSG00000007372|ENSG00000007372	.	.	.	splice_region_variant&intron_variant|splice_region_variant&intron_variant|splice_region_variant&intron_variant|splice_region_variant&intron_variant|splice_region_variant&intron_variant|splice_region_variant&intron_variant|splice_region_variant&intron_variant|splice_region_variant&intron_variant|splice_region_variant&intron_variant|splice_region_variant&intron_variant|splice_region_variant&intron_variant	LOW|LOW|LOW|LOW|LOW|LOW|LOW|LOW|LOW|LOW|LOW	PAX6|PAX6|PAX6|PAX6|PAX6|PAX6|PAX6|PAX6|PAX6|PAX6|PAX6	PAX6|PAX6|PAX6|PAX6|PAX6|PAX6|PAX6|PAX6|PAX6|PAX6|PAX6	.	.	.	rs750093295	PAX6	.	.	0.584	noncoding	9.56952e-13	.	.	.	.	.	GH11I031809	Promoter/Enhancer	RCN1;PAX6-AS1;PAX6;GC11P031817	550.77;550.77;550.44;0.44	4.85036	4.29967	11:31061878-32301878	11:31101878-32821878	.	UKBB
11:31793648	a	t	5.29e-05	1.36479	0.428293	4.34901	0.222646	0	0	1	PAX6	Uncertain significance	NM_001368894.2(PAX6):c.958+4A>T	11	31793648	31793648	T	A	intronic|intronic|intronic|intronic|intronic|intronic|intronic|intronic|intronic|intronic|intronic|intronic|intronic|intronic|intronic|intronic|intronic|intronic|intronic|intronic|intronic|intronic|intronic|intronic|intronic|intronic|downstream	PAX6|PAX6|PAX6|PAX6|PAX6|PAX6|PAX6|PAX6|PAX6|PAX6|PAX6|PAX6|PAX6|PAX6|PAX6|PAX6|PAX6|PAX6|PAX6|PAX6|PAX6|PAX6|PAX6|PAX6|PAX6|PAX6|ELP4	.|.|.|.|.|.|.|.|.|.|.|.|.|.|.|.|.|.|.|.|.|.|.|.|.|.|.	intronic|intronic|intronic|intronic|intronic|intronic|intronic|intronic|intronic|intronic|intronic|intronic|intronic|intronic|intronic|intronic|intronic|intronic|intronic|intronic|intronic|intronic|intronic|intronic|intronic|intronic|intronic|intronic|intronic|intronic|intronic|intronic|intronic|intronic|intronic|intronic|intronic|intronic|intronic|intronic|intronic|intronic|intronic|intronic|intronic|intronic|intronic|intronic|intronic|intronic|intronic|downstream|downstream|downstream	PAX6|PAX6|PAX6|PAX6|PAX6|PAX6|PAX6|PAX6|PAX6|PAX6|PAX6|PAX6|PAX6|PAX6|PAX6|PAX6|PAX6|PAX6|PAX6|PAX6|PAX6|PAX6|PAX6|PAX6|PAX6|PAX6|PAX6|PAX6|PAX6|PAX6|PAX6|PAX6|PAX6|PAX6|PAX6|PAX6|PAX6|PAX6|PAX6|PAX6|PAX6|PAX6|PAX6|PAX6|PAX6|PAX6|PAX6|PAX6|PAX6|PAX6|PAX6|ELP4|ELP4|ELP4	.|.|.|.|.|.|.|.|.|.|.|.|.|.|.|.|.|.|.|.|.|.|.|.|.|.|.|.|.|.|.|.|.|.|.|.|.|.|.|.|.|.|.|.|.|.|.|.|.|.|.|.|.|.	intronic	PAX6	Y	splice_region_variant&intron_variant|sequence_feature|splice_region_variant&intron_variant|splice_region_variant&intron_variant|splice_region_variant&intron_variant|splice_region_variant&intron_variant|splice_region_variant&intron_variant|splice_region_variant&intron_variant|sequence_feature|splice_region_variant&intron_variant|splice_region_variant&intron_variant|downstream_gene_variant|splice_region_variant&intron_variant|splice_region_variant&intron_variant|downstream_gene_variant|upstream_gene_variant|splice_region_variant&intron_variant|splice_region_variant&intron_variant|downstream_gene_variant|splice_region_variant&intron_variant|splice_region_variant&intron_variant|splice_region_variant&intron_variant	LOW|LOW|LOW|LOW|LOW|LOW|LOW|LOW|LOW|LOW|LOW|MODIFIER|LOW|LOW|MODIFIER|MODIFIER|LOW|LOW|MODIFIER|LOW|LOW|LOW	PAX6|PAX6|PAX6|PAX6|PAX6|PAX6|PAX6|PAX6|PAX6|PAX6|PAX6|PAX6|PAX6|PAX6|PAX6|PAX6|PAX6|PAX6|PAX6|PAX6|PAX6|PAX6	ENSG00000007372|ENSG00000007372|ENSG00000007372|ENSG00000007372|ENSG00000007372|ENSG00000007372|ENSG00000007372|ENSG00000007372|ENSG00000007372|ENSG00000007372|ENSG00000007372|ENSG00000007372|ENSG00000007372|ENSG00000007372|ENSG00000007372|ENSG00000007372|ENSG00000007372|ENSG00000007372|ENSG00000007372|ENSG00000007372|ENSG00000007372|ENSG00000007372	.	.	.	splice_region_variant&intron_variant|splice_region_variant&intron_variant|splice_region_variant&intron_variant|splice_region_variant&intron_variant|splice_region_variant&intron_variant|splice_region_variant&intron_variant|splice_region_variant&intron_variant|splice_region_variant&intron_variant|splice_region_variant&intron_variant|splice_region_variant&intron_variant|splice_region_variant&intron_variant	LOW|LOW|LOW|LOW|LOW|LOW|LOW|LOW|LOW|LOW|LOW	PAX6|PAX6|PAX6|PAX6|PAX6|PAX6|PAX6|PAX6|PAX6|PAX6|PAX6	PAX6|PAX6|PAX6|PAX6|PAX6|PAX6|PAX6|PAX6|PAX6|PAX6|PAX6	.	.	.	rs765926181	PAX6	.	.	17.87	noncoding	1.2826e-12	.	.	.	.	.	GH11I031809	Promoter/Enhancer	RCN1;PAX6-AS1;PAX6;GC11P031817	550.77;550.77;550.44;0.44	4.85036	8.68552	11:31061878-32301878	11:31101878-32821878	.	UKBB
11:31793653	t	c	2.42e-05	2.26914	0.335022	15.3691	0.396747	0	0	1	PAX6	Uncertain significance	NM_001368894.2(PAX6):c.957G>A (p.Pro319=)	11	31793653	31793653	C	T	exonic|exonic|exonic|exonic|exonic|exonic|exonic|exonic|exonic|exonic|exonic|exonic|exonic|exonic|exonic|exonic|exonic|exonic|exonic|exonic|exonic|exonic|exonic|exonic|exonic|exonic	PAX6|PAX6|PAX6|PAX6|PAX6|PAX6|PAX6|PAX6|PAX6|PAX6|PAX6|PAX6|PAX6|PAX6|PAX6|PAX6|PAX6|PAX6|PAX6|PAX6|PAX6|PAX6|PAX6|PAX6|PAX6|PAX6	.|.|.|.|.|.|.|.|.|.|.|.|.|.|.|.|.|.|.|.|.|.|.|.|.|.	exonic|exonic|exonic|exonic|exonic|exonic|exonic|exonic|exonic|exonic|exonic|exonic|exonic|exonic|exonic|exonic|exonic|exonic|exonic|exonic|exonic|exonic|exonic|exonic|exonic|exonic|exonic|exonic|exonic|exonic|exonic|exonic|exonic|exonic|exonic|exonic|exonic|exonic|exonic|exonic|exonic|exonic|exonic|exonic|exonic|exonic|exonic|exonic|exonic|exonic|exonic	PAX6|PAX6|PAX6|PAX6|PAX6|PAX6|PAX6|PAX6|PAX6|PAX6|PAX6|PAX6|PAX6|PAX6|PAX6|PAX6|PAX6|PAX6|PAX6|PAX6|PAX6|PAX6|PAX6|PAX6|PAX6|PAX6|PAX6|PAX6|PAX6|PAX6|PAX6|PAX6|PAX6|PAX6|PAX6|PAX6|PAX6|PAX6|PAX6|PAX6|PAX6|PAX6|PAX6|PAX6|PAX6|PAX6|PAX6|PAX6|PAX6|PAX6|PAX6	.|.|.|.|.|.|.|.|.|.|.|.|.|.|.|.|.|.|.|.|.|.|.|.|.|.|.|.|.|.|.|.|.|.|.|.|.|.|.|.|.|.|.|.|.|.|.|.|.|.|.	exonic	PAX6	Y	splice_region_variant&synonymous_variant|splice_region_variant&synonymous_variant|splice_region_variant&synonymous_variant|splice_region_variant&synonymous_variant|splice_region_variant&synonymous_variant|splice_region_variant&synonymous_variant|splice_region_variant&synonymous_variant|splice_region_variant&synonymous_variant|splice_region_variant&synonymous_variant|downstream_gene_variant|splice_region_variant&non_coding_transcript_exon_variant|splice_region_variant&non_coding_transcript_exon_variant|downstream_gene_variant|upstream_gene_variant|splice_region_variant&non_coding_transcript_exon_variant|splice_region_variant&non_coding_transcript_exon_variant|downstream_gene_variant|splice_region_variant&non_coding_transcript_exon_variant|splice_region_variant&non_coding_transcript_exon_variant|splice_region_variant&synonymous_variant	LOW|LOW|LOW|LOW|LOW|LOW|LOW|LOW|LOW|MODIFIER|LOW|LOW|MODIFIER|MODIFIER|LOW|LOW|MODIFIER|LOW|LOW|LOW	PAX6|PAX6|PAX6|PAX6|PAX6|PAX6|PAX6|PAX6|PAX6|PAX6|PAX6|PAX6|PAX6|PAX6|PAX6|PAX6|PAX6|PAX6|PAX6|PAX6	ENSG00000007372|ENSG00000007372|ENSG00000007372|ENSG00000007372|ENSG00000007372|ENSG00000007372|ENSG00000007372|ENSG00000007372|ENSG00000007372|ENSG00000007372|ENSG00000007372|ENSG00000007372|ENSG00000007372|ENSG00000007372|ENSG00000007372|ENSG00000007372|ENSG00000007372|ENSG00000007372|ENSG00000007372|ENSG00000007372	.	.	.	splice_region_variant&synonymous_variant|splice_region_variant&synonymous_variant|splice_region_variant&synonymous_variant|splice_region_variant&synonymous_variant|splice_region_variant&synonymous_variant|splice_region_variant&synonymous_variant|splice_region_variant&synonymous_variant|splice_region_variant&synonymous_variant|splice_region_variant&synonymous_variant|splice_region_variant&synonymous_variant|splice_region_variant&synonymous_variant	LOW|LOW|LOW|LOW|LOW|LOW|LOW|LOW|LOW|LOW|LOW	PAX6|PAX6|PAX6|PAX6|PAX6|PAX6|PAX6|PAX6|PAX6|PAX6|PAX6	PAX6|PAX6|PAX6|PAX6|PAX6|PAX6|PAX6|PAX6|PAX6|PAX6|PAX6	.	.	.	rs146433004	PAX6	.	.	3.589	noncoding	7.03621e-13	.	.	.	.	.	GH11I031809	Promoter/Enhancer	RCN1;PAX6-AS1;PAX6;GC11P031817	550.77;550.77;550.44;0.44	4.85036	6.26983	11:31061878-32301878	11:31101878-32821878	.	UKBB
11:31794027	a	g	0.000313443	1.07907	0.639403	1.82106	0.110418	0	1	0	PAX6	Uncertain significance	NM_001368894.2(PAX6):c.807+5C>T	11	31794027	31794027	G	A	intronic|intronic|intronic|intronic|intronic|intronic|intronic|intronic|intronic|intronic|intronic|intronic|intronic|intronic|intronic|intronic|intronic|intronic|intronic|intronic|intronic|intronic|intronic|intronic|intronic|intronic|downstream	PAX6|PAX6|PAX6|PAX6|PAX6|PAX6|PAX6|PAX6|PAX6|PAX6|PAX6|PAX6|PAX6|PAX6|PAX6|PAX6|PAX6|PAX6|PAX6|PAX6|PAX6|PAX6|PAX6|PAX6|PAX6|PAX6|ELP4	.|.|.|.|.|.|.|.|.|.|.|.|.|.|.|.|.|.|.|.|.|.|.|.|.|.|.	intronic|intronic|intronic|intronic|intronic|intronic|intronic|intronic|intronic|intronic|intronic|intronic|intronic|intronic|intronic|intronic|intronic|intronic|intronic|intronic|intronic|intronic|intronic|intronic|intronic|intronic|intronic|intronic|intronic|intronic|intronic|intronic|intronic|intronic|intronic|intronic|intronic|intronic|intronic|intronic|intronic|intronic|intronic|intronic|intronic|intronic|intronic|intronic|intronic|intronic|intronic|downstream|downstream|downstream	PAX6|PAX6|PAX6|PAX6|PAX6|PAX6|PAX6|PAX6|PAX6|PAX6|PAX6|PAX6|PAX6|PAX6|PAX6|PAX6|PAX6|PAX6|PAX6|PAX6|PAX6|PAX6|PAX6|PAX6|PAX6|PAX6|PAX6|PAX6|PAX6|PAX6|PAX6|PAX6|PAX6|PAX6|PAX6|PAX6|PAX6|PAX6|PAX6|PAX6|PAX6|PAX6|PAX6|PAX6|PAX6|PAX6|PAX6|PAX6|PAX6|PAX6|PAX6|ELP4|ELP4|ELP4	.|.|.|.|.|.|.|.|.|.|.|.|.|.|.|.|.|.|.|.|.|.|.|.|.|.|.|.|.|.|.|.|.|.|.|.|.|.|.|.|.|.|.|.|.|.|.|.|.|.|.|.|.|.	intronic	PAX6	Y	splice_region_variant&intron_variant|splice_region_variant&intron_variant|splice_region_variant&intron_variant|splice_region_variant&intron_variant|splice_region_variant&intron_variant|splice_region_variant&intron_variant|splice_region_variant&intron_variant|splice_region_variant&intron_variant|splice_region_variant&intron_variant|downstream_gene_variant|splice_region_variant&intron_variant|splice_region_variant&intron_variant|downstream_gene_variant|upstream_gene_variant|splice_region_variant&intron_variant|splice_region_variant&intron_variant|splice_region_variant&intron_variant|splice_region_variant&intron_variant|splice_region_variant&intron_variant|splice_region_variant&intron_variant	LOW|LOW|LOW|LOW|LOW|LOW|LOW|LOW|LOW|MODIFIER|LOW|LOW|MODIFIER|MODIFIER|LOW|LOW|LOW|LOW|LOW|LOW	PAX6|PAX6|PAX6|PAX6|PAX6|PAX6|PAX6|PAX6|PAX6|PAX6|PAX6|PAX6|PAX6|PAX6|PAX6|PAX6|PAX6|PAX6|PAX6|PAX6	ENSG00000007372|ENSG00000007372|ENSG00000007372|ENSG00000007372|ENSG00000007372|ENSG00000007372|ENSG00000007372|ENSG00000007372|ENSG00000007372|ENSG00000007372|ENSG00000007372|ENSG00000007372|ENSG00000007372|ENSG00000007372|ENSG00000007372|ENSG00000007372|ENSG00000007372|ENSG00000007372|ENSG00000007372|ENSG00000007372	.	.	.	splice_region_variant&intron_variant|splice_region_variant&intron_variant|splice_region_variant&intron_variant|splice_region_variant&intron_variant|splice_region_variant&intron_variant|splice_region_variant&intron_variant|splice_region_variant&intron_variant|splice_region_variant&intron_variant|splice_region_variant&intron_variant|splice_region_variant&intron_variant|splice_region_variant&intron_variant	LOW|LOW|LOW|LOW|LOW|LOW|LOW|LOW|LOW|LOW|LOW	PAX6|PAX6|PAX6|PAX6|PAX6|PAX6|PAX6|PAX6|PAX6|PAX6|PAX6	PAX6|PAX6|PAX6|PAX6|PAX6|PAX6|PAX6|PAX6|PAX6|PAX6|PAX6	.	.	.	rs376564909	PAX6	.	.	7.432	noncoding	3.93944e-13	.	.	.	.	.	GH11I031809	Promoter/Enhancer	RCN1;PAX6-AS1;PAX6;GC11P031817	550.77;550.77;550.44;0.44	4.85036	5.58558	11:31061878-32301878	11:31101878-32821878	.	UKBB
11:31794086	t	c	0.000116753	0.755028	0.363106	1.56998	0.344958	0	1	0	PAX6	Conflicting interpretations of pathogenicity	NM_001368894.2(PAX6):c.753G>A (p.Val251=)	11	31794086	31794086	C	T	exonic|exonic|exonic|exonic|exonic|exonic|exonic|exonic|exonic|exonic|exonic|exonic|exonic|exonic|exonic|exonic|exonic|exonic|exonic|exonic|exonic|exonic|exonic|exonic|exonic|exonic	PAX6|PAX6|PAX6|PAX6|PAX6|PAX6|PAX6|PAX6|PAX6|PAX6|PAX6|PAX6|PAX6|PAX6|PAX6|PAX6|PAX6|PAX6|PAX6|PAX6|PAX6|PAX6|PAX6|PAX6|PAX6|PAX6	.|.|.|.|.|.|.|.|.|.|.|.|.|.|.|.|.|.|.|.|.|.|.|.|.|.	exonic|exonic|exonic|exonic|exonic|exonic|exonic|exonic|exonic|exonic|exonic|exonic|exonic|exonic|exonic|exonic|exonic|exonic|exonic|exonic|exonic|exonic|exonic|exonic|exonic|exonic|exonic|exonic|exonic|exonic|exonic|exonic|exonic|exonic|exonic|exonic|exonic|exonic|exonic|exonic|exonic|exonic|exonic|exonic|exonic|exonic|exonic|exonic|exonic|exonic|exonic	PAX6|PAX6|PAX6|PAX6|PAX6|PAX6|PAX6|PAX6|PAX6|PAX6|PAX6|PAX6|PAX6|PAX6|PAX6|PAX6|PAX6|PAX6|PAX6|PAX6|PAX6|PAX6|PAX6|PAX6|PAX6|PAX6|PAX6|PAX6|PAX6|PAX6|PAX6|PAX6|PAX6|PAX6|PAX6|PAX6|PAX6|PAX6|PAX6|PAX6|PAX6|PAX6|PAX6|PAX6|PAX6|PAX6|PAX6|PAX6|PAX6|PAX6|PAX6	.|.|.|.|.|.|.|.|.|.|.|.|.|.|.|.|.|.|.|.|.|.|.|.|.|.|.|.|.|.|.|.|.|.|.|.|.|.|.|.|.|.|.|.|.|.|.|.|.|.|.	exonic	PAX6	Y	synonymous_variant|sequence_feature|synonymous_variant|synonymous_variant|synonymous_variant|synonymous_variant|synonymous_variant|synonymous_variant|sequence_feature|synonymous_variant|synonymous_variant|downstream_gene_variant|non_coding_transcript_exon_variant|non_coding_transcript_exon_variant|downstream_gene_variant|upstream_gene_variant|non_coding_transcript_exon_variant|non_coding_transcript_exon_variant|non_coding_transcript_exon_variant|non_coding_transcript_exon_variant|non_coding_transcript_exon_variant|synonymous_variant	LOW|LOW|LOW|LOW|LOW|LOW|LOW|LOW|LOW|LOW|LOW|MODIFIER|MODIFIER|MODIFIER|MODIFIER|MODIFIER|MODIFIER|MODIFIER|MODIFIER|MODIFIER|MODIFIER|LOW	PAX6|PAX6|PAX6|PAX6|PAX6|PAX6|PAX6|PAX6|PAX6|PAX6|PAX6|PAX6|PAX6|PAX6|PAX6|PAX6|PAX6|PAX6|PAX6|PAX6|PAX6|PAX6	ENSG00000007372|ENSG00000007372|ENSG00000007372|ENSG00000007372|ENSG00000007372|ENSG00000007372|ENSG00000007372|ENSG00000007372|ENSG00000007372|ENSG00000007372|ENSG00000007372|ENSG00000007372|ENSG00000007372|ENSG00000007372|ENSG00000007372|ENSG00000007372|ENSG00000007372|ENSG00000007372|ENSG00000007372|ENSG00000007372|ENSG00000007372|ENSG00000007372	.	.	.	synonymous_variant|synonymous_variant|synonymous_variant|synonymous_variant|synonymous_variant|synonymous_variant|synonymous_variant|synonymous_variant|synonymous_variant|synonymous_variant|synonymous_variant	LOW|LOW|LOW|LOW|LOW|LOW|LOW|LOW|LOW|LOW|LOW	PAX6|PAX6|PAX6|PAX6|PAX6|PAX6|PAX6|PAX6|PAX6|PAX6|PAX6	PAX6|PAX6|PAX6|PAX6|PAX6|PAX6|PAX6|PAX6|PAX6|PAX6|PAX6	.	.	.	rs145329506	PAX6	.	.	10.12	noncoding	8.58601e-13	.	.	.	.	.	GH11I031809	Promoter/Enhancer	RCN1;PAX6-AS1;PAX6;GC11P031817	550.77;550.77;550.44;0.44	4.85036	9.31726	11:31061878-32301878	11:31101878-32821878	.	UKBB
11:31794934	a	t	0.000307082	1.22863	0.898249	1.68053	0.703774	0	1	0	LOC106007485|PAX6	Likely benign	NM_001368894.2(PAX6):c.566-146T>A	11	31794934	31794934	A	T	intronic|intronic|intronic|intronic|intronic|intronic|intronic|intronic|intronic|intronic|intronic|intronic|intronic|intronic|intronic|intronic|intronic|intronic|intronic|intronic|intronic|intronic|intronic|intronic|intronic|intronic|downstream	PAX6|PAX6|PAX6|PAX6|PAX6|PAX6|PAX6|PAX6|PAX6|PAX6|PAX6|PAX6|PAX6|PAX6|PAX6|PAX6|PAX6|PAX6|PAX6|PAX6|PAX6|PAX6|PAX6|PAX6|PAX6|PAX6|ELP4	.|.|.|.|.|.|.|.|.|.|.|.|.|.|.|.|.|.|.|.|.|.|.|.|.|.|.	intronic|intronic|intronic|intronic|intronic|intronic|intronic|intronic|intronic|intronic|intronic|intronic|intronic|intronic|intronic|intronic|intronic|intronic|intronic|intronic|intronic|intronic|intronic|intronic|intronic|intronic|intronic|intronic|intronic|intronic|intronic|intronic|intronic|intronic|intronic|intronic|intronic|intronic|intronic|intronic|intronic|intronic|intronic|intronic|intronic|intronic|intronic|intronic|intronic|intronic|intronic|downstream|downstream|downstream	PAX6|PAX6|PAX6|PAX6|PAX6|PAX6|PAX6|PAX6|PAX6|PAX6|PAX6|PAX6|PAX6|PAX6|PAX6|PAX6|PAX6|PAX6|PAX6|PAX6|PAX6|PAX6|PAX6|PAX6|PAX6|PAX6|PAX6|PAX6|PAX6|PAX6|PAX6|PAX6|PAX6|PAX6|PAX6|PAX6|PAX6|PAX6|PAX6|PAX6|PAX6|PAX6|PAX6|PAX6|PAX6|PAX6|PAX6|PAX6|PAX6|PAX6|PAX6|ELP4|ELP4|ELP4	.|.|.|.|.|.|.|.|.|.|.|.|.|.|.|.|.|.|.|.|.|.|.|.|.|.|.|.|.|.|.|.|.|.|.|.|.|.|.|.|.|.|.|.|.|.|.|.|.|.|.|.|.|.	intronic	PAX6	Y	intron_variant|intron_variant|intron_variant|intron_variant|intron_variant|intron_variant|intron_variant|intron_variant|intron_variant|intron_variant|intron_variant|intron_variant|intron_variant|upstream_gene_variant|intron_variant|intron_variant|intron_variant|upstream_gene_variant|intron_variant|intron_variant	MODIFIER|MODIFIER|MODIFIER|MODIFIER|MODIFIER|MODIFIER|MODIFIER|MODIFIER|MODIFIER|MODIFIER|MODIFIER|MODIFIER|MODIFIER|MODIFIER|MODIFIER|MODIFIER|MODIFIER|MODIFIER|MODIFIER|MODIFIER	PAX6|PAX6|PAX6|PAX6|PAX6|PAX6|PAX6|PAX6|PAX6|PAX6|PAX6|PAX6|PAX6|PAX6|PAX6|PAX6|PAX6|PAX6|PAX6|PAX6	ENSG00000007372|ENSG00000007372|ENSG00000007372|ENSG00000007372|ENSG00000007372|ENSG00000007372|ENSG00000007372|ENSG00000007372|ENSG00000007372|ENSG00000007372|ENSG00000007372|ENSG00000007372|ENSG00000007372|ENSG00000007372|ENSG00000007372|ENSG00000007372|ENSG00000007372|ENSG00000007372|ENSG00000007372|ENSG00000007372	.	.	.	intron_variant|intron_variant|intron_variant|intron_variant|intron_variant|intron_variant|intron_variant|intron_variant|intron_variant|intron_variant|intron_variant	MODIFIER|MODIFIER|MODIFIER|MODIFIER|MODIFIER|MODIFIER|MODIFIER|MODIFIER|MODIFIER|MODIFIER|MODIFIER	PAX6|PAX6|PAX6|PAX6|PAX6|PAX6|PAX6|PAX6|PAX6|PAX6|PAX6	PAX6|PAX6|PAX6|PAX6|PAX6|PAX6|PAX6|PAX6|PAX6|PAX6|PAX6	.	.	.	rs73477666	PAX6	.	.	1.345	noncoding	4.17896e-13	.	.	.	.	.	.	.	.	.	4.85036	4.29958	11:31061878-32301878	11:31101878-32821878	.	UKBB
11:31794949	t	c	0.000944983	1.05454	0.888167	1.25207	0.263763	0	1	0	LOC106007485|PAX6	Benign	NM_001368894.2(PAX6):c.566-161G>A	11	31794949	31794949	C	T	intronic|intronic|intronic|intronic|intronic|intronic|intronic|intronic|intronic|intronic|intronic|intronic|intronic|intronic|intronic|intronic|intronic|intronic|intronic|intronic|intronic|intronic|intronic|intronic|intronic|intronic|downstream	PAX6|PAX6|PAX6|PAX6|PAX6|PAX6|PAX6|PAX6|PAX6|PAX6|PAX6|PAX6|PAX6|PAX6|PAX6|PAX6|PAX6|PAX6|PAX6|PAX6|PAX6|PAX6|PAX6|PAX6|PAX6|PAX6|ELP4	.|.|.|.|.|.|.|.|.|.|.|.|.|.|.|.|.|.|.|.|.|.|.|.|.|.|.	intronic|intronic|intronic|intronic|intronic|intronic|intronic|intronic|intronic|intronic|intronic|intronic|intronic|intronic|intronic|intronic|intronic|intronic|intronic|intronic|intronic|intronic|intronic|intronic|intronic|intronic|intronic|intronic|intronic|intronic|intronic|intronic|intronic|intronic|intronic|intronic|intronic|intronic|intronic|intronic|intronic|intronic|intronic|intronic|intronic|intronic|intronic|intronic|intronic|intronic|intronic|downstream|downstream|downstream	PAX6|PAX6|PAX6|PAX6|PAX6|PAX6|PAX6|PAX6|PAX6|PAX6|PAX6|PAX6|PAX6|PAX6|PAX6|PAX6|PAX6|PAX6|PAX6|PAX6|PAX6|PAX6|PAX6|PAX6|PAX6|PAX6|PAX6|PAX6|PAX6|PAX6|PAX6|PAX6|PAX6|PAX6|PAX6|PAX6|PAX6|PAX6|PAX6|PAX6|PAX6|PAX6|PAX6|PAX6|PAX6|PAX6|PAX6|PAX6|PAX6|PAX6|PAX6|ELP4|ELP4|ELP4	.|.|.|.|.|.|.|.|.|.|.|.|.|.|.|.|.|.|.|.|.|.|.|.|.|.|.|.|.|.|.|.|.|.|.|.|.|.|.|.|.|.|.|.|.|.|.|.|.|.|.|.|.|.	intronic	PAX6	Y	intron_variant|intron_variant|intron_variant|intron_variant|intron_variant|intron_variant|intron_variant|intron_variant|intron_variant|intron_variant|intron_variant|intron_variant|intron_variant|upstream_gene_variant|intron_variant|intron_variant|intron_variant|upstream_gene_variant|intron_variant|intron_variant	MODIFIER|MODIFIER|MODIFIER|MODIFIER|MODIFIER|MODIFIER|MODIFIER|MODIFIER|MODIFIER|MODIFIER|MODIFIER|MODIFIER|MODIFIER|MODIFIER|MODIFIER|MODIFIER|MODIFIER|MODIFIER|MODIFIER|MODIFIER	PAX6|PAX6|PAX6|PAX6|PAX6|PAX6|PAX6|PAX6|PAX6|PAX6|PAX6|PAX6|PAX6|PAX6|PAX6|PAX6|PAX6|PAX6|PAX6|PAX6	ENSG00000007372|ENSG00000007372|ENSG00000007372|ENSG00000007372|ENSG00000007372|ENSG00000007372|ENSG00000007372|ENSG00000007372|ENSG00000007372|ENSG00000007372|ENSG00000007372|ENSG00000007372|ENSG00000007372|ENSG00000007372|ENSG00000007372|ENSG00000007372|ENSG00000007372|ENSG00000007372|ENSG00000007372|ENSG00000007372	.	.	.	intron_variant|intron_variant|intron_variant|intron_variant|intron_variant|intron_variant|intron_variant|intron_variant|intron_variant|intron_variant|intron_variant	MODIFIER|MODIFIER|MODIFIER|MODIFIER|MODIFIER|MODIFIER|MODIFIER|MODIFIER|MODIFIER|MODIFIER|MODIFIER	PAX6|PAX6|PAX6|PAX6|PAX6|PAX6|PAX6|PAX6|PAX6|PAX6|PAX6	PAX6|PAX6|PAX6|PAX6|PAX6|PAX6|PAX6|PAX6|PAX6|PAX6|PAX6	.	.	.	rs11031478	PAX6	.	.	0.019	noncoding	3.49325e-13	.	.	.	.	.	.	.	.	.	4.85036	0.472196	11:31061878-32301878	11:31101878-32821878	.	UKBB
11:31794961	a	c	0.000430007	1.02316	0.798641	1.31081	0.0675262	0	1	0	LOC106007485|PAX6	Likely benign	NM_001368894.2(PAX6):c.566-173G>T	11	31794961	31794961	C	A	intronic|intronic|intronic|intronic|intronic|intronic|intronic|intronic|intronic|intronic|intronic|intronic|intronic|intronic|intronic|intronic|intronic|intronic|intronic|intronic|intronic|intronic|intronic|intronic|intronic|intronic|downstream	PAX6|PAX6|PAX6|PAX6|PAX6|PAX6|PAX6|PAX6|PAX6|PAX6|PAX6|PAX6|PAX6|PAX6|PAX6|PAX6|PAX6|PAX6|PAX6|PAX6|PAX6|PAX6|PAX6|PAX6|PAX6|PAX6|ELP4	.|.|.|.|.|.|.|.|.|.|.|.|.|.|.|.|.|.|.|.|.|.|.|.|.|.|.	intronic|intronic|intronic|intronic|intronic|intronic|intronic|intronic|intronic|intronic|intronic|intronic|intronic|intronic|intronic|intronic|intronic|intronic|intronic|intronic|intronic|intronic|intronic|intronic|intronic|intronic|intronic|intronic|intronic|intronic|intronic|intronic|intronic|intronic|intronic|intronic|intronic|intronic|intronic|intronic|intronic|intronic|intronic|intronic|intronic|intronic|intronic|intronic|intronic|intronic|intronic|downstream|downstream|downstream	PAX6|PAX6|PAX6|PAX6|PAX6|PAX6|PAX6|PAX6|PAX6|PAX6|PAX6|PAX6|PAX6|PAX6|PAX6|PAX6|PAX6|PAX6|PAX6|PAX6|PAX6|PAX6|PAX6|PAX6|PAX6|PAX6|PAX6|PAX6|PAX6|PAX6|PAX6|PAX6|PAX6|PAX6|PAX6|PAX6|PAX6|PAX6|PAX6|PAX6|PAX6|PAX6|PAX6|PAX6|PAX6|PAX6|PAX6|PAX6|PAX6|PAX6|PAX6|ELP4|ELP4|ELP4	.|.|.|.|.|.|.|.|.|.|.|.|.|.|.|.|.|.|.|.|.|.|.|.|.|.|.|.|.|.|.|.|.|.|.|.|.|.|.|.|.|.|.|.|.|.|.|.|.|.|.|.|.|.	intronic	PAX6	Y	intron_variant|intron_variant|intron_variant|intron_variant|intron_variant|intron_variant|intron_variant|intron_variant|intron_variant|intron_variant|intron_variant|intron_variant|intron_variant|upstream_gene_variant|intron_variant|intron_variant|intron_variant|upstream_gene_variant|intron_variant|intron_variant	MODIFIER|MODIFIER|MODIFIER|MODIFIER|MODIFIER|MODIFIER|MODIFIER|MODIFIER|MODIFIER|MODIFIER|MODIFIER|MODIFIER|MODIFIER|MODIFIER|MODIFIER|MODIFIER|MODIFIER|MODIFIER|MODIFIER|MODIFIER	PAX6|PAX6|PAX6|PAX6|PAX6|PAX6|PAX6|PAX6|PAX6|PAX6|PAX6|PAX6|PAX6|PAX6|PAX6|PAX6|PAX6|PAX6|PAX6|PAX6	ENSG00000007372|ENSG00000007372|ENSG00000007372|ENSG00000007372|ENSG00000007372|ENSG00000007372|ENSG00000007372|ENSG00000007372|ENSG00000007372|ENSG00000007372|ENSG00000007372|ENSG00000007372|ENSG00000007372|ENSG00000007372|ENSG00000007372|ENSG00000007372|ENSG00000007372|ENSG00000007372|ENSG00000007372|ENSG00000007372	.	.	.	intron_variant|intron_variant|intron_variant|intron_variant|intron_variant|intron_variant|intron_variant|intron_variant|intron_variant|intron_variant|intron_variant	MODIFIER|MODIFIER|MODIFIER|MODIFIER|MODIFIER|MODIFIER|MODIFIER|MODIFIER|MODIFIER|MODIFIER|MODIFIER	PAX6|PAX6|PAX6|PAX6|PAX6|PAX6|PAX6|PAX6|PAX6|PAX6|PAX6	PAX6|PAX6|PAX6|PAX6|PAX6|PAX6|PAX6|PAX6|PAX6|PAX6|PAX6	.	.	.	rs11828164	PAX6	.	.	0.647	noncoding	4.05364e-13	.	.	.	.	.	.	.	.	.	4.85036	5.10849	11:31061878-32301878	11:31101878-32821878	.	UKBB
11:31800718	a	t	3.19e-05	3.46253	0.248323	48.2803	0.449038	0	0	1	PAX6	Uncertain significance	NM_001368894.2(PAX6):c.538A>T (p.Thr180Ser)	11	31800718	31800718	T	A	exonic|exonic|exonic|exonic|exonic|exonic|exonic|exonic|exonic|exonic|exonic|exonic|exonic|exonic|exonic|exonic|exonic|exonic|exonic|exonic|exonic|exonic|exonic|exonic	PAX6|PAX6|PAX6|PAX6|PAX6|PAX6|PAX6|PAX6|PAX6|PAX6|PAX6|PAX6|PAX6|PAX6|PAX6|PAX6|PAX6|PAX6|PAX6|PAX6|PAX6|PAX6|PAX6|PAX6	.|.|.|.|.|.|.|.|.|.|.|.|.|.|.|.|.|.|.|.|.|.|.|.	exonic|exonic|exonic|exonic|exonic|exonic|exonic|exonic|exonic|exonic|exonic|exonic|exonic|exonic|exonic|exonic|exonic|exonic|exonic|exonic|exonic|exonic|exonic|exonic|exonic|exonic|exonic|exonic|exonic|exonic|exonic|exonic|exonic|exonic|exonic|exonic|exonic|exonic|exonic|exonic|exonic|exonic|exonic|exonic|exonic|exonic|exonic|exonic|exonic|exonic	PAX6|PAX6|PAX6|PAX6|PAX6|PAX6|PAX6|PAX6|PAX6|PAX6|PAX6|PAX6|PAX6|PAX6|PAX6|PAX6|PAX6|PAX6|PAX6|PAX6|PAX6|PAX6|PAX6|PAX6|PAX6|PAX6|PAX6|PAX6|PAX6|PAX6|PAX6|PAX6|PAX6|PAX6|PAX6|PAX6|PAX6|PAX6|PAX6|PAX6|PAX6|PAX6|PAX6|PAX6|PAX6|PAX6|PAX6|PAX6|PAX6|PAX6	.|.|.|.|.|.|.|.|.|.|.|.|.|.|.|.|.|.|.|.|.|.|.|.|.|.|.|.|.|.|.|.|.|.|.|.|.|.|.|.|.|.|.|.|.|.|.|.|.|.	exonic	PAX6	Y	missense_variant|missense_variant|missense_variant|missense_variant|missense_variant|missense_variant|missense_variant|missense_variant|missense_variant|downstream_gene_variant|downstream_gene_variant|missense_variant|intron_variant|non_coding_transcript_exon_variant|non_coding_transcript_exon_variant|non_coding_transcript_exon_variant|non_coding_transcript_exon_variant|downstream_gene_variant|upstream_gene_variant|downstream_gene_variant|non_coding_transcript_exon_variant|downstream_gene_variant|non_coding_transcript_exon_variant|downstream_gene_variant|downstream_gene_variant|missense_variant	MODERATE|MODERATE|MODERATE|MODERATE|MODERATE|MODERATE|MODERATE|MODERATE|MODERATE|MODIFIER|MODIFIER|MODERATE|MODIFIER|MODIFIER|MODIFIER|MODIFIER|MODIFIER|MODIFIER|MODIFIER|MODIFIER|MODIFIER|MODIFIER|MODIFIER|MODIFIER|MODIFIER|MODERATE	PAX6|PAX6|PAX6|PAX6|PAX6|PAX6|PAX6|PAX6|PAX6|PAX6|PAX6|PAX6|PAX6|PAX6|PAX6|PAX6|PAX6|PAX6|PAX6|PAX6|PAX6|PAX6|PAX6|PAX6|PAX6|PAX6	ENSG00000007372|ENSG00000007372|ENSG00000007372|ENSG00000007372|ENSG00000007372|ENSG00000007372|ENSG00000007372|ENSG00000007372|ENSG00000007372|ENSG00000007372|ENSG00000007372|ENSG00000007372|ENSG00000007372|ENSG00000007372|ENSG00000007372|ENSG00000007372|ENSG00000007372|ENSG00000007372|ENSG00000007372|ENSG00000007372|ENSG00000007372|ENSG00000007372|ENSG00000007372|ENSG00000007372|ENSG00000007372|ENSG00000007372	.	.	.	missense_variant|missense_variant|missense_variant|missense_variant|missense_variant|missense_variant|missense_variant|missense_variant|missense_variant|missense_variant|missense_variant	MODERATE|MODERATE|MODERATE|MODERATE|MODERATE|MODERATE|MODERATE|MODERATE|MODERATE|MODERATE|MODERATE	PAX6|PAX6|PAX6|PAX6|PAX6|PAX6|PAX6|PAX6|PAX6|PAX6|PAX6	PAX6|PAX6|PAX6|PAX6|PAX6|PAX6|PAX6|PAX6|PAX6|PAX6|PAX6	.	.	.	rs141021880	PAX6	.	.	21	missense_variant	0.0719477	EZH2	567	GM12878,H1-hESC,HMEC,NHEK,NHLF	232	9	.	.	.	.	1.48009	1.89171	11:31061878-32301878	11:31101878-32821878	.	UKBB
11:31800719	c	g	0.000111279	1.14947	0.590546	2.23739	0.166343	0	0	1	PAX6	Likely benign	NM_001368894.2(PAX6):c.537G>C (p.Gly179=)	11	31800719	31800719	C	G	exonic|exonic|exonic|exonic|exonic|exonic|exonic|exonic|exonic|exonic|exonic|exonic|exonic|exonic|exonic|exonic|exonic|exonic|exonic|exonic|exonic|exonic|exonic|exonic	PAX6|PAX6|PAX6|PAX6|PAX6|PAX6|PAX6|PAX6|PAX6|PAX6|PAX6|PAX6|PAX6|PAX6|PAX6|PAX6|PAX6|PAX6|PAX6|PAX6|PAX6|PAX6|PAX6|PAX6	.|.|.|.|.|.|.|.|.|.|.|.|.|.|.|.|.|.|.|.|.|.|.|.	exonic|exonic|exonic|exonic|exonic|exonic|exonic|exonic|exonic|exonic|exonic|exonic|exonic|exonic|exonic|exonic|exonic|exonic|exonic|exonic|exonic|exonic|exonic|exonic|exonic|exonic|exonic|exonic|exonic|exonic|exonic|exonic|exonic|exonic|exonic|exonic|exonic|exonic|exonic|exonic|exonic|exonic|exonic|exonic|exonic|exonic|exonic|exonic|exonic|exonic	PAX6|PAX6|PAX6|PAX6|PAX6|PAX6|PAX6|PAX6|PAX6|PAX6|PAX6|PAX6|PAX6|PAX6|PAX6|PAX6|PAX6|PAX6|PAX6|PAX6|PAX6|PAX6|PAX6|PAX6|PAX6|PAX6|PAX6|PAX6|PAX6|PAX6|PAX6|PAX6|PAX6|PAX6|PAX6|PAX6|PAX6|PAX6|PAX6|PAX6|PAX6|PAX6|PAX6|PAX6|PAX6|PAX6|PAX6|PAX6|PAX6|PAX6	.|.|.|.|.|.|.|.|.|.|.|.|.|.|.|.|.|.|.|.|.|.|.|.|.|.|.|.|.|.|.|.|.|.|.|.|.|.|.|.|.|.|.|.|.|.|.|.|.|.	exonic	PAX6	Y	synonymous_variant|synonymous_variant|synonymous_variant|synonymous_variant|synonymous_variant|synonymous_variant|synonymous_variant|synonymous_variant|synonymous_variant|downstream_gene_variant|downstream_gene_variant|synonymous_variant|intron_variant|non_coding_transcript_exon_variant|non_coding_transcript_exon_variant|non_coding_transcript_exon_variant|non_coding_transcript_exon_variant|downstream_gene_variant|upstream_gene_variant|downstream_gene_variant|non_coding_transcript_exon_variant|downstream_gene_variant|non_coding_transcript_exon_variant|downstream_gene_variant|downstream_gene_variant|synonymous_variant	LOW|LOW|LOW|LOW|LOW|LOW|LOW|LOW|LOW|MODIFIER|MODIFIER|LOW|MODIFIER|MODIFIER|MODIFIER|MODIFIER|MODIFIER|MODIFIER|MODIFIER|MODIFIER|MODIFIER|MODIFIER|MODIFIER|MODIFIER|MODIFIER|LOW	PAX6|PAX6|PAX6|PAX6|PAX6|PAX6|PAX6|PAX6|PAX6|PAX6|PAX6|PAX6|PAX6|PAX6|PAX6|PAX6|PAX6|PAX6|PAX6|PAX6|PAX6|PAX6|PAX6|PAX6|PAX6|PAX6	ENSG00000007372|ENSG00000007372|ENSG00000007372|ENSG00000007372|ENSG00000007372|ENSG00000007372|ENSG00000007372|ENSG00000007372|ENSG00000007372|ENSG00000007372|ENSG00000007372|ENSG00000007372|ENSG00000007372|ENSG00000007372|ENSG00000007372|ENSG00000007372|ENSG00000007372|ENSG00000007372|ENSG00000007372|ENSG00000007372|ENSG00000007372|ENSG00000007372|ENSG00000007372|ENSG00000007372|ENSG00000007372|ENSG00000007372	.	.	.	synonymous_variant|synonymous_variant|synonymous_variant|synonymous_variant|synonymous_variant|synonymous_variant|synonymous_variant|synonymous_variant|synonymous_variant|synonymous_variant|synonymous_variant	LOW|LOW|LOW|LOW|LOW|LOW|LOW|LOW|LOW|LOW|LOW	PAX6|PAX6|PAX6|PAX6|PAX6|PAX6|PAX6|PAX6|PAX6|PAX6|PAX6	PAX6|PAX6|PAX6|PAX6|PAX6|PAX6|PAX6|PAX6|PAX6|PAX6|PAX6	.	.	.	rs374226064	PAX6	.	.	9.404	noncoding	1.84965e-05	EZH2	567	GM12878,H1-hESC,HMEC,NHEK,NHLF	232	9	.	.	.	.	4.85036	13.51	11:31061878-32301878	11:31101878-32821878	.	UKBB
11:31800786	t	c	5.71e-05	1.5669	0.503915	4.87221	0.358625	0	0	1	PAX6	Uncertain significance	NM_001368894.2(PAX6):c.470A>G (p.Tyr157Cys)	11	31800786	31800786	T	C	exonic|exonic|exonic|exonic|exonic|exonic|exonic|exonic|exonic|exonic|exonic|exonic|exonic|exonic|exonic|exonic|exonic|exonic|exonic|exonic|exonic|exonic|exonic|exonic	PAX6|PAX6|PAX6|PAX6|PAX6|PAX6|PAX6|PAX6|PAX6|PAX6|PAX6|PAX6|PAX6|PAX6|PAX6|PAX6|PAX6|PAX6|PAX6|PAX6|PAX6|PAX6|PAX6|PAX6	.|.|.|.|.|.|.|.|.|.|.|.|.|.|.|.|.|.|.|.|.|.|.|.	exonic|exonic|exonic|exonic|exonic|exonic|exonic|exonic|exonic|exonic|exonic|exonic|exonic|exonic|exonic|exonic|exonic|exonic|exonic|exonic|exonic|exonic|exonic|exonic|exonic|exonic|exonic|exonic|exonic|exonic|exonic|exonic|exonic|exonic|exonic|exonic|exonic|exonic|exonic|exonic|exonic|exonic|exonic|exonic|exonic|exonic|exonic|exonic|exonic|exonic	PAX6|PAX6|PAX6|PAX6|PAX6|PAX6|PAX6|PAX6|PAX6|PAX6|PAX6|PAX6|PAX6|PAX6|PAX6|PAX6|PAX6|PAX6|PAX6|PAX6|PAX6|PAX6|PAX6|PAX6|PAX6|PAX6|PAX6|PAX6|PAX6|PAX6|PAX6|PAX6|PAX6|PAX6|PAX6|PAX6|PAX6|PAX6|PAX6|PAX6|PAX6|PAX6|PAX6|PAX6|PAX6|PAX6|PAX6|PAX6|PAX6|PAX6	.|.|.|.|.|.|.|.|.|.|.|.|.|.|.|.|.|.|.|.|.|.|.|.|.|.|.|.|.|.|.|.|.|.|.|.|.|.|.|.|.|.|.|.|.|.|.|.|.|.	exonic	PAX6	Y	missense_variant|missense_variant|missense_variant|missense_variant|missense_variant|missense_variant|missense_variant|missense_variant|missense_variant|downstream_gene_variant|downstream_gene_variant|missense_variant|intron_variant|non_coding_transcript_exon_variant|non_coding_transcript_exon_variant|non_coding_transcript_exon_variant|non_coding_transcript_exon_variant|downstream_gene_variant|upstream_gene_variant|downstream_gene_variant|non_coding_transcript_exon_variant|downstream_gene_variant|non_coding_transcript_exon_variant|downstream_gene_variant|non_coding_transcript_exon_variant|missense_variant	MODERATE|MODERATE|MODERATE|MODERATE|MODERATE|MODERATE|MODERATE|MODERATE|MODERATE|MODIFIER|MODIFIER|MODERATE|MODIFIER|MODIFIER|MODIFIER|MODIFIER|MODIFIER|MODIFIER|MODIFIER|MODIFIER|MODIFIER|MODIFIER|MODIFIER|MODIFIER|MODIFIER|MODERATE	PAX6|PAX6|PAX6|PAX6|PAX6|PAX6|PAX6|PAX6|PAX6|PAX6|PAX6|PAX6|PAX6|PAX6|PAX6|PAX6|PAX6|PAX6|PAX6|PAX6|PAX6|PAX6|PAX6|PAX6|PAX6|PAX6	ENSG00000007372|ENSG00000007372|ENSG00000007372|ENSG00000007372|ENSG00000007372|ENSG00000007372|ENSG00000007372|ENSG00000007372|ENSG00000007372|ENSG00000007372|ENSG00000007372|ENSG00000007372|ENSG00000007372|ENSG00000007372|ENSG00000007372|ENSG00000007372|ENSG00000007372|ENSG00000007372|ENSG00000007372|ENSG00000007372|ENSG00000007372|ENSG00000007372|ENSG00000007372|ENSG00000007372|ENSG00000007372|ENSG00000007372	.	.	.	missense_variant|missense_variant|missense_variant|missense_variant|missense_variant|missense_variant|missense_variant|missense_variant|missense_variant|missense_variant|missense_variant	MODERATE|MODERATE|MODERATE|MODERATE|MODERATE|MODERATE|MODERATE|MODERATE|MODERATE|MODERATE|MODERATE	PAX6|PAX6|PAX6|PAX6|PAX6|PAX6|PAX6|PAX6|PAX6|PAX6|PAX6	PAX6|PAX6|PAX6|PAX6|PAX6|PAX6|PAX6|PAX6|PAX6|PAX6|PAX6	.	.	.	rs201983312	PAX6	.	.	24.7	missense_variant	0.613139	EZH2	567	GM12878,H1-hESC,HMEC,NHEK,NHLF	232	9	.	.	.	.	3.54373	3.76301	11:31061878-32301878	11:31101878-32821878	.	UKBB
11:31800791	c	g	0.0001402	1.01654	0.543236	1.9022	0.0181361	0	1	0	PAX6	Conflicting interpretations of pathogenicity	NM_001368894.2(PAX6):c.465C>G (p.Gly155=)	11	31800791	31800791	G	C	exonic|exonic|exonic|exonic|exonic|exonic|exonic|exonic|exonic|exonic|exonic|exonic|exonic|exonic|exonic|exonic|exonic|exonic|exonic|exonic|exonic|exonic|exonic|exonic	PAX6|PAX6|PAX6|PAX6|PAX6|PAX6|PAX6|PAX6|PAX6|PAX6|PAX6|PAX6|PAX6|PAX6|PAX6|PAX6|PAX6|PAX6|PAX6|PAX6|PAX6|PAX6|PAX6|PAX6	.|.|.|.|.|.|.|.|.|.|.|.|.|.|.|.|.|.|.|.|.|.|.|.	exonic|exonic|exonic|exonic|exonic|exonic|exonic|exonic|exonic|exonic|exonic|exonic|exonic|exonic|exonic|exonic|exonic|exonic|exonic|exonic|exonic|exonic|exonic|exonic|exonic|exonic|exonic|exonic|exonic|exonic|exonic|exonic|exonic|exonic|exonic|exonic|exonic|exonic|exonic|exonic|exonic|exonic|exonic|exonic|exonic|exonic|exonic|exonic|exonic|exonic	PAX6|PAX6|PAX6|PAX6|PAX6|PAX6|PAX6|PAX6|PAX6|PAX6|PAX6|PAX6|PAX6|PAX6|PAX6|PAX6|PAX6|PAX6|PAX6|PAX6|PAX6|PAX6|PAX6|PAX6|PAX6|PAX6|PAX6|PAX6|PAX6|PAX6|PAX6|PAX6|PAX6|PAX6|PAX6|PAX6|PAX6|PAX6|PAX6|PAX6|PAX6|PAX6|PAX6|PAX6|PAX6|PAX6|PAX6|PAX6|PAX6|PAX6	.|.|.|.|.|.|.|.|.|.|.|.|.|.|.|.|.|.|.|.|.|.|.|.|.|.|.|.|.|.|.|.|.|.|.|.|.|.|.|.|.|.|.|.|.|.|.|.|.|.	exonic	PAX6	Y	synonymous_variant|synonymous_variant|synonymous_variant|synonymous_variant|synonymous_variant|synonymous_variant|synonymous_variant|synonymous_variant|synonymous_variant|downstream_gene_variant|downstream_gene_variant|synonymous_variant|intron_variant|non_coding_transcript_exon_variant|non_coding_transcript_exon_variant|non_coding_transcript_exon_variant|non_coding_transcript_exon_variant|downstream_gene_variant|upstream_gene_variant|downstream_gene_variant|non_coding_transcript_exon_variant|downstream_gene_variant|non_coding_transcript_exon_variant|downstream_gene_variant|non_coding_transcript_exon_variant|synonymous_variant	LOW|LOW|LOW|LOW|LOW|LOW|LOW|LOW|LOW|MODIFIER|MODIFIER|LOW|MODIFIER|MODIFIER|MODIFIER|MODIFIER|MODIFIER|MODIFIER|MODIFIER|MODIFIER|MODIFIER|MODIFIER|MODIFIER|MODIFIER|MODIFIER|LOW	PAX6|PAX6|PAX6|PAX6|PAX6|PAX6|PAX6|PAX6|PAX6|PAX6|PAX6|PAX6|PAX6|PAX6|PAX6|PAX6|PAX6|PAX6|PAX6|PAX6|PAX6|PAX6|PAX6|PAX6|PAX6|PAX6	ENSG00000007372|ENSG00000007372|ENSG00000007372|ENSG00000007372|ENSG00000007372|ENSG00000007372|ENSG00000007372|ENSG00000007372|ENSG00000007372|ENSG00000007372|ENSG00000007372|ENSG00000007372|ENSG00000007372|ENSG00000007372|ENSG00000007372|ENSG00000007372|ENSG00000007372|ENSG00000007372|ENSG00000007372|ENSG00000007372|ENSG00000007372|ENSG00000007372|ENSG00000007372|ENSG00000007372|ENSG00000007372|ENSG00000007372	.	.	.	synonymous_variant|synonymous_variant|synonymous_variant|synonymous_variant|synonymous_variant|synonymous_variant|synonymous_variant|synonymous_variant|synonymous_variant|synonymous_variant|synonymous_variant	LOW|LOW|LOW|LOW|LOW|LOW|LOW|LOW|LOW|LOW|LOW	PAX6|PAX6|PAX6|PAX6|PAX6|PAX6|PAX6|PAX6|PAX6|PAX6|PAX6	PAX6|PAX6|PAX6|PAX6|PAX6|PAX6|PAX6|PAX6|PAX6|PAX6|PAX6	.	.	.	rs139803630	PAX6	.	.	12.43	noncoding	1.8966e-06	EZH2	567	GM12878,H1-hESC,HMEC,NHEK,NHLF	232	9	.	.	.	.	4.85036	13.6271	11:31061878-32301878	11:31101878-32821878	.	UKBB
11:31800794	a	g	8.13e-05	1.19148	0.42571	3.33474	0.131591	0	0	1	PAX6	Likely benign	NM_001368894.2(PAX6):c.462C>T (p.Asp154=)	11	31800794	31800794	G	A	exonic|exonic|exonic|exonic|exonic|exonic|exonic|exonic|exonic|exonic|exonic|exonic|exonic|exonic|exonic|exonic|exonic|exonic|exonic|exonic|exonic|exonic|exonic|exonic	PAX6|PAX6|PAX6|PAX6|PAX6|PAX6|PAX6|PAX6|PAX6|PAX6|PAX6|PAX6|PAX6|PAX6|PAX6|PAX6|PAX6|PAX6|PAX6|PAX6|PAX6|PAX6|PAX6|PAX6	.|.|.|.|.|.|.|.|.|.|.|.|.|.|.|.|.|.|.|.|.|.|.|.	exonic|exonic|exonic|exonic|exonic|exonic|exonic|exonic|exonic|exonic|exonic|exonic|exonic|exonic|exonic|exonic|exonic|exonic|exonic|exonic|exonic|exonic|exonic|exonic|exonic|exonic|exonic|exonic|exonic|exonic|exonic|exonic|exonic|exonic|exonic|exonic|exonic|exonic|exonic|exonic|exonic|exonic|exonic|exonic|exonic|exonic|exonic|exonic|exonic|exonic	PAX6|PAX6|PAX6|PAX6|PAX6|PAX6|PAX6|PAX6|PAX6|PAX6|PAX6|PAX6|PAX6|PAX6|PAX6|PAX6|PAX6|PAX6|PAX6|PAX6|PAX6|PAX6|PAX6|PAX6|PAX6|PAX6|PAX6|PAX6|PAX6|PAX6|PAX6|PAX6|PAX6|PAX6|PAX6|PAX6|PAX6|PAX6|PAX6|PAX6|PAX6|PAX6|PAX6|PAX6|PAX6|PAX6|PAX6|PAX6|PAX6|PAX6	.|.|.|.|.|.|.|.|.|.|.|.|.|.|.|.|.|.|.|.|.|.|.|.|.|.|.|.|.|.|.|.|.|.|.|.|.|.|.|.|.|.|.|.|.|.|.|.|.|.	exonic	PAX6	Y	synonymous_variant|synonymous_variant|synonymous_variant|synonymous_variant|synonymous_variant|synonymous_variant|synonymous_variant|synonymous_variant|synonymous_variant|downstream_gene_variant|downstream_gene_variant|synonymous_variant|intron_variant|non_coding_transcript_exon_variant|non_coding_transcript_exon_variant|non_coding_transcript_exon_variant|non_coding_transcript_exon_variant|downstream_gene_variant|upstream_gene_variant|downstream_gene_variant|non_coding_transcript_exon_variant|downstream_gene_variant|non_coding_transcript_exon_variant|downstream_gene_variant|non_coding_transcript_exon_variant|synonymous_variant	LOW|LOW|LOW|LOW|LOW|LOW|LOW|LOW|LOW|MODIFIER|MODIFIER|LOW|MODIFIER|MODIFIER|MODIFIER|MODIFIER|MODIFIER|MODIFIER|MODIFIER|MODIFIER|MODIFIER|MODIFIER|MODIFIER|MODIFIER|MODIFIER|LOW	PAX6|PAX6|PAX6|PAX6|PAX6|PAX6|PAX6|PAX6|PAX6|PAX6|PAX6|PAX6|PAX6|PAX6|PAX6|PAX6|PAX6|PAX6|PAX6|PAX6|PAX6|PAX6|PAX6|PAX6|PAX6|PAX6	ENSG00000007372|ENSG00000007372|ENSG00000007372|ENSG00000007372|ENSG00000007372|ENSG00000007372|ENSG00000007372|ENSG00000007372|ENSG00000007372|ENSG00000007372|ENSG00000007372|ENSG00000007372|ENSG00000007372|ENSG00000007372|ENSG00000007372|ENSG00000007372|ENSG00000007372|ENSG00000007372|ENSG00000007372|ENSG00000007372|ENSG00000007372|ENSG00000007372|ENSG00000007372|ENSG00000007372|ENSG00000007372|ENSG00000007372	.	.	.	synonymous_variant|synonymous_variant|synonymous_variant|synonymous_variant|synonymous_variant|synonymous_variant|synonymous_variant|synonymous_variant|synonymous_variant|synonymous_variant|synonymous_variant	LOW|LOW|LOW|LOW|LOW|LOW|LOW|LOW|LOW|LOW|LOW	PAX6|PAX6|PAX6|PAX6|PAX6|PAX6|PAX6|PAX6|PAX6|PAX6|PAX6	PAX6|PAX6|PAX6|PAX6|PAX6|PAX6|PAX6|PAX6|PAX6|PAX6|PAX6	.	.	.	rs1800427	PAX6	.	.	11.57	noncoding	1.9189e-06	EZH2	567	GM12878,H1-hESC,HMEC,NHEK,NHLF	232	9	.	.	.	.	4.85036	13.5108	11:31061878-32301878	11:31101878-32821878	.	UKBB
11:31801523	t	c	0.000176696	1.37975	0.955611	1.99213	1.06611	0	1	0	PAX6	Benign	NM_001368894.2(PAX6):c.399+38G>A	11	31801523	31801523	C	T	intronic|intronic|intronic|intronic|intronic|intronic|intronic|intronic|intronic|intronic|intronic|intronic|intronic|intronic|intronic|intronic|intronic|intronic|intronic|intronic|intronic|intronic|intronic|intronic|intronic|UTR5	PAX6|PAX6|PAX6|PAX6|PAX6|PAX6|PAX6|PAX6|PAX6|PAX6|PAX6|PAX6|PAX6|PAX6|PAX6|PAX6|PAX6|PAX6|PAX6|PAX6|PAX6|PAX6|PAX6|PAX6|PAX6|PAX6	.|.|.|.|.|.|.|.|.|.|.|.|.|.|.|.|.|.|.|.|.|.|.|.|.|.	intronic|intronic|intronic|intronic|intronic|intronic|intronic|intronic|intronic|intronic|intronic|intronic|intronic|intronic|intronic|intronic|intronic|intronic|intronic|intronic|intronic|intronic|intronic|intronic|intronic|intronic|intronic|intronic|intronic|intronic|intronic|intronic|intronic|intronic|intronic|intronic|intronic|intronic|intronic|intronic|intronic|intronic|intronic|intronic|intronic|intronic|intronic|UTR5|UTR5|UTR5|upstream	PAX6|PAX6|PAX6|PAX6|PAX6|PAX6|PAX6|PAX6|PAX6|PAX6|PAX6|PAX6|PAX6|PAX6|PAX6|PAX6|PAX6|PAX6|PAX6|PAX6|PAX6|PAX6|PAX6|PAX6|PAX6|PAX6|PAX6|PAX6|PAX6|PAX6|PAX6|PAX6|PAX6|PAX6|PAX6|PAX6|PAX6|PAX6|PAX6|PAX6|PAX6|PAX6|PAX6|PAX6|PAX6|PAX6|PAX6|PAX6|PAX6|PAX6|PAX6	.|.|.|.|.|.|.|.|.|.|.|.|.|.|.|.|.|.|.|.|.|.|.|.|.|.|.|.|.|.|.|.|.|.|.|.|.|.|.|.|.|.|.|.|.|.|.|.|.|.|.	UTR5	PAX6	Y	intron_variant|intron_variant|intron_variant|intron_variant|intron_variant|intron_variant|intron_variant|intron_variant|intron_variant|downstream_gene_variant|downstream_gene_variant|intron_variant|intron_variant|non_coding_transcript_exon_variant|intron_variant|intron_variant|non_coding_transcript_exon_variant|downstream_gene_variant|downstream_gene_variant|downstream_gene_variant|upstream_gene_variant|downstream_gene_variant|upstream_gene_variant|downstream_gene_variant|downstream_gene_variant|intron_variant|downstream_gene_variant|intron_variant|intron_variant	MODIFIER|MODIFIER|MODIFIER|MODIFIER|MODIFIER|MODIFIER|MODIFIER|MODIFIER|MODIFIER|MODIFIER|MODIFIER|MODIFIER|MODIFIER|MODIFIER|MODIFIER|MODIFIER|MODIFIER|MODIFIER|MODIFIER|MODIFIER|MODIFIER|MODIFIER|MODIFIER|MODIFIER|MODIFIER|MODIFIER|MODIFIER|MODIFIER|MODIFIER	PAX6|PAX6|PAX6|PAX6|PAX6|PAX6|PAX6|PAX6|PAX6|PAX6|PAX6|PAX6|PAX6|PAX6|PAX6|PAX6|PAX6|PAX6|PAX6|PAX6|PAX6|PAX6|PAX6|PAX6|PAX6|PAX6|PAX6|PAX6|PAX6	ENSG00000007372|ENSG00000007372|ENSG00000007372|ENSG00000007372|ENSG00000007372|ENSG00000007372|ENSG00000007372|ENSG00000007372|ENSG00000007372|ENSG00000007372|ENSG00000007372|ENSG00000007372|ENSG00000007372|ENSG00000007372|ENSG00000007372|ENSG00000007372|ENSG00000007372|ENSG00000007372|ENSG00000007372|ENSG00000007372|ENSG00000007372|ENSG00000007372|ENSG00000007372|ENSG00000007372|ENSG00000007372|ENSG00000007372|ENSG00000007372|ENSG00000007372|ENSG00000007372	.	.	.	intron_variant|intron_variant|intron_variant|intron_variant|intron_variant|intron_variant|intron_variant|intron_variant|5_prime_UTR_variant|intron_variant|intron_variant	MODIFIER|MODIFIER|MODIFIER|MODIFIER|MODIFIER|MODIFIER|MODIFIER|MODIFIER|MODIFIER|MODIFIER|MODIFIER	PAX6|PAX6|PAX6|PAX6|PAX6|PAX6|PAX6|PAX6|PAX6|PAX6|PAX6	PAX6|PAX6|PAX6|PAX6|PAX6|PAX6|PAX6|PAX6|PAX6|PAX6|PAX6	.	.	.	rs192353192	PAX6	.	.	6.775	noncoding	0.0053348	EZH2;SUZ12	465;149	HMEC;H1-hESC	402	25	GH11I031822	Enhancer	GC11P031824;GC11P031819;RCN1;PAX6-AS1	550.77;0.77;0.39;0.39	4.85036	13.3624	11:31061878-32301878	11:31101878-32821878	.	UKBB
11:31801684	t	c	5.13e-05	0.647847	0.164422	2.55261	0.271727	0	0	1	PAX6	Likely benign	NM_001368894.2(PAX6):c.276A>G (p.Val92=)	11	31801684	31801684	T	C	exonic|exonic|exonic|exonic|exonic|exonic|exonic|exonic|exonic|exonic|exonic|exonic|exonic|exonic|exonic|exonic|exonic|exonic|exonic	PAX6|PAX6|PAX6|PAX6|PAX6|PAX6|PAX6|PAX6|PAX6|PAX6|PAX6|PAX6|PAX6|PAX6|PAX6|PAX6|PAX6|PAX6|PAX6	.|.|.|.|.|.|.|.|.|.|.|.|.|.|.|.|.|.|.	exonic|exonic|exonic|exonic|exonic|exonic|exonic|exonic|exonic|exonic|exonic|exonic|exonic|exonic|exonic|exonic|exonic|exonic|exonic|exonic|exonic|exonic|exonic|exonic|exonic|exonic|exonic|exonic	PAX6|PAX6|PAX6|PAX6|PAX6|PAX6|PAX6|PAX6|PAX6|PAX6|PAX6|PAX6|PAX6|PAX6|PAX6|PAX6|PAX6|PAX6|PAX6|PAX6|PAX6|PAX6|PAX6|PAX6|PAX6|PAX6|PAX6|PAX6	.|.|.|.|.|.|.|.|.|.|.|.|.|.|.|.|.|.|.|.|.|.|.|.|.|.|.|.	exonic	PAX6	Y	synonymous_variant|synonymous_variant|synonymous_variant|synonymous_variant|synonymous_variant|synonymous_variant|synonymous_variant|synonymous_variant|synonymous_variant|downstream_gene_variant|downstream_gene_variant|intron_variant|intron_variant|non_coding_transcript_exon_variant|non_coding_transcript_exon_variant|non_coding_transcript_exon_variant|non_coding_transcript_exon_variant|downstream_gene_variant|downstream_gene_variant|downstream_gene_variant|upstream_gene_variant|non_coding_transcript_exon_variant|upstream_gene_variant|downstream_gene_variant|downstream_gene_variant|non_coding_transcript_exon_variant|non_coding_transcript_exon_variant|non_coding_transcript_exon_variant|synonymous_variant	LOW|LOW|LOW|LOW|LOW|LOW|LOW|LOW|LOW|MODIFIER|MODIFIER|MODIFIER|MODIFIER|MODIFIER|MODIFIER|MODIFIER|MODIFIER|MODIFIER|MODIFIER|MODIFIER|MODIFIER|MODIFIER|MODIFIER|MODIFIER|MODIFIER|MODIFIER|MODIFIER|MODIFIER|LOW	PAX6|PAX6|PAX6|PAX6|PAX6|PAX6|PAX6|PAX6|PAX6|PAX6|PAX6|PAX6|PAX6|PAX6|PAX6|PAX6|PAX6|PAX6|PAX6|PAX6|PAX6|PAX6|PAX6|PAX6|PAX6|PAX6|PAX6|PAX6|PAX6	ENSG00000007372|ENSG00000007372|ENSG00000007372|ENSG00000007372|ENSG00000007372|ENSG00000007372|ENSG00000007372|ENSG00000007372|ENSG00000007372|ENSG00000007372|ENSG00000007372|ENSG00000007372|ENSG00000007372|ENSG00000007372|ENSG00000007372|ENSG00000007372|ENSG00000007372|ENSG00000007372|ENSG00000007372|ENSG00000007372|ENSG00000007372|ENSG00000007372|ENSG00000007372|ENSG00000007372|ENSG00000007372|ENSG00000007372|ENSG00000007372|ENSG00000007372|ENSG00000007372	.	.	.	synonymous_variant|synonymous_variant|synonymous_variant|synonymous_variant|synonymous_variant|synonymous_variant|synonymous_variant|synonymous_variant|5_prime_UTR_variant|5_prime_UTR_variant|synonymous_variant	LOW|LOW|LOW|LOW|LOW|LOW|LOW|LOW|MODIFIER|MODIFIER|LOW	PAX6|PAX6|PAX6|PAX6|PAX6|PAX6|PAX6|PAX6|PAX6|PAX6|PAX6	PAX6|PAX6|PAX6|PAX6|PAX6|PAX6|PAX6|PAX6|PAX6|PAX6|PAX6	.	.	.	rs750195797	PAX6	.	.	11.27	noncoding	8.13476e-06	EZH2	465	HMEC	402	25	.	.	.	.	4.85036	13.8983	11:31061878-32301878	11:31101878-32821878	.	UKBB
11:31801780	a	c	7.02e-05	1.46771	0.448123	4.80707	0.278849	0	0	1	PAX6	Likely benign	NM_001368894.2(PAX6):c.184-4G>T	11	31801780	31801780	C	A	intronic|intronic|intronic|intronic|intronic|intronic|intronic|intronic|intronic|intronic|intronic|intronic|intronic|intronic|intronic|intronic|intronic|intronic|intronic|intronic|intronic|intronic|intronic|intronic|intronic|intronic	PAX6|PAX6|PAX6|PAX6|PAX6|PAX6|PAX6|PAX6|PAX6|PAX6|PAX6|PAX6|PAX6|PAX6|PAX6|PAX6|PAX6|PAX6|PAX6|PAX6|PAX6|PAX6|PAX6|PAX6|PAX6|PAX6	.|.|.|.|.|.|.|.|.|.|.|.|.|.|.|.|.|.|.|.|.|.|.|.|.|.	intronic|intronic|intronic|intronic|intronic|intronic|intronic|intronic|intronic|intronic|intronic|intronic|intronic|intronic|intronic|intronic|intronic|intronic|intronic|intronic|intronic|intronic|intronic|intronic|intronic|intronic|intronic|intronic|intronic|intronic|intronic|intronic|intronic|intronic|intronic|intronic|intronic|intronic|intronic|intronic|intronic|intronic|intronic|intronic|intronic|intronic|intronic|intronic|intronic|intronic|upstream	PAX6|PAX6|PAX6|PAX6|PAX6|PAX6|PAX6|PAX6|PAX6|PAX6|PAX6|PAX6|PAX6|PAX6|PAX6|PAX6|PAX6|PAX6|PAX6|PAX6|PAX6|PAX6|PAX6|PAX6|PAX6|PAX6|PAX6|PAX6|PAX6|PAX6|PAX6|PAX6|PAX6|PAX6|PAX6|PAX6|PAX6|PAX6|PAX6|PAX6|PAX6|PAX6|PAX6|PAX6|PAX6|PAX6|PAX6|PAX6|PAX6|PAX6|PAX6	.|.|.|.|.|.|.|.|.|.|.|.|.|.|.|.|.|.|.|.|.|.|.|.|.|.|.|.|.|.|.|.|.|.|.|.|.|.|.|.|.|.|.|.|.|.|.|.|.|.|.	upstream	PAX6	Y	splice_region_variant&intron_variant|splice_region_variant&intron_variant|splice_region_variant&intron_variant|splice_region_variant&intron_variant|splice_region_variant&intron_variant|splice_region_variant&intron_variant|splice_region_variant&intron_variant|splice_region_variant&intron_variant|splice_region_variant&intron_variant|downstream_gene_variant|downstream_gene_variant|splice_region_variant&intron_variant|intron_variant|splice_region_variant&intron_variant|splice_region_variant&intron_variant|splice_region_variant&intron_variant|splice_region_variant&intron_variant|splice_region_variant&intron_variant|downstream_gene_variant|downstream_gene_variant|upstream_gene_variant|splice_region_variant&intron_variant|upstream_gene_variant|downstream_gene_variant|splice_region_variant&intron_variant|non_coding_transcript_exon_variant|splice_region_variant&intron_variant|splice_region_variant&intron_variant|splice_region_variant&intron_variant	LOW|LOW|LOW|LOW|LOW|LOW|LOW|LOW|LOW|MODIFIER|MODIFIER|LOW|MODIFIER|LOW|LOW|LOW|LOW|LOW|MODIFIER|MODIFIER|MODIFIER|LOW|MODIFIER|MODIFIER|LOW|MODIFIER|LOW|LOW|LOW	PAX6|PAX6|PAX6|PAX6|PAX6|PAX6|PAX6|PAX6|PAX6|PAX6|PAX6|PAX6|PAX6|PAX6|PAX6|PAX6|PAX6|PAX6|PAX6|PAX6|PAX6|PAX6|PAX6|PAX6|PAX6|PAX6|PAX6|PAX6|PAX6	ENSG00000007372|ENSG00000007372|ENSG00000007372|ENSG00000007372|ENSG00000007372|ENSG00000007372|ENSG00000007372|ENSG00000007372|ENSG00000007372|ENSG00000007372|ENSG00000007372|ENSG00000007372|ENSG00000007372|ENSG00000007372|ENSG00000007372|ENSG00000007372|ENSG00000007372|ENSG00000007372|ENSG00000007372|ENSG00000007372|ENSG00000007372|ENSG00000007372|ENSG00000007372|ENSG00000007372|ENSG00000007372|ENSG00000007372|ENSG00000007372|ENSG00000007372|ENSG00000007372	.	.	.	splice_region_variant&intron_variant|splice_region_variant&intron_variant|splice_region_variant&intron_variant|splice_region_variant&intron_variant|splice_region_variant&intron_variant|splice_region_variant&intron_variant|splice_region_variant&intron_variant|splice_region_variant&intron_variant|splice_region_variant&intron_variant|splice_region_variant&intron_variant|splice_region_variant&intron_variant	LOW|LOW|LOW|LOW|LOW|LOW|LOW|LOW|LOW|LOW|LOW	PAX6|PAX6|PAX6|PAX6|PAX6|PAX6|PAX6|PAX6|PAX6|PAX6|PAX6	PAX6|PAX6|PAX6|PAX6|PAX6|PAX6|PAX6|PAX6|PAX6|PAX6|PAX6	.	.	.	rs761362173	PAX6	.	.	20.3	noncoding	9.418e-06	EZH2	465	HMEC	402	25	.	.	.	.	15.6299	13.6706	11:31061878-32301878	11:31101878-32821878	.	UKBB
11:31802715	t	g	9.47e-05	0.885591	0.537246	1.4598	0.198116	0	1	0	PAX6	Benign	NM_001368894.2(PAX6):c.130C>A (p.Arg44=)	11	31802715	31802715	G	T	exonic|exonic|exonic|exonic|exonic|exonic|exonic|exonic|exonic|exonic|exonic|exonic|exonic|exonic|exonic|exonic|exonic|exonic|exonic	PAX6|PAX6|PAX6|PAX6|PAX6|PAX6|PAX6|PAX6|PAX6|PAX6|PAX6|PAX6|PAX6|PAX6|PAX6|PAX6|PAX6|PAX6|PAX6	.|.|.|.|.|.|.|.|.|.|.|.|.|.|.|.|.|.|.	exonic|exonic|exonic|exonic|exonic|exonic|exonic|exonic|exonic|exonic|exonic|exonic|exonic|exonic|exonic|exonic|exonic|exonic|exonic|exonic|exonic|exonic|exonic|exonic|exonic|exonic|exonic|exonic|exonic|exonic|exonic|exonic|exonic|exonic|exonic|exonic	PAX6|PAX6|PAX6|PAX6|PAX6|PAX6|PAX6|PAX6|PAX6|PAX6|PAX6|PAX6|PAX6|PAX6|PAX6|PAX6|PAX6|PAX6|PAX6|PAX6|PAX6|PAX6|PAX6|PAX6|PAX6|PAX6|PAX6|PAX6|PAX6|PAX6|PAX6|PAX6|PAX6|PAX6|PAX6|PAX6	.|.|.|.|.|.|.|.|.|.|.|.|.|.|.|.|.|.|.|.|.|.|.|.|.|.|.|.|.|.|.|.|.|.|.|.	exonic	PAX6	Y	synonymous_variant|synonymous_variant|synonymous_variant|synonymous_variant|synonymous_variant|synonymous_variant|synonymous_variant|synonymous_variant|synonymous_variant|synonymous_variant|downstream_gene_variant|synonymous_variant|intron_variant|non_coding_transcript_exon_variant|non_coding_transcript_exon_variant|non_coding_transcript_exon_variant|non_coding_transcript_exon_variant|synonymous_variant|downstream_gene_variant|downstream_gene_variant|upstream_gene_variant|non_coding_transcript_exon_variant|upstream_gene_variant|downstream_gene_variant|non_coding_transcript_exon_variant|non_coding_transcript_exon_variant|non_coding_transcript_exon_variant|non_coding_transcript_exon_variant|synonymous_variant	LOW|LOW|LOW|LOW|LOW|LOW|LOW|LOW|LOW|LOW|MODIFIER|LOW|MODIFIER|MODIFIER|MODIFIER|MODIFIER|MODIFIER|LOW|MODIFIER|MODIFIER|MODIFIER|MODIFIER|MODIFIER|MODIFIER|MODIFIER|MODIFIER|MODIFIER|MODIFIER|LOW	PAX6|PAX6|PAX6|PAX6|PAX6|PAX6|PAX6|PAX6|PAX6|PAX6|PAX6|PAX6|PAX6|PAX6|PAX6|PAX6|PAX6|PAX6|PAX6|PAX6|PAX6|PAX6|PAX6|PAX6|PAX6|PAX6|PAX6|PAX6|PAX6	ENSG00000007372|ENSG00000007372|ENSG00000007372|ENSG00000007372|ENSG00000007372|ENSG00000007372|ENSG00000007372|ENSG00000007372|ENSG00000007372|ENSG00000007372|ENSG00000007372|ENSG00000007372|ENSG00000007372|ENSG00000007372|ENSG00000007372|ENSG00000007372|ENSG00000007372|ENSG00000007372|ENSG00000007372|ENSG00000007372|ENSG00000007372|ENSG00000007372|ENSG00000007372|ENSG00000007372|ENSG00000007372|ENSG00000007372|ENSG00000007372|ENSG00000007372|ENSG00000007372	.	.	.	synonymous_variant|synonymous_variant|synonymous_variant|synonymous_variant|synonymous_variant|synonymous_variant|synonymous_variant|synonymous_variant|5_prime_UTR_variant|5_prime_UTR_variant|synonymous_variant	LOW|LOW|LOW|LOW|LOW|LOW|LOW|LOW|MODIFIER|MODIFIER|LOW	PAX6|PAX6|PAX6|PAX6|PAX6|PAX6|PAX6|PAX6|PAX6|PAX6|PAX6	PAX6|PAX6|PAX6|PAX6|PAX6|PAX6|PAX6|PAX6|PAX6|PAX6|PAX6	.	.	.	rs141873759	PAX6	.	.	13.51	noncoding	4.34725e-18	EZH2;CTBP2	821;134	H1-hESC,HMEC,HSMMtube,HUVEC,NH-A,NHDF-Ad,NHEK,NHLF;H1-hESC	1000	63	GH11I031823	Enhancer	GC11P031824;GC11P031819;RCN1;PAX6-AS1	550.77;0.77;0.39;0.39	4.85036	13.9894	11:31061878-32301878	11:31101878-32821878	.	UKBB
11:31802844	c	g	1.8e-05	2.44562	0.356717	16.767	0.440572	0	0	1	PAX6	Likely benign	NM_001368894.2(PAX6):c.11-10C>G	11	31802844	31802844	G	C	intronic|intronic|intronic|intronic|intronic|intronic|intronic|intronic|intronic|intronic|intronic|intronic|intronic|intronic|intronic|intronic|intronic|intronic|intronic|intronic|intronic|intronic|intronic|intronic|intronic|UTR5	PAX6|PAX6|PAX6|PAX6|PAX6|PAX6|PAX6|PAX6|PAX6|PAX6|PAX6|PAX6|PAX6|PAX6|PAX6|PAX6|PAX6|PAX6|PAX6|PAX6|PAX6|PAX6|PAX6|PAX6|PAX6|PAX6	.|.|.|.|.|.|.|.|.|.|.|.|.|.|.|.|.|.|.|.|.|.|.|.|.|.	intronic|intronic|intronic|intronic|intronic|intronic|intronic|intronic|intronic|intronic|intronic|intronic|intronic|intronic|intronic|intronic|intronic|intronic|intronic|intronic|intronic|intronic|intronic|intronic|intronic|intronic|intronic|intronic|intronic|intronic|intronic|intronic|intronic|intronic|intronic|intronic|intronic|intronic|intronic|intronic|intronic|intronic|intronic|intronic|intronic|UTR5|UTR5|UTR5|UTR5|UTR5|upstream	PAX6|PAX6|PAX6|PAX6|PAX6|PAX6|PAX6|PAX6|PAX6|PAX6|PAX6|PAX6|PAX6|PAX6|PAX6|PAX6|PAX6|PAX6|PAX6|PAX6|PAX6|PAX6|PAX6|PAX6|PAX6|PAX6|PAX6|PAX6|PAX6|PAX6|PAX6|PAX6|PAX6|PAX6|PAX6|PAX6|PAX6|PAX6|PAX6|PAX6|PAX6|PAX6|PAX6|PAX6|PAX6|PAX6|PAX6|PAX6|PAX6|PAX6|PAX6	.|.|.|.|.|.|.|.|.|.|.|.|.|.|.|.|.|.|.|.|.|.|.|.|.|.|.|.|.|.|.|.|.|.|.|.|.|.|.|.|.|.|.|.|.|.|.|.|.|.|.	UTR5	PAX6	Y	intron_variant|intron_variant|intron_variant|intron_variant|intron_variant|intron_variant|intron_variant|sequence_feature|intron_variant|intron_variant|intron_variant|intron_variant|intron_variant|intron_variant|non_coding_transcript_exon_variant|intron_variant|intron_variant|non_coding_transcript_exon_variant|intron_variant|downstream_gene_variant|downstream_gene_variant|upstream_gene_variant|intron_variant|upstream_gene_variant|downstream_gene_variant|intron_variant|non_coding_transcript_exon_variant|intron_variant|non_coding_transcript_exon_variant|intron_variant	MODIFIER|MODIFIER|MODIFIER|MODIFIER|MODIFIER|MODIFIER|MODIFIER|LOW|MODIFIER|MODIFIER|MODIFIER|MODIFIER|MODIFIER|MODIFIER|MODIFIER|MODIFIER|MODIFIER|MODIFIER|MODIFIER|MODIFIER|MODIFIER|MODIFIER|MODIFIER|MODIFIER|MODIFIER|MODIFIER|MODIFIER|MODIFIER|MODIFIER|MODIFIER	PAX6|PAX6|PAX6|PAX6|PAX6|PAX6|PAX6|PAX6|PAX6|PAX6|PAX6|PAX6|PAX6|PAX6|PAX6|PAX6|PAX6|PAX6|PAX6|PAX6|PAX6|PAX6|PAX6|PAX6|PAX6|PAX6|PAX6|PAX6|PAX6|PAX6	ENSG00000007372|ENSG00000007372|ENSG00000007372|ENSG00000007372|ENSG00000007372|ENSG00000007372|ENSG00000007372|ENSG00000007372|ENSG00000007372|ENSG00000007372|ENSG00000007372|ENSG00000007372|ENSG00000007372|ENSG00000007372|ENSG00000007372|ENSG00000007372|ENSG00000007372|ENSG00000007372|ENSG00000007372|ENSG00000007372|ENSG00000007372|ENSG00000007372|ENSG00000007372|ENSG00000007372|ENSG00000007372|ENSG00000007372|ENSG00000007372|ENSG00000007372|ENSG00000007372|ENSG00000007372	.	.	.	intron_variant|intron_variant|intron_variant|intron_variant|intron_variant|intron_variant|intron_variant|intron_variant|5_prime_UTR_variant|intron_variant|intron_variant	MODIFIER|MODIFIER|MODIFIER|MODIFIER|MODIFIER|MODIFIER|MODIFIER|MODIFIER|MODIFIER|MODIFIER|MODIFIER	PAX6|PAX6|PAX6|PAX6|PAX6|PAX6|PAX6|PAX6|PAX6|PAX6|PAX6	PAX6|PAX6|PAX6|PAX6|PAX6|PAX6|PAX6|PAX6|PAX6|PAX6|PAX6	.	.	.	rs762637284	PAX6	.	.	13.97	noncoding	2.0424e-14	EZH2;CTBP2;SUZ12	821;134;243	H1-hESC,HMEC,HSMMtube,HUVEC,NH-A,NHDF-Ad,NHEK,NHLF;H1-hESC;H1-hESC	1000	63	.	.	.	.	4.85036	17.7997	11:31061878-32301878	11:31101878-32821878	.	UKBB
11:31806856	a	c	8.3e-06	3.19025	0.605806	16.8003	0.76675	0	0	1	PAX6	Uncertain significance	NM_001368894.2(PAX6):c.-59G>T	11	31806856	31806856	C	A	intronic|UTR5|UTR5|UTR5|UTR5|UTR5|UTR5|UTR5|UTR5|UTR5|UTR5|UTR5|UTR5|UTR5|UTR5|UTR5|UTR5|UTR5|upstream|upstream|upstream|upstream|upstream|upstream|upstream|upstream	PAX6|PAX6|PAX6|PAX6|PAX6|PAX6|PAX6|PAX6|PAX6|PAX6|PAX6|PAX6|PAX6|PAX6|PAX6|PAX6|PAX6|PAX6|PAX6|PAX6|PAX6|PAX6|PAX6|PAX6|PAX6|PAX6	.|.|.|.|.|.|.|.|.|.|.|.|.|.|.|.|.|.|.|.|.|.|.|.|.|.	exonic	PAX6	.	exonic	PAX6	Y	5_prime_UTR_variant|5_prime_UTR_variant|5_prime_UTR_variant|5_prime_UTR_variant|5_prime_UTR_variant|5_prime_UTR_variant|5_prime_UTR_variant|5_prime_UTR_variant|5_prime_UTR_variant|5_prime_UTR_variant|5_prime_UTR_variant|5_prime_UTR_variant|intron_variant|upstream_gene_variant|upstream_gene_variant|upstream_gene_variant|upstream_gene_variant|5_prime_UTR_variant|5_prime_UTR_variant|non_coding_transcript_exon_variant|upstream_gene_variant|non_coding_transcript_exon_variant|upstream_gene_variant|non_coding_transcript_exon_variant|upstream_gene_variant|upstream_gene_variant|5_prime_UTR_variant	MODIFIER|MODIFIER|MODIFIER|MODIFIER|MODIFIER|MODIFIER|MODIFIER|MODIFIER|MODIFIER|MODIFIER|MODIFIER|MODIFIER|MODIFIER|MODIFIER|MODIFIER|MODIFIER|MODIFIER|MODIFIER|MODIFIER|MODIFIER|MODIFIER|MODIFIER|MODIFIER|MODIFIER|MODIFIER|MODIFIER|MODIFIER	PAX6|PAX6|PAX6|PAX6|PAX6|PAX6|PAX6|PAX6|PAX6|PAX6|PAX6|PAX6|PAX6|PAX6|PAX6|PAX6|PAX6|PAX6|PAX6|PAX6|PAX6|PAX6|PAX6|PAX6|PAX6|PAX6|PAX6	ENSG00000007372|ENSG00000007372|ENSG00000007372|ENSG00000007372|ENSG00000007372|ENSG00000007372|ENSG00000007372|ENSG00000007372|ENSG00000007372|ENSG00000007372|ENSG00000007372|ENSG00000007372|ENSG00000007372|ENSG00000007372|ENSG00000007372|ENSG00000007372|ENSG00000007372|ENSG00000007372|ENSG00000007372|ENSG00000007372|ENSG00000007372|ENSG00000007372|ENSG00000007372|ENSG00000007372|ENSG00000007372|ENSG00000007372|ENSG00000007372	.	.	.	5_prime_UTR_variant|5_prime_UTR_variant|5_prime_UTR_variant|5_prime_UTR_variant|5_prime_UTR_variant|5_prime_UTR_variant|5_prime_UTR_variant|5_prime_UTR_variant|upstream_gene_variant|upstream_gene_variant|5_prime_UTR_variant	MODIFIER|MODIFIER|MODIFIER|MODIFIER|MODIFIER|MODIFIER|MODIFIER|MODIFIER|MODIFIER|MODIFIER|MODIFIER	PAX6|PAX6|PAX6|PAX6|PAX6|PAX6|PAX6|PAX6|PAX6|PAX6|PAX6	PAX6|PAX6|PAX6|PAX6|PAX6|PAX6|PAX6|PAX6|PAX6|PAX6|PAX6	.	.	.	rs886048204	PAX6	.	.	17.69	noncoding	8.73157e-13	EZH2	821	H1-hESC,HMEC,HSMMtube,HUVEC,NH-A,NHDF-Ad,NHEK,NHLF	394	27	.	.	.	.	4.85036	17.4782	11:31061878-32301878	11:31101878-32821878	.	UKBB
11:31806915	a	g	0.000114416	1.36193	0.609157	3.04494	0.34515	0	0	1	PAX6	Likely benign	NM_001368894.2(PAX6):c.-118T>C	11	31806915	31806915	A	G	intronic|UTR5|UTR5|UTR5|UTR5|UTR5|UTR5|UTR5|UTR5|UTR5|UTR5|UTR5|UTR5|UTR5|UTR5|UTR5|UTR5|UTR5|upstream|upstream|upstream|upstream|upstream|upstream|upstream|upstream	PAX6|PAX6|PAX6|PAX6|PAX6|PAX6|PAX6|PAX6|PAX6|PAX6|PAX6|PAX6|PAX6|PAX6|PAX6|PAX6|PAX6|PAX6|PAX6|PAX6|PAX6|PAX6|PAX6|PAX6|PAX6|PAX6	.|.|.|.|.|.|.|.|.|.|.|.|.|.|.|.|.|.|.|.|.|.|.|.|.|.	intronic|intronic|UTR5|UTR5|UTR5|UTR5|UTR5|UTR5|UTR5|UTR5|UTR5|UTR5|UTR5|UTR5|UTR5|UTR5|UTR5|UTR5|UTR5|UTR5|UTR5|UTR5|UTR5|UTR5|UTR5|UTR5|UTR5|UTR5|UTR5|UTR5|UTR5|UTR5|UTR5|UTR5|UTR5|UTR5|UTR5|UTR5|UTR5|upstream|upstream|upstream|upstream|upstream|upstream|upstream|upstream|upstream|upstream|upstream	PAX6|PAX6|PAX6|PAX6|PAX6|PAX6|PAX6|PAX6|PAX6|PAX6|PAX6|PAX6|PAX6|PAX6|PAX6|PAX6|PAX6|PAX6|PAX6|PAX6|PAX6|PAX6|PAX6|PAX6|PAX6|PAX6|PAX6|PAX6|PAX6|PAX6|PAX6|PAX6|PAX6|PAX6|PAX6|PAX6|PAX6|PAX6|PAX6|PAX6|PAX6|PAX6|PAX6|PAX6|PAX6|PAX6|PAX6|PAX6|PAX6|PAX6	.|.|.|.|.|.|.|.|.|.|.|.|.|.|.|.|.|.|.|.|.|.|.|.|.|.|.|.|.|.|.|.|.|.|.|.|.|.|.|.|.|.|.|.|.|.|.|.|.|.	UTR5	PAX6	Y	5_prime_UTR_variant|5_prime_UTR_variant|5_prime_UTR_variant|5_prime_UTR_variant|5_prime_UTR_variant|5_prime_UTR_variant|5_prime_UTR_variant|5_prime_UTR_variant|5_prime_UTR_variant|5_prime_UTR_variant|5_prime_UTR_variant|5_prime_UTR_variant|intron_variant|upstream_gene_variant|upstream_gene_variant|upstream_gene_variant|upstream_gene_variant|5_prime_UTR_variant|5_prime_UTR_variant|non_coding_transcript_exon_variant|upstream_gene_variant|non_coding_transcript_exon_variant|upstream_gene_variant|non_coding_transcript_exon_variant|upstream_gene_variant|upstream_gene_variant|5_prime_UTR_variant	MODIFIER|MODIFIER|MODIFIER|MODIFIER|MODIFIER|MODIFIER|MODIFIER|MODIFIER|MODIFIER|MODIFIER|MODIFIER|MODIFIER|MODIFIER|MODIFIER|MODIFIER|MODIFIER|MODIFIER|MODIFIER|MODIFIER|MODIFIER|MODIFIER|MODIFIER|MODIFIER|MODIFIER|MODIFIER|MODIFIER|MODIFIER	PAX6|PAX6|PAX6|PAX6|PAX6|PAX6|PAX6|PAX6|PAX6|PAX6|PAX6|PAX6|PAX6|PAX6|PAX6|PAX6|PAX6|PAX6|PAX6|PAX6|PAX6|PAX6|PAX6|PAX6|PAX6|PAX6|PAX6	ENSG00000007372|ENSG00000007372|ENSG00000007372|ENSG00000007372|ENSG00000007372|ENSG00000007372|ENSG00000007372|ENSG00000007372|ENSG00000007372|ENSG00000007372|ENSG00000007372|ENSG00000007372|ENSG00000007372|ENSG00000007372|ENSG00000007372|ENSG00000007372|ENSG00000007372|ENSG00000007372|ENSG00000007372|ENSG00000007372|ENSG00000007372|ENSG00000007372|ENSG00000007372|ENSG00000007372|ENSG00000007372|ENSG00000007372|ENSG00000007372	.	.	.	5_prime_UTR_variant|5_prime_UTR_variant|5_prime_UTR_variant|5_prime_UTR_variant|5_prime_UTR_variant|5_prime_UTR_variant|5_prime_UTR_variant|5_prime_UTR_variant|upstream_gene_variant|upstream_gene_variant|5_prime_UTR_variant	MODIFIER|MODIFIER|MODIFIER|MODIFIER|MODIFIER|MODIFIER|MODIFIER|MODIFIER|MODIFIER|MODIFIER|MODIFIER	PAX6|PAX6|PAX6|PAX6|PAX6|PAX6|PAX6|PAX6|PAX6|PAX6|PAX6	PAX6|PAX6|PAX6|PAX6|PAX6|PAX6|PAX6|PAX6|PAX6|PAX6|PAX6	.	.	.	rs992201562	PAX6	.	.	18.03	noncoding	2.20533e-08	EZH2	821	H1-hESC,HMEC,HSMMtube,HUVEC,NH-A,NHDF-Ad,NHEK,NHLF	394	27	.	.	.	.	4.85036	17.4969	11:31061878-32301878	11:31101878-32821878	.	UKBB
11:31810599	c	g	0.000385143	0.996207	0.764003	1.29899	0.00974997	0	1	0	PAX6	Likely benign	NM_001368894.2(PAX6):c.-129+229G>C	11	31810599	31810599	C	G	intronic|intronic|intronic|intronic|intronic|intronic|intronic|intronic|intronic|intronic|intronic|intronic|intronic|intronic|intronic|intronic|UTR5|upstream|upstream|upstream|upstream|upstream	PAX6|PAX6|PAX6|PAX6|PAX6|PAX6|PAX6|PAX6|PAX6|PAX6|PAX6|PAX6|PAX6|PAX6|PAX6|PAX6|PAX6|PAX6|PAX6|PAX6|PAX6|PAUPAR	.|.|.|.|.|.|.|.|.|.|.|.|.|.|.|.|.|.|.|.|.|.	intronic|intronic|intronic|intronic|intronic|intronic|intronic|intronic|intronic|intronic|intronic|intronic|intronic|intronic|intronic|intronic|intronic|intronic|intronic|intronic|intronic|intronic|intronic|intronic|intronic|intronic|intronic|intronic|intronic|intronic|intronic|intronic|intronic|intronic|intronic|upstream|upstream|upstream|upstream|upstream	PAX6|PAX6|PAX6|PAX6|PAX6|PAX6|PAX6|PAX6|PAX6|PAX6|PAX6|PAX6|PAX6|PAX6|PAX6|PAX6|PAX6|PAX6|PAX6|PAX6|PAX6|PAX6|PAX6|PAX6|PAX6|PAX6|PAX6|PAX6|PAX6|PAX6|PAX6|PAX6|PAX6|PAX6|PAX6|PAX6|PAX6|PAX6|PAX6|PAX6	.|.|.|.|.|.|.|.|.|.|.|.|.|.|.|.|.|.|.|.|.|.|.|.|.|.|.|.|.|.|.|.|.|.|.|.|.|.|.|.	upstream	PAX6	Y	intron_variant|upstream_gene_variant|5_prime_UTR_variant|intron_variant|intron_variant|intron_variant|intron_variant|intron_variant|intron_variant|intron_variant|intron_variant|upstream_gene_variant|intron_variant|intron_variant|intron_variant|intron_variant|upstream_gene_variant|intron_variant|upstream_gene_variant|intron_variant|intron_variant	MODIFIER|MODIFIER|MODIFIER|MODIFIER|MODIFIER|MODIFIER|MODIFIER|MODIFIER|MODIFIER|MODIFIER|MODIFIER|MODIFIER|MODIFIER|MODIFIER|MODIFIER|MODIFIER|MODIFIER|MODIFIER|MODIFIER|MODIFIER|MODIFIER	PAX6|PAX6|PAX6|PAX6|PAX6|PAX6|PAX6|PAX6|PAX6|PAX6|PAX6|PAX6|PAX6|PAX6|PAX6|PAX6|RCN1|PAX6|PAX6|PAX6|PAX6	ENSG00000007372|ENSG00000007372|ENSG00000007372|ENSG00000007372|ENSG00000007372|ENSG00000007372|ENSG00000007372|ENSG00000007372|ENSG00000007372|ENSG00000007372|ENSG00000007372|ENSG00000007372|ENSG00000007372|ENSG00000007372|ENSG00000007372|ENSG00000007372|ENSG00000049449|ENSG00000007372|ENSG00000007372|ENSG00000007372|ENSG00000007372	.	.	.	intron_variant|intron_variant|intron_variant|intron_variant|intron_variant|intron_variant|intron_variant|upstream_gene_variant|intron_variant	MODIFIER|MODIFIER|MODIFIER|MODIFIER|MODIFIER|MODIFIER|MODIFIER|MODIFIER|MODIFIER	PAX6|PAX6|PAX6|PAX6|PAX6|PAX6|PAX6|PAX6|PAX6	PAX6|PAX6|PAX6|PAX6|PAX6|PAX6|PAX6|PAX6|PAX6	.	.	.	rs577333042	PAX6	.	.	1.16	noncoding	3.90197e-07	EZH2;CHD1;RBBP5;CHD2;SUZ12;E2F1;UBTF	1000;942;248;155;180;399;370	GM12878,H1-hESC,HepG2,HMEC,HSMM,HSMMtube,HUVEC,K562,NH-A,NHDF-Ad,NHEK,NHLF;H1-hESC;K562;HeLa-S3;H1-hESC,NT2-D1;HeLa-S3,MCF-7;K562	1000	119	.	.	.	.	4.85036	19.0162	11:31061878-32301878	11:31101878-32821878	.	UKBB
11:31810879	t	c	0.00040466	0.944972	0.729269	1.22447	0.174704	0	1	0	PAX6	Likely benign	NM_001368894.2(PAX6):c.-180A>G	11	31810879	31810879	T	C	intronic|intronic|intronic|intronic|UTR5|UTR5|UTR5|UTR5|UTR5|UTR5|UTR5|UTR5|UTR5|UTR5|UTR5|UTR5|upstream|upstream|upstream|upstream|upstream|upstream	PAX6|PAX6|PAX6|PAX6|PAX6|PAX6|PAX6|PAX6|PAX6|PAX6|PAX6|PAX6|PAX6|PAX6|PAX6|PAX6|PAX6|PAX6|PAX6|PAX6|PAX6|PAUPAR	.|.|.|.|.|.|.|.|.|.|.|.|.|.|.|.|.|.|.|.|.|.	UTR5|UTR5|UTR5|UTR5|UTR5|UTR5|UTR5|UTR5|UTR5|UTR5|UTR5|UTR5|UTR5|UTR5|UTR5|UTR5|UTR5|UTR5|UTR5|UTR5|UTR5|UTR5|UTR5|UTR5|UTR5|UTR5|UTR5|UTR5|UTR5|UTR5|UTR5|UTR5|UTR5|UTR5|UTR5|upstream|upstream|upstream|upstream|upstream	PAX6|PAX6|PAX6|PAX6|PAX6|PAX6|PAX6|PAX6|PAX6|PAX6|PAX6|PAX6|PAX6|PAX6|PAX6|PAX6|PAX6|PAX6|PAX6|PAX6|PAX6|PAX6|PAX6|PAX6|PAX6|PAX6|PAX6|PAX6|PAX6|PAX6|PAX6|PAX6|PAX6|PAX6|PAX6|PAX6|PAX6|PAX6|PAX6|PAX6	.|.|.|.|.|.|.|.|.|.|.|.|.|.|.|.|.|.|.|.|.|.|.|.|.|.|.|.|.|.|.|.|.|.|.|.|.|.|.|.	UTR5	PAX6	Y	5_prime_UTR_variant|upstream_gene_variant|upstream_gene_variant|5_prime_UTR_variant|5_prime_UTR_variant|5_prime_UTR_variant|intron_variant|intron_variant|5_prime_UTR_variant|5_prime_UTR_variant|5_prime_UTR_variant|upstream_gene_variant|intron_variant|5_prime_UTR_variant|5_prime_UTR_variant|non_coding_transcript_exon_variant|upstream_gene_variant|non_coding_transcript_exon_variant|upstream_gene_variant|non_coding_transcript_exon_variant|5_prime_UTR_variant	MODIFIER|MODIFIER|MODIFIER|MODIFIER|MODIFIER|MODIFIER|MODIFIER|MODIFIER|MODIFIER|MODIFIER|MODIFIER|MODIFIER|MODIFIER|MODIFIER|MODIFIER|MODIFIER|MODIFIER|MODIFIER|MODIFIER|MODIFIER|MODIFIER	PAX6|PAX6|PAX6|PAX6|PAX6|PAX6|PAX6|PAX6|PAX6|PAX6|PAX6|PAX6|PAX6|PAX6|PAX6|PAX6|RCN1|PAX6|PAX6|PAX6|PAX6	ENSG00000007372|ENSG00000007372|ENSG00000007372|ENSG00000007372|ENSG00000007372|ENSG00000007372|ENSG00000007372|ENSG00000007372|ENSG00000007372|ENSG00000007372|ENSG00000007372|ENSG00000007372|ENSG00000007372|ENSG00000007372|ENSG00000007372|ENSG00000007372|ENSG00000049449|ENSG00000007372|ENSG00000007372|ENSG00000007372|ENSG00000007372	.	.	.	5_prime_UTR_variant|5_prime_UTR_variant|5_prime_UTR_variant|5_prime_UTR_variant|5_prime_UTR_variant|5_prime_UTR_variant|5_prime_UTR_variant|upstream_gene_variant|5_prime_UTR_variant	MODIFIER|MODIFIER|MODIFIER|MODIFIER|MODIFIER|MODIFIER|MODIFIER|MODIFIER|MODIFIER	PAX6|PAX6|PAX6|PAX6|PAX6|PAX6|PAX6|PAX6|PAX6	PAX6|PAX6|PAX6|PAX6|PAX6|PAX6|PAX6|PAX6|PAX6	.	.	.	rs75563367	PAX6	.	.	13.69	noncoding	0.779309	EZH2;KDM5B;SIN3A;CTBP2;ZNF263	1000;255;268;234;380	GM12878,H1-hESC,HepG2,HMEC,HSMM,HSMMtube,HUVEC,K562,NH-A,NHDF-Ad,NHEK,NHLF;K562;H1-hESC;H1-hESC;HEK293-T-REx	1000	119	.	.	.	.	4.85036	19.3854	11:31061878-32301878	11:31101878-32821878	.	UKBB
11:31811023	c	g	1.71e-05	0.866321	0.216705	3.46329	0.0761345	0	0	1	PAX6	Conflicting interpretations of pathogenicity	NM_001368894.2(PAX6):c.-316-8C>G	11	31811023	31811023	G	C	intronic|intronic|intronic|intronic|intronic|intronic|intronic|intronic|intronic|intronic|intronic|intronic|intronic|UTR5|UTR5|upstream|upstream|upstream|upstream|upstream|upstream|upstream	PAX6|PAX6|PAX6|PAX6|PAX6|PAX6|PAX6|PAX6|PAX6|PAX6|PAX6|PAX6|PAX6|PAX6|PAX6|PAX6|PAX6|PAX6|PAX6|PAX6|PAX6|PAUPAR	.|.|.|.|.|.|.|.|.|.|.|.|.|.|.|.|.|.|.|.|.|.	intronic|intronic|intronic|intronic|intronic|intronic|intronic|intronic|intronic|intronic|intronic|intronic|intronic|intronic|intronic|intronic|intronic|intronic|intronic|intronic|intronic|intronic|intronic|UTR5|UTR5|UTR5|UTR5|UTR5|UTR5|UTR5|UTR5|UTR5|UTR5|UTR5|UTR5|upstream|upstream|upstream|upstream	PAX6|PAX6|PAX6|PAX6|PAX6|PAX6|PAX6|PAX6|PAX6|PAX6|PAX6|PAX6|PAX6|PAX6|PAX6|PAX6|PAX6|PAX6|PAX6|PAX6|PAX6|PAX6|PAX6|PAX6|PAX6|PAX6|PAX6|PAX6|PAX6|PAX6|PAX6|PAX6|PAX6|PAX6|PAX6|PAX6|PAX6|PAX6|PAX6	.|.|.|.|.|.|.|.|.|.|.|.|.|.|.|.|.|.|.|.|.|.|.|.|.|.|.|.|.|.|.|.|.|.|.|.|.|.|.	UTR5	PAX6	Y	splice_region_variant&intron_variant|upstream_gene_variant|upstream_gene_variant|5_prime_UTR_variant|splice_region_variant&intron_variant|splice_region_variant&intron_variant|intron_variant|intron_variant|splice_region_variant&intron_variant|splice_region_variant&intron_variant|splice_region_variant&intron_variant|upstream_gene_variant|intron_variant|splice_region_variant&intron_variant|splice_region_variant&intron_variant|non_coding_transcript_exon_variant|upstream_gene_variant|splice_region_variant&intron_variant|splice_region_variant&intron_variant|splice_region_variant&intron_variant	LOW|MODIFIER|MODIFIER|MODIFIER|LOW|LOW|MODIFIER|MODIFIER|LOW|LOW|LOW|MODIFIER|MODIFIER|LOW|LOW|MODIFIER|MODIFIER|LOW|LOW|LOW	PAX6|PAX6|PAX6|PAX6|PAX6|PAX6|PAX6|PAX6|PAX6|PAX6|PAX6|PAX6|PAX6|PAX6|PAX6|PAX6|RCN1|PAX6|PAX6|PAX6	ENSG00000007372|ENSG00000007372|ENSG00000007372|ENSG00000007372|ENSG00000007372|ENSG00000007372|ENSG00000007372|ENSG00000007372|ENSG00000007372|ENSG00000007372|ENSG00000007372|ENSG00000007372|ENSG00000007372|ENSG00000007372|ENSG00000007372|ENSG00000007372|ENSG00000049449|ENSG00000007372|ENSG00000007372|ENSG00000007372	.	.	.	splice_region_variant&intron_variant|splice_region_variant&intron_variant|splice_region_variant&intron_variant|splice_region_variant&intron_variant|splice_region_variant&intron_variant|5_prime_UTR_variant|splice_region_variant&intron_variant|upstream_gene_variant|splice_region_variant&intron_variant	LOW|LOW|LOW|LOW|LOW|MODIFIER|LOW|MODIFIER|LOW	PAX6|PAX6|PAX6|PAX6|PAX6|PAX6|PAX6|PAX6|PAX6	PAX6|PAX6|PAX6|PAX6|PAX6|PAX6|PAX6|PAX6|PAX6	.	.	.	rs566281941	PAX6	.	.	17.56	noncoding	0.598927	EZH2;POLR2A;HDAC2;KDM5B;GABPA;REST;JUND;TEAD4;MAX;RCOR1;NFYA;SIN3A;MYC;CTBP2;SUZ12;KAP1;ZNF263;HMGN3	1000;887;136;255;177;141;321;397;603;476;430;268;287;234;153;350;380;134	GM12878,H1-hESC,HepG2,HMEC,HSMM,HSMMtube,HUVEC,K562,NH-A,NHDF-Ad,NHEK,NHLF;ECC-1,HeLa-S3,HEK293,K562,Gliobla;K562;K562;H1-hESC;U87;K562;K562;K562,HeLa-S3,NB4;K562;HeLa-S3,K562;H1-hESC;K562;H1-hESC;H1-hESC;U2OS;HEK293-T-REx;K562	1000	119	.	.	.	.	4.85036	20.6883	11:31061878-32301878	11:31101878-32821878	.	UKBB
11:31811166	t	c	0.000154237	1.01501	0.519326	1.98382	0.0153377	0	1	0	LOC106014249|PAX6	Conflicting interpretations of pathogenicity	NM_001368894.2(PAX6):c.-368G>A	11	31811166	31811166	C	T	intronic|intronic|intronic|intronic|intronic|intronic|intronic|intronic|intronic|intronic|UTR5|UTR5|UTR5|upstream|upstream|upstream|upstream|upstream|upstream|upstream|upstream|upstream	PAX6|PAX6|PAX6|PAX6|PAX6|PAX6|PAX6|PAX6|PAX6|PAX6|PAX6|PAX6|PAX6|PAX6|PAX6|PAX6|PAX6|PAX6|PAX6|PAX6|PAX6|PAUPAR	.|.|.|.|.|.|.|.|.|.|.|.|.|.|.|.|.|.|.|.|.|.	intronic|intronic|intronic|intronic|intronic|intronic|intronic|intronic|intronic|intronic|intronic|intronic|intronic|intronic|intronic|UTR5|UTR5|UTR5|UTR5|UTR5|UTR5|UTR5|upstream|upstream|upstream|upstream|upstream|upstream|upstream|upstream|upstream|upstream|upstream|upstream|upstream|upstream|upstream|upstream|upstream	PAX6|PAX6|PAX6|PAX6|PAX6|PAX6|PAX6|PAX6|PAX6|PAX6|PAX6|PAX6|PAX6|PAX6|PAX6|PAX6|PAX6|PAX6|PAX6|PAX6|PAX6|PAX6|PAX6|PAX6|PAX6|PAX6|PAX6|PAX6|PAX6|PAX6|PAX6|PAX6|PAX6|PAX6|PAX6|PAX6|PAX6|PAX6|PAX6	.|.|.|.|.|.|.|.|.|.|.|.|.|.|.|.|.|.|.|.|.|.|.|.|.|.|.|.|.|.|.|.|.|.|.|.|.|.|.	UTR5	PAX6	Y	intron_variant|upstream_gene_variant|upstream_gene_variant|upstream_gene_variant|intron_variant|5_prime_UTR_variant|intron_variant|intron_variant|intron_variant|intron_variant|upstream_gene_variant|upstream_gene_variant|intron_variant|intron_variant|intron_variant|upstream_gene_variant|upstream_gene_variant|intron_variant|intron_variant|intron_variant	MODIFIER|MODIFIER|MODIFIER|MODIFIER|MODIFIER|MODIFIER|MODIFIER|MODIFIER|MODIFIER|MODIFIER|MODIFIER|MODIFIER|MODIFIER|MODIFIER|MODIFIER|MODIFIER|MODIFIER|MODIFIER|MODIFIER|MODIFIER	PAX6|PAX6|PAX6|PAX6|PAX6|PAX6|PAX6|PAX6|PAX6|PAX6|PAX6|PAX6|PAX6|PAX6|PAX6|PAX6|RCN1|PAX6|PAX6|PAX6	ENSG00000007372|ENSG00000007372|ENSG00000007372|ENSG00000007372|ENSG00000007372|ENSG00000007372|ENSG00000007372|ENSG00000007372|ENSG00000007372|ENSG00000007372|ENSG00000007372|ENSG00000007372|ENSG00000007372|ENSG00000007372|ENSG00000007372|ENSG00000007372|ENSG00000049449|ENSG00000007372|ENSG00000007372|ENSG00000007372	.	.	.	5_prime_UTR_variant|intron_variant|intron_variant|intron_variant|intron_variant|upstream_gene_variant|intron_variant|upstream_gene_variant|intron_variant	MODIFIER|MODIFIER|MODIFIER|MODIFIER|MODIFIER|MODIFIER|MODIFIER|MODIFIER|MODIFIER	PAX6|PAX6|PAX6|PAX6|PAX6|PAX6|PAX6|PAX6|PAX6	PAX6|PAX6|PAX6|PAX6|PAX6|PAX6|PAX6|PAX6|PAX6	.	.	.	rs886048206	PAX6	.	.	21.2	noncoding	0.981495	CTCF;EZH2;POLR2A;HDAC2;KDM5B;ELF1;GABPA;REST;TAF1;CEBPB;SPI1;RUNX3;JUND;TEAD4;E2F6;MAX;FOXP2;CHD2;RCOR1;E2F4;NFYA;NFYB;SIN3A;TBP;WRNIP1;MYC;CTBP2;SUZ12;KAP1;ZNF263;ATF1;CCNT2;HMGN3	153;1000;887;136;255;221;177;141;344;646;515;349;321;397;560;603;152;210;476;927;430;883;268;327;115;287;234;153;350;380;164;148;134	GM19239;GM12878,H1-hESC,HepG2,HMEC,HSMM,HSMMtube,HUVEC,K562,NH-A,NHDF-Ad,NHEK,NHLF;ECC-1,HeLa-S3,HEK293,K562,Gliobla;K562;K562;GM12878,K562;H1-hESC;U87;GM12878,HeLa-S3;HeLa-S3;GM12878,GM12891,K562;GM12878;K562;K562;K562;K562,HeLa-S3,NB4;PFSK-1;HeLa-S3;K562;GM12878,HeLa-S3,K562;HeLa-S3,K562;GM12878,HeLa-S3,K562;H1-hESC;HeLa-S3,K562;GM12878;K562;H1-hESC;H1-hESC;U2OS;HEK293-T-REx;K562;K562;K562	1000	119	.	.	.	.	4.85036	21.54	11:31061878-32301878	11:31101878-32821878	.	UKBB
11:31811228	c	g	7.08e-05	0.234102	0.0398956	1.37367	0.967381	0	1	0	LOC106014249|PAX6	Uncertain significance	NM_001368894.2(PAX6):c.-430G>C	11	31811228	31811228	C	G	intronic|intronic|intronic|intronic|intronic|intronic|intronic|intronic|UTR5|UTR5|UTR5|UTR5|UTR5|upstream|upstream|upstream|upstream|upstream|upstream|upstream|upstream|upstream	PAX6|PAX6|PAX6|PAX6|PAX6|PAX6|PAX6|PAX6|PAX6|PAX6|PAX6|PAX6|PAX6|PAX6|PAX6|PAX6|PAX6|PAX6|PAX6|PAX6|PAX6|PAUPAR	.|.|.|.|.|.|.|.|.|.|.|.|.|.|.|.|.|.|.|.|.|.	intronic|intronic|intronic|intronic|intronic|intronic|intronic|intronic|intronic|intronic|intronic|UTR5|UTR5|UTR5|UTR5|UTR5|UTR5|UTR5|UTR5|UTR5|UTR5|UTR5|upstream|upstream|upstream|upstream|upstream|upstream|upstream|upstream|upstream|upstream|upstream|upstream|upstream|upstream|upstream|upstream|upstream	PAX6|PAX6|PAX6|PAX6|PAX6|PAX6|PAX6|PAX6|PAX6|PAX6|PAX6|PAX6|PAX6|PAX6|PAX6|PAX6|PAX6|PAX6|PAX6|PAX6|PAX6|PAX6|PAX6|PAX6|PAX6|PAX6|PAX6|PAX6|PAX6|PAX6|PAX6|PAX6|PAX6|PAX6|PAX6|PAX6|PAX6|PAX6|PAX6	.|.|.|.|.|.|.|.|.|.|.|.|.|.|.|.|.|.|.|.|.|.|.|.|.|.|.|.|.|.|.|.|.|.|.|.|.|.|.	UTR5	PAX6	Y	5_prime_UTR_variant|upstream_gene_variant|upstream_gene_variant|upstream_gene_variant|5_prime_UTR_variant|5_prime_UTR_variant|intron_variant|intron_variant|intron_variant|intron_variant|upstream_gene_variant|upstream_gene_variant|intron_variant|intron_variant|intron_variant|upstream_gene_variant|upstream_gene_variant|intron_variant|non_coding_transcript_exon_variant|intron_variant	MODIFIER|MODIFIER|MODIFIER|MODIFIER|MODIFIER|MODIFIER|MODIFIER|MODIFIER|MODIFIER|MODIFIER|MODIFIER|MODIFIER|MODIFIER|MODIFIER|MODIFIER|MODIFIER|MODIFIER|MODIFIER|MODIFIER|MODIFIER	PAX6|PAX6|PAX6|PAX6|PAX6|PAX6|PAX6|PAX6|PAX6|PAX6|PAX6|PAX6|PAX6|PAX6|PAX6|PAX6|RCN1|PAX6|PAX6|PAX6	ENSG00000007372|ENSG00000007372|ENSG00000007372|ENSG00000007372|ENSG00000007372|ENSG00000007372|ENSG00000007372|ENSG00000007372|ENSG00000007372|ENSG00000007372|ENSG00000007372|ENSG00000007372|ENSG00000007372|ENSG00000007372|ENSG00000007372|ENSG00000007372|ENSG00000049449|ENSG00000007372|ENSG00000007372|ENSG00000007372	.	.	.	5_prime_UTR_variant|intron_variant|intron_variant|intron_variant|5_prime_UTR_variant|upstream_gene_variant|intron_variant|upstream_gene_variant|5_prime_UTR_variant	MODIFIER|MODIFIER|MODIFIER|MODIFIER|MODIFIER|MODIFIER|MODIFIER|MODIFIER|MODIFIER	PAX6|PAX6|PAX6|PAX6|PAX6|PAX6|PAX6|PAX6|PAX6	PAX6|PAX6|PAX6|PAX6|PAX6|PAX6|PAX6|PAX6|PAX6	.	.	.	rs886048207	PAX6	.	.	22.2	noncoding	0.543245	CTCF;EZH2;POLR2A;KDM5B;ELF1;GABPA;REST;TAF1;CEBPB;POU2F2;SPI1;RUNX3;JUND;TEAD4;E2F6;MAX;FOXP2;CHD2;E2F4;NFYA;NFYB;RFX5;SIN3A;TBP;WRNIP1;MYC;CTBP2;SUZ12;KAP1;ZNF263;ATF1;CCNT2;HMGN3	153;1000;887;255;221;177;141;344;646;1000;515;349;321;397;560;603;152;210;927;430;883;180;268;327;115;287;234;153;350;380;164;148;134	GM19239;GM12878,H1-hESC,HepG2,HMEC,HSMM,HSMMtube,HUVEC,K562,NH-A,NHDF-Ad,NHEK,NHLF;ECC-1,HeLa-S3,HEK293,K562,Gliobla;K562;GM12878,K562;H1-hESC;U87;GM12878,HeLa-S3;HeLa-S3;GM12878,GM12891;GM12878,GM12891,K562;GM12878;K562;K562;K562;K562,HeLa-S3,NB4;PFSK-1;HeLa-S3;GM12878,HeLa-S3,K562;HeLa-S3,K562;GM12878,HeLa-S3,K562;HeLa-S3;H1-hESC;HeLa-S3,K562;GM12878;K562;H1-hESC;H1-hESC;U2OS;HEK293-T-REx;K562;K562;K562	1000	119	.	.	.	.	4.85036	21.6133	11:31061878-32301878	11:31101878-32821878	.	UKBB
12:120978202	a	g	1.57e-05	1.48914	0.581235	3.81523	0.390619	0	0	1	HNF1A	Uncertain significance	NM_000545.6(HNF1A):c.-567G>A	12	120978202	120978202	G	A	ncRNA_intronic|ncRNA_intronic|ncRNA_intronic|ncRNA_intronic|ncRNA_intronic|ncRNA_intronic|upstream|upstream|upstream|upstream	HNF1A-AS1|HNF1A-AS1|HNF1A-AS1|HNF1A-AS1|HNF1A-AS1|HNF1A-AS1|HNF1A|HNF1A|HNF1A|HNF1A	.|.|.|.|.|.|.|.|.|.	upstream|upstream	HNF1A|HNF1A	.|.	upstream	HNF1A	Y	upstream_gene_variant|upstream_gene_variant|upstream_gene_variant|intron_variant|intron_variant|upstream_gene_variant|intron_variant|upstream_gene_variant|upstream_gene_variant|upstream_gene_variant|upstream_gene_variant|upstream_gene_variant|upstream_gene_variant|upstream_gene_variant|upstream_gene_variant|upstream_gene_variant|upstream_gene_variant|upstream_gene_variant|intron_variant	MODIFIER|MODIFIER|MODIFIER|MODIFIER|MODIFIER|MODIFIER|MODIFIER|MODIFIER|MODIFIER|MODIFIER|MODIFIER|MODIFIER|MODIFIER|MODIFIER|MODIFIER|MODIFIER|MODIFIER|MODIFIER|MODIFIER	HNF1A|HNF1A|HNF1A|HNF1A-AS1|HNF1A-AS1|HNF1A|HNF1A-AS1|HNF1A|HNF1A|HNF1A|HNF1A|HNF1A|HNF1A|HNF1A|HNF1A|HNF1A|HNF1A|HNF1A|HNF1A-AS1	ENSG00000135100|ENSG00000135100|ENSG00000135100|ENSG00000241388|ENSG00000241388|ENSG00000135100|ENSG00000241388|ENSG00000135100|ENSG00000135100|ENSG00000135100|ENSG00000135100|ENSG00000135100|ENSG00000135100|ENSG00000135100|ENSG00000135100|ENSG00000135100|ENSG00000135100|ENSG00000135100|ENSG00000241388	.	.	.	intergenic_region|upstream_gene_variant|upstream_gene_variant	MODIFIER|MODIFIER|MODIFIER	HNF1A-AS1-HNF1A|HNF1A|HNF1A	HNF1A-AS1-HNF1A|HNF1A|HNF1A	.	.	.	rs919294498	.	.	.	13.2	noncoding	0.57663	POLR2A;YY1;MBD4	732;729;285	A549,HepG2;A549,H1-hESC,HepG2,K562;HepG2	.	.	.	.	.	.	4.85036	10.689	12:120197815-121237814	12:120117814-121237814	.	UKBB
12:120978302	t	c	5.07e-05	0.25702	0.0718068	0.919961	1.43427	0	1	0	HNF1A	Uncertain significance	NM_000545.5(HNF1A):c.-467C>T	12	120978302	120978302	C	T	ncRNA_intronic|ncRNA_intronic|ncRNA_intronic|ncRNA_intronic|ncRNA_intronic|ncRNA_intronic|upstream|upstream|upstream|upstream	HNF1A-AS1|HNF1A-AS1|HNF1A-AS1|HNF1A-AS1|HNF1A-AS1|HNF1A-AS1|HNF1A|HNF1A|HNF1A|HNF1A	.|.|.|.|.|.|.|.|.|.	upstream|upstream	HNF1A|HNF1A	.|.	upstream	HNF1A	Y	upstream_gene_variant|upstream_gene_variant|upstream_gene_variant|intron_variant|intron_variant|upstream_gene_variant|intron_variant|upstream_gene_variant|upstream_gene_variant|upstream_gene_variant|upstream_gene_variant|upstream_gene_variant|upstream_gene_variant|upstream_gene_variant|upstream_gene_variant|upstream_gene_variant|upstream_gene_variant|upstream_gene_variant|intron_variant	MODIFIER|MODIFIER|MODIFIER|MODIFIER|MODIFIER|MODIFIER|MODIFIER|MODIFIER|MODIFIER|MODIFIER|MODIFIER|MODIFIER|MODIFIER|MODIFIER|MODIFIER|MODIFIER|MODIFIER|MODIFIER|MODIFIER	HNF1A|HNF1A|HNF1A|HNF1A-AS1|HNF1A-AS1|HNF1A|HNF1A-AS1|HNF1A|HNF1A|HNF1A|HNF1A|HNF1A|HNF1A|HNF1A|HNF1A|HNF1A|HNF1A|HNF1A|HNF1A-AS1	ENSG00000135100|ENSG00000135100|ENSG00000135100|ENSG00000241388|ENSG00000241388|ENSG00000135100|ENSG00000241388|ENSG00000135100|ENSG00000135100|ENSG00000135100|ENSG00000135100|ENSG00000135100|ENSG00000135100|ENSG00000135100|ENSG00000135100|ENSG00000135100|ENSG00000135100|ENSG00000135100|ENSG00000241388	.	.	.	intergenic_region|upstream_gene_variant|upstream_gene_variant	MODIFIER|MODIFIER|MODIFIER	HNF1A-AS1-HNF1A|HNF1A|HNF1A	HNF1A-AS1-HNF1A|HNF1A|HNF1A	.	.	.	rs1039479235	.	.	.	0.072	noncoding	5.44276e-05	POLR2A;EP300;REST;SIN3AK20;TCF12;YY1;TEAD4;MBD4	732;1000;437;251;254;729;359;285	A549,HepG2;A549,HepG2;HepG2;HepG2;A549,HepG2;A549,H1-hESC,HepG2,K562;HepG2;HepG2	.	.	.	.	.	.	4.85036	21.9873	12:120197815-121237814	12:120117814-121237814	.	UKBB
12:120978369	t	c	0.00012622	0.714838	0.415844	1.22881	0.648784	0	1	0	HNF1A	Likely benign	NM_000545.5(HNF1A):c.-400C>T	12	120978369	120978369	C	T	ncRNA_intronic|ncRNA_intronic|ncRNA_intronic|ncRNA_intronic|ncRNA_intronic|ncRNA_intronic|upstream|upstream|upstream|upstream	HNF1A-AS1|HNF1A-AS1|HNF1A-AS1|HNF1A-AS1|HNF1A-AS1|HNF1A-AS1|HNF1A|HNF1A|HNF1A|HNF1A	.|.|.|.|.|.|.|.|.|.	upstream|upstream	HNF1A|HNF1A	.|.	upstream	HNF1A	Y	upstream_gene_variant|upstream_gene_variant|upstream_gene_variant|intron_variant|intron_variant|upstream_gene_variant|intron_variant|upstream_gene_variant|upstream_gene_variant|upstream_gene_variant|upstream_gene_variant|upstream_gene_variant|upstream_gene_variant|upstream_gene_variant|upstream_gene_variant|upstream_gene_variant|upstream_gene_variant|upstream_gene_variant|intron_variant	MODIFIER|MODIFIER|MODIFIER|MODIFIER|MODIFIER|MODIFIER|MODIFIER|MODIFIER|MODIFIER|MODIFIER|MODIFIER|MODIFIER|MODIFIER|MODIFIER|MODIFIER|MODIFIER|MODIFIER|MODIFIER|MODIFIER	HNF1A|HNF1A|HNF1A|HNF1A-AS1|HNF1A-AS1|HNF1A|HNF1A-AS1|HNF1A|HNF1A|HNF1A|HNF1A|HNF1A|HNF1A|HNF1A|HNF1A|HNF1A|HNF1A|HNF1A|HNF1A-AS1	ENSG00000135100|ENSG00000135100|ENSG00000135100|ENSG00000241388|ENSG00000241388|ENSG00000135100|ENSG00000241388|ENSG00000135100|ENSG00000135100|ENSG00000135100|ENSG00000135100|ENSG00000135100|ENSG00000135100|ENSG00000135100|ENSG00000135100|ENSG00000135100|ENSG00000135100|ENSG00000135100|ENSG00000241388	.	.	.	intergenic_region|upstream_gene_variant|upstream_gene_variant	MODIFIER|MODIFIER|MODIFIER	HNF1A-AS1-HNF1A|HNF1A|HNF1A	HNF1A-AS1-HNF1A|HNF1A|HNF1A	.	.	.	rs77774709	.	.	.	10.73	noncoding	0.583806	POLR2A;EP300;ELF1;FOSL2;NR3C1;REST;SIN3AK20;TAF1;TCF12;YY1;RXRA;TEAD4;HNF4A;HNF4G;MBD4;MAX;MAZ;MXI1;TBP;MYC	732;1000;192;430;196;437;251;262;254;729;271;359;1000;1000;285;154;238;395;153;283	A549,HepG2;A549,HepG2;HepG2;A549,HepG2;A549;HepG2;HepG2;HepG2;A549,HepG2;A549,H1-hESC,HepG2,K562;HepG2;HepG2;HepG2;HepG2;HepG2;A549,HepG2;HepG2;HepG2;HepG2;HepG2	701	11	.	.	.	.	4.85036	23.1798	12:120197815-121237814	12:120117814-121237814	.	UKBB
12:120978422	a	g	0.000108748	0.71113	0.458254	1.10355	0.891435	0	1	0	HNF1A	Likely benign	NM_000545.5(HNF1A):c.-347G>A	12	120978422	120978422	G	A	ncRNA_intronic|ncRNA_intronic|ncRNA_intronic|ncRNA_intronic|ncRNA_intronic|ncRNA_intronic|upstream|upstream|upstream|upstream	HNF1A-AS1|HNF1A-AS1|HNF1A-AS1|HNF1A-AS1|HNF1A-AS1|HNF1A-AS1|HNF1A|HNF1A|HNF1A|HNF1A	.|.|.|.|.|.|.|.|.|.	upstream|upstream	HNF1A|HNF1A	.|.	upstream	HNF1A	Y	upstream_gene_variant|upstream_gene_variant|upstream_gene_variant|intron_variant|intron_variant|upstream_gene_variant|intron_variant|upstream_gene_variant|upstream_gene_variant|upstream_gene_variant|upstream_gene_variant|upstream_gene_variant|upstream_gene_variant|upstream_gene_variant|upstream_gene_variant|upstream_gene_variant|upstream_gene_variant|upstream_gene_variant|intron_variant	MODIFIER|MODIFIER|MODIFIER|MODIFIER|MODIFIER|MODIFIER|MODIFIER|MODIFIER|MODIFIER|MODIFIER|MODIFIER|MODIFIER|MODIFIER|MODIFIER|MODIFIER|MODIFIER|MODIFIER|MODIFIER|MODIFIER	HNF1A|HNF1A|HNF1A|HNF1A-AS1|HNF1A-AS1|HNF1A|HNF1A-AS1|HNF1A|HNF1A|HNF1A|HNF1A|HNF1A|HNF1A|HNF1A|HNF1A|HNF1A|HNF1A|HNF1A|HNF1A-AS1	ENSG00000135100|ENSG00000135100|ENSG00000135100|ENSG00000241388|ENSG00000241388|ENSG00000135100|ENSG00000241388|ENSG00000135100|ENSG00000135100|ENSG00000135100|ENSG00000135100|ENSG00000135100|ENSG00000135100|ENSG00000135100|ENSG00000135100|ENSG00000135100|ENSG00000135100|ENSG00000135100|ENSG00000241388	.	.	.	intergenic_region|upstream_gene_variant|upstream_gene_variant	MODIFIER|MODIFIER|MODIFIER	HNF1A-AS1-HNF1A|HNF1A|HNF1A	HNF1A-AS1-HNF1A|HNF1A|HNF1A	.	.	.	rs76729898	.	.	.	11.53	noncoding	0.00591395	POLR2A;EP300;ELF1;FOSL2;FOXA1;NR3C1;REST;SIN3AK20;TAF1;TCF12;YY1;NFIC;RXRA;SP1;TEAD4;BHLHE40;FOXA2;HNF4A;HNF4G;MBD4;MYBL2;ZBTB7A;MAX;MAZ;MXI1;TBP;MYC	732;1000;192;430;1000;196;437;251;262;254;729;390;271;1000;359;309;1000;1000;1000;285;636;161;154;238;395;153;283	A549,HepG2;A549,HepG2;HepG2;A549,HepG2;HepG2;A549;HepG2;HepG2;HepG2;A549,HepG2;A549,H1-hESC,HepG2,K562;HepG2;HepG2;HepG2;HepG2;HepG2;HepG2;HepG2;HepG2;HepG2;HepG2;HepG2;A549,HepG2;HepG2;HepG2;HepG2;HepG2	701	11	.	.	.	.	4.85036	24.0073	12:120197815-121237814	12:120117814-121237814	.	UKBB
12:120978478	t	c	9.39e-05	2.84653	1.28346	6.31321	1.9974	0	0	1	HNF1A	Uncertain significance	NM_000545.6(HNF1A):c.-291T>C	12	120978478	120978478	T	C	ncRNA_intronic|ncRNA_intronic|ncRNA_intronic|ncRNA_intronic|ncRNA_intronic|ncRNA_intronic|upstream|upstream|upstream|upstream	HNF1A-AS1|HNF1A-AS1|HNF1A-AS1|HNF1A-AS1|HNF1A-AS1|HNF1A-AS1|HNF1A|HNF1A|HNF1A|HNF1A	.|.|.|.|.|.|.|.|.|.	upstream|upstream	HNF1A|HNF1A	.|.	upstream	HNF1A	Y	upstream_gene_variant|upstream_gene_variant|upstream_gene_variant|intron_variant|intron_variant|upstream_gene_variant|intron_variant|upstream_gene_variant|upstream_gene_variant|upstream_gene_variant|upstream_gene_variant|upstream_gene_variant|upstream_gene_variant|upstream_gene_variant|upstream_gene_variant|upstream_gene_variant|upstream_gene_variant|upstream_gene_variant|intron_variant	MODIFIER|MODIFIER|MODIFIER|MODIFIER|MODIFIER|MODIFIER|MODIFIER|MODIFIER|MODIFIER|MODIFIER|MODIFIER|MODIFIER|MODIFIER|MODIFIER|MODIFIER|MODIFIER|MODIFIER|MODIFIER|MODIFIER	HNF1A|HNF1A|HNF1A|HNF1A-AS1|HNF1A-AS1|HNF1A|HNF1A-AS1|HNF1A|HNF1A|HNF1A|HNF1A|HNF1A|HNF1A|HNF1A|HNF1A|HNF1A|HNF1A|HNF1A|HNF1A-AS1	ENSG00000135100|ENSG00000135100|ENSG00000135100|ENSG00000241388|ENSG00000241388|ENSG00000135100|ENSG00000241388|ENSG00000135100|ENSG00000135100|ENSG00000135100|ENSG00000135100|ENSG00000135100|ENSG00000135100|ENSG00000135100|ENSG00000135100|ENSG00000135100|ENSG00000135100|ENSG00000135100|ENSG00000241388	.	.	.	intergenic_region|upstream_gene_variant|upstream_gene_variant	MODIFIER|MODIFIER|MODIFIER	HNF1A-AS1-HNF1A|HNF1A|HNF1A	HNF1A-AS1-HNF1A|HNF1A|HNF1A	.	.	.	rs534474388	.	.	.	20.8	noncoding	0.0010989	POLR2A;HDAC2;EP300;ELF1;FOSL2;FOXA1;NR3C1;REST;SIN3AK20;TAF1;TCF12;YY1;NFIC;RAD21;RXRA;SP1;SRF;JUND;TEAD4;BHLHE40;CEBPD;FOXA2;HNF4A;HNF4G;MBD4;MYBL2;ZBTB7A;MAX;MAZ;MXI1;TBP;MYC	732;475;1000;192;430;1000;196;437;251;262;254;729;390;202;271;1000;128;378;359;309;230;1000;1000;1000;285;636;161;154;238;395;153;283	A549,HepG2;HepG2;A549,HepG2;HepG2;A549,HepG2;HepG2;A549;HepG2;HepG2;HepG2;A549,HepG2;A549,H1-hESC,HepG2,K562;HepG2;HepG2;HepG2;HepG2;HepG2;HepG2;HepG2;HepG2;HepG2;HepG2;HepG2;HepG2;HepG2;HepG2;HepG2;A549,HepG2;HepG2;HepG2;HepG2;HepG2	701	11	.	.	.	.	4.85036	24.8016	12:120197815-121237814	12:120117814-121237814	.	UKBB
12:120978511	a	g	0.000486741	1.87498	1.26793	2.77268	2.78675	0	0	1	HNF1A	Uncertain significance	Single allele	12	120978511	120978511	A	G	ncRNA_intronic|ncRNA_intronic|ncRNA_intronic|ncRNA_intronic|ncRNA_intronic|ncRNA_intronic|upstream|upstream|upstream|upstream	HNF1A-AS1|HNF1A-AS1|HNF1A-AS1|HNF1A-AS1|HNF1A-AS1|HNF1A-AS1|HNF1A|HNF1A|HNF1A|HNF1A	.|.|.|.|.|.|.|.|.|.	upstream|upstream	HNF1A|HNF1A	.|.	upstream	HNF1A	Y	upstream_gene_variant|upstream_gene_variant|upstream_gene_variant|intron_variant|intron_variant|upstream_gene_variant|intron_variant|upstream_gene_variant|upstream_gene_variant|upstream_gene_variant|upstream_gene_variant|upstream_gene_variant|upstream_gene_variant|upstream_gene_variant|upstream_gene_variant|upstream_gene_variant|upstream_gene_variant|upstream_gene_variant|intron_variant	MODIFIER|MODIFIER|MODIFIER|MODIFIER|MODIFIER|MODIFIER|MODIFIER|MODIFIER|MODIFIER|MODIFIER|MODIFIER|MODIFIER|MODIFIER|MODIFIER|MODIFIER|MODIFIER|MODIFIER|MODIFIER|MODIFIER	HNF1A|HNF1A|HNF1A|HNF1A-AS1|HNF1A-AS1|HNF1A|HNF1A-AS1|HNF1A|HNF1A|HNF1A|HNF1A|HNF1A|HNF1A|HNF1A|HNF1A|HNF1A|HNF1A|HNF1A|HNF1A-AS1	ENSG00000135100|ENSG00000135100|ENSG00000135100|ENSG00000241388|ENSG00000241388|ENSG00000135100|ENSG00000241388|ENSG00000135100|ENSG00000135100|ENSG00000135100|ENSG00000135100|ENSG00000135100|ENSG00000135100|ENSG00000135100|ENSG00000135100|ENSG00000135100|ENSG00000135100|ENSG00000135100|ENSG00000241388	.	.	.	intergenic_region|upstream_gene_variant|upstream_gene_variant	MODIFIER|MODIFIER|MODIFIER	HNF1A-AS1-HNF1A|HNF1A|HNF1A	HNF1A-AS1-HNF1A|HNF1A|HNF1A	.	.	.	rs756136537	.	.	.	20.6	noncoding	0.00111335	POLR2A;HDAC2;EP300;ELF1;FOSL2;FOXA1;NR3C1;REST;SIN3AK20;TCF12;YY1;NFIC;RAD21;RXRA;SP1;SRF;JUND;TEAD4;BHLHE40;CEBPD;FOXA2;HNF4A;HNF4G;MBD4;MYBL2;ZBTB7A;MAX;MAZ;MXI1;TBP;MYC	732;475;1000;192;430;1000;196;437;251;254;729;390;202;271;1000;128;378;359;309;230;1000;1000;1000;285;636;161;154;238;395;153;283	A549,HepG2;HepG2;A549,HepG2;HepG2;A549,HepG2;HepG2;A549;HepG2;HepG2;A549,HepG2;A549,H1-hESC,HepG2,K562;HepG2;HepG2;HepG2;HepG2;HepG2;HepG2;HepG2;HepG2;HepG2;HepG2;HepG2;HepG2;HepG2;HepG2;HepG2;A549,HepG2;HepG2;HepG2;HepG2;HepG2	701	11	.	.	.	.	4.85036	24.7474	12:120197815-121237814	12:120117814-121237814	.	UKBB
12:120978551	t	c	4.22e-05	2.29699	0.719421	7.3339	0.795066	0	0	1	HNF1A	Uncertain significance	NM_000545.8(HNF1A):c.-218T>C	12	120978551	120978551	T	C	ncRNA_intronic|ncRNA_intronic|ncRNA_intronic|ncRNA_intronic|ncRNA_intronic|ncRNA_intronic|UTR5|upstream|upstream|upstream	HNF1A-AS1|HNF1A-AS1|HNF1A-AS1|HNF1A-AS1|HNF1A-AS1|HNF1A-AS1|HNF1A|HNF1A|HNF1A|HNF1A	.|.|.|.|.|.|.|.|.|.	UTR5|UTR5	HNF1A|HNF1A	.|.	UTR5	HNF1A	Y	5_prime_UTR_variant|upstream_gene_variant|upstream_gene_variant|intron_variant|intron_variant|upstream_gene_variant|intron_variant|upstream_gene_variant|upstream_gene_variant|upstream_gene_variant|upstream_gene_variant|upstream_gene_variant|upstream_gene_variant|upstream_gene_variant|upstream_gene_variant|upstream_gene_variant|upstream_gene_variant|upstream_gene_variant|intron_variant	MODIFIER|MODIFIER|MODIFIER|MODIFIER|MODIFIER|MODIFIER|MODIFIER|MODIFIER|MODIFIER|MODIFIER|MODIFIER|MODIFIER|MODIFIER|MODIFIER|MODIFIER|MODIFIER|MODIFIER|MODIFIER|MODIFIER	HNF1A|HNF1A|HNF1A|HNF1A-AS1|HNF1A-AS1|HNF1A|HNF1A-AS1|HNF1A|HNF1A|HNF1A|HNF1A|HNF1A|HNF1A|HNF1A|HNF1A|HNF1A|HNF1A|HNF1A|HNF1A-AS1	ENSG00000135100|ENSG00000135100|ENSG00000135100|ENSG00000241388|ENSG00000241388|ENSG00000135100|ENSG00000241388|ENSG00000135100|ENSG00000135100|ENSG00000135100|ENSG00000135100|ENSG00000135100|ENSG00000135100|ENSG00000135100|ENSG00000135100|ENSG00000135100|ENSG00000135100|ENSG00000135100|ENSG00000241388	.	.	.	intergenic_region|upstream_gene_variant|upstream_gene_variant	MODIFIER|MODIFIER|MODIFIER	HNF1A-AS1-HNF1A|HNF1A|HNF1A	HNF1A-AS1-HNF1A|HNF1A|HNF1A	.	.	.	rs1024131753	HNF1A	.	.	20.5	noncoding	0.00018558	POLR2A;HDAC2;EP300;ELF1;FOSL2;FOXA1;NR3C1;REST;SIN3AK20;TCF12;YY1;NFIC;RAD21;RXRA;SP1;SRF;JUND;TEAD4;BHLHE40;CEBPD;FOXA2;HNF4A;HNF4G;MBD4;MYBL2;ZBTB7A;MAX;MAZ;MXI1;TBP;MYC	732;475;1000;192;430;1000;196;437;251;254;729;390;202;271;1000;128;378;359;309;230;1000;1000;1000;285;636;161;154;238;395;153;283	A549,HepG2;HepG2;A549,HepG2;HepG2;A549,HepG2;HepG2;A549;HepG2;HepG2;A549,HepG2;A549,H1-hESC,HepG2,K562;HepG2;HepG2;HepG2;HepG2;HepG2;HepG2;HepG2;HepG2;HepG2;HepG2;HepG2;HepG2;HepG2;HepG2;HepG2;A549,HepG2;HepG2;HepG2;HepG2;HepG2	701	11	.	.	.	.	4.85036	24.6965	12:120197815-121237814	12:120117814-121237814	.	UKBB
12:120978673	t	g	0.000176767	1.73083	0.946595	3.16478	1.12598	0	0	1	HNF1A	Conflicting interpretations of pathogenicity	NM_000545.8(HNF1A):c.-96T>G	12	120978673	120978673	T	G	ncRNA_intronic|ncRNA_intronic|ncRNA_intronic|ncRNA_intronic|ncRNA_intronic|ncRNA_intronic|UTR5|UTR5|upstream|upstream	HNF1A-AS1|HNF1A-AS1|HNF1A-AS1|HNF1A-AS1|HNF1A-AS1|HNF1A-AS1|HNF1A|HNF1A|HNF1A|HNF1A	.|.|.|.|.|.|.|.|.|.	UTR5|UTR5	HNF1A|HNF1A	.|.	UTR5	HNF1A	Y	5_prime_UTR_variant|5_prime_UTR_variant|non_coding_transcript_exon_variant|intron_variant|intron_variant|non_coding_transcript_exon_variant|intron_variant|non_coding_transcript_exon_variant|5_prime_UTR_variant|upstream_gene_variant|upstream_gene_variant|5_prime_UTR_variant|5_prime_UTR_variant|upstream_gene_variant|5_prime_UTR_variant|missense_variant|5_prime_UTR_variant|5_prime_UTR_variant|intron_variant	MODIFIER|MODIFIER|MODIFIER|MODIFIER|MODIFIER|MODIFIER|MODIFIER|MODIFIER|MODIFIER|MODIFIER|MODIFIER|MODIFIER|MODIFIER|MODIFIER|MODIFIER|MODERATE|MODIFIER|MODIFIER|MODIFIER	HNF1A|HNF1A|HNF1A|HNF1A-AS1|HNF1A-AS1|HNF1A|HNF1A-AS1|HNF1A|HNF1A|HNF1A|HNF1A|HNF1A|HNF1A|HNF1A|HNF1A|HNF1A|HNF1A|HNF1A|HNF1A-AS1	ENSG00000135100|ENSG00000135100|ENSG00000135100|ENSG00000241388|ENSG00000241388|ENSG00000135100|ENSG00000241388|ENSG00000135100|ENSG00000135100|ENSG00000135100|ENSG00000135100|ENSG00000135100|ENSG00000135100|ENSG00000135100|ENSG00000135100|ENSG00000135100|ENSG00000135100|ENSG00000135100|ENSG00000241388	.	.	.	5_prime_UTR_variant|5_prime_UTR_variant	MODIFIER|MODIFIER	HNF1A|HNF1A	HNF1A|HNF1A	.	.	.	rs576862555	HNF1A	.	.	8.833	noncoding	1.30272e-05	POLR2A;EP300;FOSL2;NR3C1;SIN3AK20;TAF1;TCF12;YY1;NFIC;TEAD4;BHLHE40;CEBPD;FOXA2;MBD4;MAX;MAZ;MXI1;TBP	732;1000;430;196;251;383;254;729;390;359;309;230;1000;285;154;238;395;153	A549,HepG2;A549,HepG2;A549,HepG2;A549;HepG2;HepG2;A549,HepG2;A549,H1-hESC,HepG2,K562;HepG2;HepG2;HepG2;HepG2;HepG2;HepG2;A549,HepG2;HepG2;HepG2;HepG2	138	5	.	.	.	.	4.85036	22.8838	12:120197815-121237814	12:120117814-121237814	.	UKBB
12:120978680	t	c	2.72e-05	1.14294	0.430051	3.03755	0.103033	0	0	1	HNF1A	Conflicting interpretations of pathogenicity	NM_000545.8(HNF1A):c.-89T>C	12	120978680	120978680	T	C	ncRNA_intronic|ncRNA_intronic|ncRNA_intronic|ncRNA_intronic|ncRNA_intronic|ncRNA_intronic|UTR5|UTR5|upstream|upstream	HNF1A-AS1|HNF1A-AS1|HNF1A-AS1|HNF1A-AS1|HNF1A-AS1|HNF1A-AS1|HNF1A|HNF1A|HNF1A|HNF1A	.|.|.|.|.|.|.|.|.|.	UTR5|UTR5	HNF1A|HNF1A	.|.	UTR5	HNF1A	Y	5_prime_UTR_variant|5_prime_UTR_variant|non_coding_transcript_exon_variant|intron_variant|intron_variant|non_coding_transcript_exon_variant|intron_variant|non_coding_transcript_exon_variant|5_prime_UTR_variant|upstream_gene_variant|upstream_gene_variant|5_prime_UTR_variant|5_prime_UTR_variant|upstream_gene_variant|5_prime_UTR_variant|missense_variant|5_prime_UTR_variant|5_prime_UTR_variant|intron_variant	MODIFIER|MODIFIER|MODIFIER|MODIFIER|MODIFIER|MODIFIER|MODIFIER|MODIFIER|MODIFIER|MODIFIER|MODIFIER|MODIFIER|MODIFIER|MODIFIER|MODIFIER|MODERATE|MODIFIER|MODIFIER|MODIFIER	HNF1A|HNF1A|HNF1A|HNF1A-AS1|HNF1A-AS1|HNF1A|HNF1A-AS1|HNF1A|HNF1A|HNF1A|HNF1A|HNF1A|HNF1A|HNF1A|HNF1A|HNF1A|HNF1A|HNF1A|HNF1A-AS1	ENSG00000135100|ENSG00000135100|ENSG00000135100|ENSG00000241388|ENSG00000241388|ENSG00000135100|ENSG00000241388|ENSG00000135100|ENSG00000135100|ENSG00000135100|ENSG00000135100|ENSG00000135100|ENSG00000135100|ENSG00000135100|ENSG00000135100|ENSG00000135100|ENSG00000135100|ENSG00000135100|ENSG00000241388	.	.	.	5_prime_UTR_variant|5_prime_UTR_variant	MODIFIER|MODIFIER	HNF1A|HNF1A	HNF1A|HNF1A	.	.	.	rs767550584	HNF1A	.	.	8.065	noncoding	0.000100338	POLR2A;EP300;FOSL2;NR3C1;SIN3AK20;TAF1;TCF12;YY1;NFIC;TEAD4;BHLHE40;CEBPD;MBD4;MAX;MAZ;MXI1;TBP	732;1000;430;196;251;383;254;729;390;359;309;230;285;154;238;395;153	A549,HepG2;A549,HepG2;A549,HepG2;A549;HepG2;HepG2;A549,HepG2;A549,H1-hESC,HepG2,K562;HepG2;HepG2;HepG2;HepG2;HepG2;A549,HepG2;HepG2;HepG2;HepG2	138	5	.	.	.	.	4.85036	22.7582	12:120197815-121237814	12:120117814-121237814	.	UKBB
12:120978740	a	g	4.13e-05	0.731177	0.358385	1.49175	0.409604	0	1	0	HNF1A	Likely benign	NM_000545.8(HNF1A):c.-29G>A	12	120978740	120978740	G	A	ncRNA_intronic|ncRNA_intronic|ncRNA_intronic|ncRNA_intronic|ncRNA_intronic|ncRNA_intronic|UTR5|UTR5|upstream|upstream	HNF1A-AS1|HNF1A-AS1|HNF1A-AS1|HNF1A-AS1|HNF1A-AS1|HNF1A-AS1|HNF1A|HNF1A|HNF1A|HNF1A	.|.|.|.|.|.|.|.|.|.	UTR5|UTR5	HNF1A|HNF1A	.|.	UTR5	HNF1A	Y	5_prime_UTR_variant|5_prime_UTR_variant|non_coding_transcript_exon_variant|intron_variant|intron_variant|intron_variant|intron_variant|non_coding_transcript_exon_variant|5_prime_UTR_variant|upstream_gene_variant|upstream_gene_variant|5_prime_UTR_variant|5_prime_UTR_variant|upstream_gene_variant|5_prime_UTR_variant|missense_variant|intron_variant|5_prime_UTR_variant|intron_variant	MODIFIER|MODIFIER|MODIFIER|MODIFIER|MODIFIER|MODIFIER|MODIFIER|MODIFIER|MODIFIER|MODIFIER|MODIFIER|MODIFIER|MODIFIER|MODIFIER|MODIFIER|MODERATE|MODIFIER|MODIFIER|MODIFIER	HNF1A|HNF1A|HNF1A|HNF1A-AS1|HNF1A-AS1|HNF1A|HNF1A-AS1|HNF1A|HNF1A|HNF1A|HNF1A|HNF1A|HNF1A|HNF1A|HNF1A|HNF1A|HNF1A|HNF1A|HNF1A-AS1	ENSG00000135100|ENSG00000135100|ENSG00000135100|ENSG00000241388|ENSG00000241388|ENSG00000135100|ENSG00000241388|ENSG00000135100|ENSG00000135100|ENSG00000135100|ENSG00000135100|ENSG00000135100|ENSG00000135100|ENSG00000135100|ENSG00000135100|ENSG00000135100|ENSG00000135100|ENSG00000135100|ENSG00000241388	.	.	.	5_prime_UTR_variant|5_prime_UTR_variant	MODIFIER|MODIFIER	HNF1A|HNF1A	HNF1A|HNF1A	.	.	.	rs376961226	HNF1A	.	.	5.241	noncoding	4.19996e-10	POLR2A;EP300;FOSL2;NR3C1;TAF1;TCF12;MBD4;MAX	732;1000;430;196;383;254;285;154	A549,HepG2;A549,HepG2;A549,HepG2;A549;HepG2;A549,HepG2;HepG2;A549,HepG2	138	5	.	.	.	.	4.85036	22.1208	12:120197815-121237814	12:120117814-121237814	.	UKBB
12:120978764	a	g	1.24e-05	1.88664	0.481745	7.38861	0.441171	0	0	1	HNF1A	Uncertain significance	NM_000545.8(HNF1A):c.-5G>A	12	120978764	120978764	G	A	ncRNA_intronic|ncRNA_intronic|ncRNA_intronic|ncRNA_intronic|ncRNA_intronic|ncRNA_intronic|UTR5|UTR5|UTR5|UTR5	HNF1A-AS1|HNF1A-AS1|HNF1A-AS1|HNF1A-AS1|HNF1A-AS1|HNF1A-AS1|HNF1A|HNF1A|HNF1A|HNF1A	.|.|.|.|.|.|.|.|.|.	UTR5|UTR5	HNF1A|HNF1A	.|.	UTR5	HNF1A	Y	5_prime_UTR_variant|5_prime_UTR_variant|non_coding_transcript_exon_variant|intron_variant|intron_variant|intron_variant|intron_variant|non_coding_transcript_exon_variant|5_prime_UTR_variant|5_prime_UTR_variant|5_prime_UTR_variant|5_prime_UTR_variant|5_prime_UTR_variant|5_prime_UTR_variant|5_prime_UTR_variant|missense_variant|intron_variant|5_prime_UTR_variant|intron_variant	MODIFIER|MODIFIER|MODIFIER|MODIFIER|MODIFIER|MODIFIER|MODIFIER|MODIFIER|MODIFIER|MODIFIER|MODIFIER|MODIFIER|MODIFIER|MODIFIER|MODIFIER|MODERATE|MODIFIER|MODIFIER|MODIFIER	HNF1A|HNF1A|HNF1A|HNF1A-AS1|HNF1A-AS1|HNF1A|HNF1A-AS1|HNF1A|HNF1A|HNF1A|HNF1A|HNF1A|HNF1A|HNF1A|HNF1A|HNF1A|HNF1A|HNF1A|HNF1A-AS1	ENSG00000135100|ENSG00000135100|ENSG00000135100|ENSG00000241388|ENSG00000241388|ENSG00000135100|ENSG00000241388|ENSG00000135100|ENSG00000135100|ENSG00000135100|ENSG00000135100|ENSG00000135100|ENSG00000135100|ENSG00000135100|ENSG00000135100|ENSG00000135100|ENSG00000135100|ENSG00000135100|ENSG00000241388	.	.	.	5_prime_UTR_variant|5_prime_UTR_variant	MODIFIER|MODIFIER	HNF1A|HNF1A	HNF1A|HNF1A	.	.	.	rs370979090	HNF1A	.	.	14.59	noncoding	4.28236e-07	POLR2A;EP300;TAF1;TCF12;MAX	732;1000;383;254;154	A549,HepG2;A549,HepG2;HepG2;A549,HepG2;A549,HepG2	138	5	.	.	.	.	4.85036	22.2066	12:120197815-121237814	12:120117814-121237814	.	UKBB
12:120978765	a	g	0.000138819	1.02163	0.56634	1.84294	0.0253962	0	1	0	HNF1A	Conflicting interpretations of pathogenicity	NM_000545.8(HNF1A):c.-4A>G	12	120978765	120978765	A	G	ncRNA_intronic|ncRNA_intronic|ncRNA_intronic|ncRNA_intronic|ncRNA_intronic|ncRNA_intronic|UTR5|UTR5|UTR5|UTR5	HNF1A-AS1|HNF1A-AS1|HNF1A-AS1|HNF1A-AS1|HNF1A-AS1|HNF1A-AS1|HNF1A|HNF1A|HNF1A|HNF1A	.|.|.|.|.|.|.|.|.|.	UTR5|UTR5	HNF1A|HNF1A	.|.	UTR5	HNF1A	Y	5_prime_UTR_variant|5_prime_UTR_variant|non_coding_transcript_exon_variant|intron_variant|intron_variant|intron_variant|intron_variant|non_coding_transcript_exon_variant|5_prime_UTR_variant|5_prime_UTR_variant|5_prime_UTR_variant|5_prime_UTR_variant|5_prime_UTR_variant|5_prime_UTR_variant|5_prime_UTR_variant|synonymous_variant|intron_variant|5_prime_UTR_variant|intron_variant	MODIFIER|MODIFIER|MODIFIER|MODIFIER|MODIFIER|MODIFIER|MODIFIER|MODIFIER|MODIFIER|MODIFIER|MODIFIER|MODIFIER|MODIFIER|MODIFIER|MODIFIER|LOW|MODIFIER|MODIFIER|MODIFIER	HNF1A|HNF1A|HNF1A|HNF1A-AS1|HNF1A-AS1|HNF1A|HNF1A-AS1|HNF1A|HNF1A|HNF1A|HNF1A|HNF1A|HNF1A|HNF1A|HNF1A|HNF1A|HNF1A|HNF1A|HNF1A-AS1	ENSG00000135100|ENSG00000135100|ENSG00000135100|ENSG00000241388|ENSG00000241388|ENSG00000135100|ENSG00000241388|ENSG00000135100|ENSG00000135100|ENSG00000135100|ENSG00000135100|ENSG00000135100|ENSG00000135100|ENSG00000135100|ENSG00000135100|ENSG00000135100|ENSG00000135100|ENSG00000135100|ENSG00000241388	.	.	.	5_prime_UTR_variant|5_prime_UTR_variant	MODIFIER|MODIFIER	HNF1A|HNF1A	HNF1A|HNF1A	.	.	.	rs561269721	HNF1A	.	.	16.85	noncoding	7.74265e-07	POLR2A;EP300;TAF1;TCF12;MAX	732;1000;383;254;154	A549,HepG2;A549,HepG2;HepG2;A549,HepG2;A549,HepG2	138	5	.	.	.	.	4.85036	22.3656	12:120197815-121237814	12:120117814-121237814	.	UKBB
12:120978798	a	g	0.000102979	2.34973	1.00504	5.49351	1.31283	0	0	1	HNF1A	Uncertain significance	NM_000545.8(HNF1A):c.30G>A (p.Thr10=)	12	120978798	120978798	G	A	exonic|exonic|exonic|exonic	HNF1A|HNF1A|HNF1A|HNF1A	.|.|.|.	exonic|exonic	HNF1A|HNF1A	.|.	exonic	HNF1A	Y	synonymous_variant|synonymous_variant|non_coding_transcript_exon_variant|intron_variant|intron_variant|intron_variant|intron_variant|non_coding_transcript_exon_variant|synonymous_variant|synonymous_variant|synonymous_variant|synonymous_variant|synonymous_variant|synonymous_variant|synonymous_variant|synonymous_variant|intron_variant|synonymous_variant|intron_variant	LOW|LOW|MODIFIER|MODIFIER|MODIFIER|MODIFIER|MODIFIER|MODIFIER|LOW|LOW|LOW|LOW|LOW|LOW|LOW|LOW|MODIFIER|LOW|MODIFIER	HNF1A|HNF1A|HNF1A|HNF1A-AS1|HNF1A-AS1|HNF1A|HNF1A-AS1|HNF1A|HNF1A|HNF1A|HNF1A|HNF1A|HNF1A|HNF1A|HNF1A|HNF1A|HNF1A|HNF1A|HNF1A-AS1	ENSG00000135100|ENSG00000135100|ENSG00000135100|ENSG00000241388|ENSG00000241388|ENSG00000135100|ENSG00000241388|ENSG00000135100|ENSG00000135100|ENSG00000135100|ENSG00000135100|ENSG00000135100|ENSG00000135100|ENSG00000135100|ENSG00000135100|ENSG00000135100|ENSG00000135100|ENSG00000135100|ENSG00000241388	.	.	.	synonymous_variant|synonymous_variant	LOW|LOW	HNF1A|HNF1A	HNF1A|HNF1A	.	.	.	rs746020457	HNF1A	.	.	11.5	noncoding	6.63318e-06	POLR2A;EP300;TAF1;TCF12;MAX	732;1000;383;254;154	A549,HepG2;A549,HepG2;HepG2;A549,HepG2;A549,HepG2	138	5	.	.	.	.	4.85036	22.5165	12:120197815-121237814	12:120117814-121237814	.	UKBB
12:120978810	a	g	0.000115498	1.37479	0.613706	3.07972	0.357338	0	0	1	HNF1A	Uncertain significance	NM_000545.8(HNF1A):c.42G>A (p.Ala14=)	12	120978810	120978810	G	A	exonic|exonic|exonic|exonic	HNF1A|HNF1A|HNF1A|HNF1A	.|.|.|.	exonic|exonic	HNF1A|HNF1A	.|.	exonic	HNF1A	Y	synonymous_variant|synonymous_variant|non_coding_transcript_exon_variant|intron_variant|intron_variant|intron_variant|intron_variant|non_coding_transcript_exon_variant|synonymous_variant|synonymous_variant|synonymous_variant|synonymous_variant|synonymous_variant|synonymous_variant|synonymous_variant|synonymous_variant|intron_variant|synonymous_variant|intron_variant	LOW|LOW|MODIFIER|MODIFIER|MODIFIER|MODIFIER|MODIFIER|MODIFIER|LOW|LOW|LOW|LOW|LOW|LOW|LOW|LOW|MODIFIER|LOW|MODIFIER	HNF1A|HNF1A|HNF1A|HNF1A-AS1|HNF1A-AS1|HNF1A|HNF1A-AS1|HNF1A|HNF1A|HNF1A|HNF1A|HNF1A|HNF1A|HNF1A|HNF1A|HNF1A|HNF1A|HNF1A|HNF1A-AS1	ENSG00000135100|ENSG00000135100|ENSG00000135100|ENSG00000241388|ENSG00000241388|ENSG00000135100|ENSG00000241388|ENSG00000135100|ENSG00000135100|ENSG00000135100|ENSG00000135100|ENSG00000135100|ENSG00000135100|ENSG00000135100|ENSG00000135100|ENSG00000135100|ENSG00000135100|ENSG00000135100|ENSG00000241388	.	.	.	synonymous_variant|synonymous_variant	LOW|LOW	HNF1A|HNF1A	HNF1A|HNF1A	.	.	.	rs775391034	HNF1A	.	.	0.797	noncoding	0.000107499	POLR2A;TAF1;TCF12;MAX	732;383;254;154	A549,HepG2;HepG2;A549,HepG2;A549,HepG2	138	5	.	.	.	.	4.85036	21.8328	12:120197815-121237814	12:120117814-121237814	.	UKBB
12:120978867	a	g	9.84e-06	0.463569	0.0782925	2.74479	0.401428	0	0	1	HNF1A	Conflicting interpretations of pathogenicity	NM_000545.8(HNF1A):c.99G>A (p.Pro33=)	12	120978867	120978867	G	A	exonic|exonic|exonic|exonic	HNF1A|HNF1A|HNF1A|HNF1A	.|.|.|.	exonic|exonic	HNF1A|HNF1A	.|.	exonic	HNF1A	Y	synonymous_variant|synonymous_variant|non_coding_transcript_exon_variant|intron_variant|intron_variant|intron_variant|intron_variant|intron_variant|synonymous_variant|synonymous_variant|synonymous_variant|synonymous_variant|synonymous_variant|synonymous_variant|intron_variant|synonymous_variant|intron_variant|synonymous_variant|intron_variant	LOW|LOW|MODIFIER|MODIFIER|MODIFIER|MODIFIER|MODIFIER|MODIFIER|LOW|LOW|LOW|LOW|LOW|LOW|MODIFIER|LOW|MODIFIER|LOW|MODIFIER	HNF1A|HNF1A|HNF1A|HNF1A-AS1|HNF1A-AS1|HNF1A|HNF1A-AS1|HNF1A|HNF1A|HNF1A|HNF1A|HNF1A|HNF1A|HNF1A|HNF1A|HNF1A|HNF1A|HNF1A|HNF1A-AS1	ENSG00000135100|ENSG00000135100|ENSG00000135100|ENSG00000241388|ENSG00000241388|ENSG00000135100|ENSG00000241388|ENSG00000135100|ENSG00000135100|ENSG00000135100|ENSG00000135100|ENSG00000135100|ENSG00000135100|ENSG00000135100|ENSG00000135100|ENSG00000135100|ENSG00000135100|ENSG00000135100|ENSG00000241388	.	.	.	synonymous_variant|synonymous_variant	LOW|LOW	HNF1A|HNF1A	HNF1A|HNF1A	.	.	.	rs538619966	HNF1A	.	.	6.302	noncoding	1.93299e-08	POLR2A;TAF1;MAX	732;383;154	A549,HepG2;HepG2;A549,HepG2	138	5	.	.	.	.	4.85036	11.7076	12:120197815-121237814	12:120117814-121237814	.	UKBB
12:120978893	a	g	4.93e-06	12.0746	0.607687	239.918	0.9897	0	0	1	HNF1A	Uncertain significance	NM_000545.8(HNF1A):c.125G>A (p.Gly42Asp)	12	120978893	120978893	G	A	exonic|exonic|exonic|exonic	HNF1A|HNF1A|HNF1A|HNF1A	.|.|.|.	exonic|exonic	HNF1A|HNF1A	.|.	exonic	HNF1A	Y	missense_variant|missense_variant|non_coding_transcript_exon_variant|intron_variant|intron_variant|intron_variant|intron_variant|intron_variant|missense_variant|missense_variant|missense_variant|missense_variant|missense_variant|missense_variant|intron_variant|missense_variant|intron_variant|missense_variant|intron_variant	MODERATE|MODERATE|MODIFIER|MODIFIER|MODIFIER|MODIFIER|MODIFIER|MODIFIER|MODERATE|MODERATE|MODERATE|MODERATE|MODERATE|MODERATE|MODIFIER|MODERATE|MODIFIER|MODERATE|MODIFIER	HNF1A|HNF1A|HNF1A|HNF1A-AS1|HNF1A-AS1|HNF1A|HNF1A-AS1|HNF1A|HNF1A|HNF1A|HNF1A|HNF1A|HNF1A|HNF1A|HNF1A|HNF1A|HNF1A|HNF1A|HNF1A-AS1	ENSG00000135100|ENSG00000135100|ENSG00000135100|ENSG00000241388|ENSG00000241388|ENSG00000135100|ENSG00000241388|ENSG00000135100|ENSG00000135100|ENSG00000135100|ENSG00000135100|ENSG00000135100|ENSG00000135100|ENSG00000135100|ENSG00000135100|ENSG00000135100|ENSG00000135100|ENSG00000135100|ENSG00000241388	.	.	.	missense_variant|missense_variant	MODERATE|MODERATE	HNF1A|HNF1A	HNF1A|HNF1A	.	.	.	rs1261968643	HNF1A	.	.	16.93	missense_variant	0.0579585	POLR2A;TAF1;MAX	732;383;154	A549,HepG2;HepG2;A549,HepG2	.	.	.	.	.	.	0.89136	1.07137	12:120197815-121237814	12:120117814-121237814	.	UKBB
12:120978907	c	g	3.04e-05	0.429686	0.0755748	2.44301	0.4675	0	0	1	HNF1A	Uncertain significance	NM_000545.8(HNF1A):c.139G>C (p.Gly47Arg)	12	120978907	120978907	G	C	exonic|exonic|exonic|exonic	HNF1A|HNF1A|HNF1A|HNF1A	.|.|.|.	exonic|exonic	HNF1A|HNF1A	.|.	exonic	HNF1A	Y	missense_variant|missense_variant|non_coding_transcript_exon_variant|intron_variant|intron_variant|intron_variant|intron_variant|intron_variant|missense_variant|missense_variant|missense_variant|missense_variant|missense_variant|missense_variant|intron_variant|missense_variant|intron_variant|missense_variant|intron_variant	MODERATE|MODERATE|MODIFIER|MODIFIER|MODIFIER|MODIFIER|MODIFIER|MODIFIER|MODERATE|MODERATE|MODERATE|MODERATE|MODERATE|MODERATE|MODIFIER|MODERATE|MODIFIER|MODERATE|MODIFIER	HNF1A|HNF1A|HNF1A|HNF1A-AS1|HNF1A-AS1|HNF1A|HNF1A-AS1|HNF1A|HNF1A|HNF1A|HNF1A|HNF1A|HNF1A|HNF1A|HNF1A|HNF1A|HNF1A|HNF1A|HNF1A-AS1	ENSG00000135100|ENSG00000135100|ENSG00000135100|ENSG00000241388|ENSG00000241388|ENSG00000135100|ENSG00000241388|ENSG00000135100|ENSG00000135100|ENSG00000135100|ENSG00000135100|ENSG00000135100|ENSG00000135100|ENSG00000135100|ENSG00000135100|ENSG00000135100|ENSG00000135100|ENSG00000135100|ENSG00000241388	.	.	.	missense_variant|missense_variant	MODERATE|MODERATE	HNF1A|HNF1A	HNF1A|HNF1A	.	.	.	rs373180062	HNF1A	.	.	22.7	missense_variant	0.0695978	POLR2A;MAX	732;154	A549,HepG2;A549,HepG2	.	.	.	.	.	.	1.59231	1.96328	12:120197815-121237814	12:120117814-121237814	.	UKBB
12:120978910	a	g	0.000186562	0.925149	0.434748	1.96873	0.0757207	0	1	0	HNF1A	Likely benign	NM_000545.8(HNF1A):c.142G>A (p.Glu48Lys)	12	120978910	120978910	G	A	exonic|exonic|exonic|exonic	HNF1A|HNF1A|HNF1A|HNF1A	.|.|.|.	exonic|exonic	HNF1A|HNF1A	.|.	exonic	HNF1A	Y	missense_variant|missense_variant|non_coding_transcript_exon_variant|intron_variant|intron_variant|intron_variant|intron_variant|intron_variant|missense_variant|missense_variant|missense_variant|missense_variant|missense_variant|missense_variant|intron_variant|missense_variant|intron_variant|missense_variant|intron_variant	MODERATE|MODERATE|MODIFIER|MODIFIER|MODIFIER|MODIFIER|MODIFIER|MODIFIER|MODERATE|MODERATE|MODERATE|MODERATE|MODERATE|MODERATE|MODIFIER|MODERATE|MODIFIER|MODERATE|MODIFIER	HNF1A|HNF1A|HNF1A|HNF1A-AS1|HNF1A-AS1|HNF1A|HNF1A-AS1|HNF1A|HNF1A|HNF1A|HNF1A|HNF1A|HNF1A|HNF1A|HNF1A|HNF1A|HNF1A|HNF1A|HNF1A-AS1	ENSG00000135100|ENSG00000135100|ENSG00000135100|ENSG00000241388|ENSG00000241388|ENSG00000135100|ENSG00000241388|ENSG00000135100|ENSG00000135100|ENSG00000135100|ENSG00000135100|ENSG00000135100|ENSG00000135100|ENSG00000135100|ENSG00000135100|ENSG00000135100|ENSG00000135100|ENSG00000135100|ENSG00000241388	.	.	.	missense_variant|missense_variant	MODERATE|MODERATE	HNF1A|HNF1A	HNF1A|HNF1A	.	.	.	rs772222326	HNF1A	.	.	23.1	missense_variant	0.593732	POLR2A	732	A549,HepG2	.	.	.	.	.	.	3.45661	3.67374	12:120197815-121237814	12:120117814-121237814	.	UKBB
12:120978918	t	c	3.2e-05	0.622632	0.09493	4.08375	0.206559	0	0	1	HNF1A	Likely benign	NM_000545.8(HNF1A):c.150C>T (p.Cys50=)	12	120978918	120978918	C	T	exonic|exonic|exonic|exonic	HNF1A|HNF1A|HNF1A|HNF1A	.|.|.|.	exonic|exonic	HNF1A|HNF1A	.|.	exonic	HNF1A	Y	synonymous_variant|synonymous_variant|non_coding_transcript_exon_variant|intron_variant|intron_variant|intron_variant|intron_variant|intron_variant|synonymous_variant|synonymous_variant|synonymous_variant|synonymous_variant|synonymous_variant|synonymous_variant|intron_variant|synonymous_variant|intron_variant|synonymous_variant|intron_variant	LOW|LOW|MODIFIER|MODIFIER|MODIFIER|MODIFIER|MODIFIER|MODIFIER|LOW|LOW|LOW|LOW|LOW|LOW|MODIFIER|LOW|MODIFIER|LOW|MODIFIER	HNF1A|HNF1A|HNF1A|HNF1A-AS1|HNF1A-AS1|HNF1A|HNF1A-AS1|HNF1A|HNF1A|HNF1A|HNF1A|HNF1A|HNF1A|HNF1A|HNF1A|HNF1A|HNF1A|HNF1A|HNF1A-AS1	ENSG00000135100|ENSG00000135100|ENSG00000135100|ENSG00000241388|ENSG00000241388|ENSG00000135100|ENSG00000241388|ENSG00000135100|ENSG00000135100|ENSG00000135100|ENSG00000135100|ENSG00000135100|ENSG00000135100|ENSG00000135100|ENSG00000135100|ENSG00000135100|ENSG00000135100|ENSG00000135100|ENSG00000241388	.	.	.	synonymous_variant|synonymous_variant	LOW|LOW	HNF1A|HNF1A	HNF1A|HNF1A	.	.	.	rs193922583	HNF1A	.	.	5.136	noncoding	2.93473e-13	POLR2A	732	A549,HepG2	.	.	.	.	.	.	4.85036	10.0782	12:120197815-121237814	12:120117814-121237814	.	UKBB
12:120978923	c	g	1.5e-05	1.43448	0.553353	3.71865	0.339229	0	0	1	HNF1A	Likely benign	NM_000545.8(HNF1A):c.155G>C (p.Gly52Ala)	12	120978923	120978923	G	C	exonic|exonic|exonic|exonic	HNF1A|HNF1A|HNF1A|HNF1A	.|.|.|.	exonic|exonic	HNF1A|HNF1A	.|.	exonic	HNF1A	Y	missense_variant|missense_variant|non_coding_transcript_exon_variant|intron_variant|intron_variant|intron_variant|intron_variant|intron_variant|missense_variant|missense_variant|missense_variant|missense_variant|missense_variant|missense_variant|intron_variant|missense_variant|intron_variant|missense_variant|intron_variant	MODERATE|MODERATE|MODIFIER|MODIFIER|MODIFIER|MODIFIER|MODIFIER|MODIFIER|MODERATE|MODERATE|MODERATE|MODERATE|MODERATE|MODERATE|MODIFIER|MODERATE|MODIFIER|MODERATE|MODIFIER	HNF1A|HNF1A|HNF1A|HNF1A-AS1|HNF1A-AS1|HNF1A|HNF1A-AS1|HNF1A|HNF1A|HNF1A|HNF1A|HNF1A|HNF1A|HNF1A|HNF1A|HNF1A|HNF1A|HNF1A|HNF1A-AS1	ENSG00000135100|ENSG00000135100|ENSG00000135100|ENSG00000241388|ENSG00000241388|ENSG00000135100|ENSG00000241388|ENSG00000135100|ENSG00000135100|ENSG00000135100|ENSG00000135100|ENSG00000135100|ENSG00000135100|ENSG00000135100|ENSG00000135100|ENSG00000135100|ENSG00000135100|ENSG00000135100|ENSG00000241388	.	.	.	missense_variant|missense_variant	MODERATE|MODERATE	HNF1A|HNF1A	HNF1A|HNF1A	.	.	.	rs142318174	HNF1A	.	.	4.529	missense_variant	0.00408433	POLR2A	732	A549,HepG2	.	.	.	.	.	.	0.421621	0.512184	12:120197815-121237814	12:120117814-121237814	.	UKBB
12:120978924	t	c	3.84e-05	1.17292	0.501988	2.74061	0.147154	0	0	1	HNF1A	Benign	NM_000545.8(HNF1A):c.156C>T (p.Gly52=)	12	120978924	120978924	C	T	exonic|exonic|exonic|exonic	HNF1A|HNF1A|HNF1A|HNF1A	.|.|.|.	exonic|exonic	HNF1A|HNF1A	.|.	exonic	HNF1A	Y	synonymous_variant|synonymous_variant|non_coding_transcript_exon_variant|intron_variant|intron_variant|intron_variant|intron_variant|intron_variant|synonymous_variant|synonymous_variant|synonymous_variant|synonymous_variant|synonymous_variant|synonymous_variant|intron_variant|synonymous_variant|intron_variant|synonymous_variant|intron_variant	LOW|LOW|MODIFIER|MODIFIER|MODIFIER|MODIFIER|MODIFIER|MODIFIER|LOW|LOW|LOW|LOW|LOW|LOW|MODIFIER|LOW|MODIFIER|LOW|MODIFIER	HNF1A|HNF1A|HNF1A|HNF1A-AS1|HNF1A-AS1|HNF1A|HNF1A-AS1|HNF1A|HNF1A|HNF1A|HNF1A|HNF1A|HNF1A|HNF1A|HNF1A|HNF1A|HNF1A|HNF1A|HNF1A-AS1	ENSG00000135100|ENSG00000135100|ENSG00000135100|ENSG00000241388|ENSG00000241388|ENSG00000135100|ENSG00000241388|ENSG00000135100|ENSG00000135100|ENSG00000135100|ENSG00000135100|ENSG00000135100|ENSG00000135100|ENSG00000135100|ENSG00000135100|ENSG00000135100|ENSG00000135100|ENSG00000135100|ENSG00000241388	.	.	.	synonymous_variant|synonymous_variant	LOW|LOW	HNF1A|HNF1A	HNF1A|HNF1A	.	.	.	rs150195625	HNF1A	.	.	0.256	noncoding	2.23569e-13	POLR2A	732	A549,HepG2	.	.	.	.	.	.	4.85036	8.45945	12:120197815-121237814	12:120117814-121237814	.	UKBB
12:120978953	a	g	0.000235151	0.704477	0.40455	1.22676	0.665949	0	1	0	HNF1A	Benign	NM_000545.8(HNF1A):c.185A>G (p.Asn62Ser)	12	120978953	120978953	A	G	exonic|exonic|exonic|exonic	HNF1A|HNF1A|HNF1A|HNF1A	.|.|.|.	exonic|exonic	HNF1A|HNF1A	.|.	exonic	HNF1A	Y	missense_variant|missense_variant|non_coding_transcript_exon_variant|intron_variant|intron_variant|intron_variant|intron_variant|intron_variant|missense_variant|missense_variant|missense_variant|missense_variant|missense_variant|missense_variant|intron_variant|missense_variant|intron_variant|missense_variant|intron_variant	MODERATE|MODERATE|MODIFIER|MODIFIER|MODIFIER|MODIFIER|MODIFIER|MODIFIER|MODERATE|MODERATE|MODERATE|MODERATE|MODERATE|MODERATE|MODIFIER|MODERATE|MODIFIER|MODERATE|MODIFIER	HNF1A|HNF1A|HNF1A|HNF1A-AS1|HNF1A-AS1|HNF1A|HNF1A-AS1|HNF1A|HNF1A|HNF1A|HNF1A|HNF1A|HNF1A|HNF1A|HNF1A|HNF1A|HNF1A|HNF1A|HNF1A-AS1	ENSG00000135100|ENSG00000135100|ENSG00000135100|ENSG00000241388|ENSG00000241388|ENSG00000135100|ENSG00000241388|ENSG00000135100|ENSG00000135100|ENSG00000135100|ENSG00000135100|ENSG00000135100|ENSG00000135100|ENSG00000135100|ENSG00000135100|ENSG00000135100|ENSG00000135100|ENSG00000135100|ENSG00000241388	.	.	.	missense_variant|missense_variant	MODERATE|MODERATE	HNF1A|HNF1A	HNF1A|HNF1A	.	.	.	rs377129682	HNF1A	.	.	23.3	missense_variant	0.778324	POLR2A	732	A549,HepG2	.	.	.	.	.	.	3.72565	3.82089	12:120197815-121237814	12:120117814-121237814	.	UKBB
12:120978978	t	c	2.33e-05	1.10164	0.467797	2.59431	0.0837567	0	0	1	HNF1A	Benign	NM_000545.8(HNF1A):c.210C>T (p.Ser70=)	12	120978978	120978978	C	T	exonic|exonic|exonic|exonic	HNF1A|HNF1A|HNF1A|HNF1A	.|.|.|.	exonic|exonic	HNF1A|HNF1A	.|.	exonic	HNF1A	Y	synonymous_variant|synonymous_variant|non_coding_transcript_exon_variant|intron_variant|intron_variant|intron_variant|intron_variant|intron_variant|sequence_feature|synonymous_variant|sequence_feature|synonymous_variant|synonymous_variant|sequence_feature|synonymous_variant|synonymous_variant|synonymous_variant|intron_variant|synonymous_variant|intron_variant|synonymous_variant|intron_variant	LOW|LOW|MODIFIER|MODIFIER|MODIFIER|MODIFIER|MODIFIER|MODIFIER|MODERATE|LOW|MODERATE|LOW|LOW|MODERATE|LOW|LOW|LOW|MODIFIER|LOW|MODIFIER|LOW|MODIFIER	HNF1A|HNF1A|HNF1A|HNF1A-AS1|HNF1A-AS1|HNF1A|HNF1A-AS1|HNF1A|HNF1A|HNF1A|HNF1A|HNF1A|HNF1A|HNF1A|HNF1A|HNF1A|HNF1A|HNF1A|HNF1A|HNF1A|HNF1A|HNF1A-AS1	ENSG00000135100|ENSG00000135100|ENSG00000135100|ENSG00000241388|ENSG00000241388|ENSG00000135100|ENSG00000241388|ENSG00000135100|ENSG00000135100|ENSG00000135100|ENSG00000135100|ENSG00000135100|ENSG00000135100|ENSG00000135100|ENSG00000135100|ENSG00000135100|ENSG00000135100|ENSG00000135100|ENSG00000135100|ENSG00000135100|ENSG00000135100|ENSG00000241388	.	.	.	synonymous_variant|synonymous_variant	LOW|LOW	HNF1A|HNF1A	HNF1A|HNF1A	.	.	.	rs146686581	HNF1A	.	.	7.848	noncoding	7.1743e-13	POLR2A	732	A549,HepG2	.	.	.	.	.	.	4.85036	10.3255	12:120197815-121237814	12:120117814-121237814	.	UKBB
12:120978984	t	c	1.67e-05	1.35581	0.232284	7.9137	0.133595	0	0	1	HNF1A	Conflicting interpretations of pathogenicity	NM_000545.8(HNF1A):c.216C>T (p.Asp72=)	12	120978984	120978984	C	T	exonic|exonic|exonic|exonic	HNF1A|HNF1A|HNF1A|HNF1A	.|.|.|.	exonic|exonic	HNF1A|HNF1A	.|.	exonic	HNF1A	Y	synonymous_variant|synonymous_variant|non_coding_transcript_exon_variant|intron_variant|intron_variant|intron_variant|intron_variant|intron_variant|synonymous_variant|synonymous_variant|synonymous_variant|synonymous_variant|synonymous_variant|synonymous_variant|intron_variant|synonymous_variant|intron_variant|synonymous_variant|intron_variant	LOW|LOW|MODIFIER|MODIFIER|MODIFIER|MODIFIER|MODIFIER|MODIFIER|LOW|LOW|LOW|LOW|LOW|LOW|MODIFIER|LOW|MODIFIER|LOW|MODIFIER	HNF1A|HNF1A|HNF1A|HNF1A-AS1|HNF1A-AS1|HNF1A|HNF1A-AS1|HNF1A|HNF1A|HNF1A|HNF1A|HNF1A|HNF1A|HNF1A|HNF1A|HNF1A|HNF1A|HNF1A|HNF1A-AS1	ENSG00000135100|ENSG00000135100|ENSG00000135100|ENSG00000241388|ENSG00000241388|ENSG00000135100|ENSG00000241388|ENSG00000135100|ENSG00000135100|ENSG00000135100|ENSG00000135100|ENSG00000135100|ENSG00000135100|ENSG00000135100|ENSG00000135100|ENSG00000135100|ENSG00000135100|ENSG00000135100|ENSG00000241388	.	.	.	synonymous_variant|synonymous_variant	LOW|LOW	HNF1A|HNF1A	HNF1A|HNF1A	.	.	.	rs148961412	HNF1A	.	.	2.994	noncoding	1.06542e-12	POLR2A	732	A549,HepG2	.	.	.	.	.	.	4.85036	10.1037	12:120197815-121237814	12:120117814-121237814	.	UKBB
12:120979004	a	t	0.000246489	0.573269	0.277593	1.18388	0.877456	0	1	0	HNF1A	Uncertain significance	NM_000545.8(HNF1A):c.236A>T (p.Glu79Val)	12	120979004	120979004	A	T	exonic|exonic|exonic|exonic	HNF1A|HNF1A|HNF1A|HNF1A	.|.|.|.	exonic|exonic	HNF1A|HNF1A	.|.	exonic	HNF1A	Y	missense_variant|missense_variant|non_coding_transcript_exon_variant|intron_variant|intron_variant|intron_variant|intron_variant|intron_variant|missense_variant|missense_variant|missense_variant|missense_variant|missense_variant|missense_variant|intron_variant|missense_variant|intron_variant|missense_variant|intron_variant	MODERATE|MODERATE|MODIFIER|MODIFIER|MODIFIER|MODIFIER|MODIFIER|MODIFIER|MODERATE|MODERATE|MODERATE|MODERATE|MODERATE|MODERATE|MODIFIER|MODERATE|MODIFIER|MODERATE|MODIFIER	HNF1A|HNF1A|HNF1A|HNF1A-AS1|HNF1A-AS1|HNF1A|HNF1A-AS1|HNF1A|HNF1A|HNF1A|HNF1A|HNF1A|HNF1A|HNF1A|HNF1A|HNF1A|HNF1A|HNF1A|HNF1A-AS1	ENSG00000135100|ENSG00000135100|ENSG00000135100|ENSG00000241388|ENSG00000241388|ENSG00000135100|ENSG00000241388|ENSG00000135100|ENSG00000135100|ENSG00000135100|ENSG00000135100|ENSG00000135100|ENSG00000135100|ENSG00000135100|ENSG00000135100|ENSG00000135100|ENSG00000135100|ENSG00000135100|ENSG00000241388	.	.	.	missense_variant|missense_variant	MODERATE|MODERATE	HNF1A|HNF1A	HNF1A|HNF1A	.	.	.	rs143753579	HNF1A	.	.	23.1	missense_variant	0.555015	POLR2A	732	A549,HepG2	.	.	.	.	.	.	2.91107	3.09035	12:120197815-121237814	12:120117814-121237814	.	UKBB
12:120979020	t	c	0.000103148	1.14111	0.725029	1.79597	0.245499	0	1	0	HNF1A	Benign	NM_000545.8(HNF1A):c.252C>T (p.Pro84=)	12	120979020	120979020	C	T	exonic|exonic|exonic|exonic	HNF1A|HNF1A|HNF1A|HNF1A	.|.|.|.	exonic|exonic	HNF1A|HNF1A	.|.	exonic	HNF1A	Y	synonymous_variant|synonymous_variant|non_coding_transcript_exon_variant|intron_variant|intron_variant|intron_variant|intron_variant|intron_variant|synonymous_variant|synonymous_variant|synonymous_variant|synonymous_variant|synonymous_variant|synonymous_variant|intron_variant|synonymous_variant|intron_variant|synonymous_variant|intron_variant	LOW|LOW|MODIFIER|MODIFIER|MODIFIER|MODIFIER|MODIFIER|MODIFIER|LOW|LOW|LOW|LOW|LOW|LOW|MODIFIER|LOW|MODIFIER|LOW|MODIFIER	HNF1A|HNF1A|HNF1A|HNF1A-AS1|HNF1A-AS1|HNF1A|HNF1A-AS1|HNF1A|HNF1A|HNF1A|HNF1A|HNF1A|HNF1A|HNF1A|HNF1A|HNF1A|HNF1A|HNF1A|HNF1A-AS1	ENSG00000135100|ENSG00000135100|ENSG00000135100|ENSG00000241388|ENSG00000241388|ENSG00000135100|ENSG00000241388|ENSG00000135100|ENSG00000135100|ENSG00000135100|ENSG00000135100|ENSG00000135100|ENSG00000135100|ENSG00000135100|ENSG00000135100|ENSG00000135100|ENSG00000135100|ENSG00000135100|ENSG00000241388	.	.	.	synonymous_variant|synonymous_variant	LOW|LOW	HNF1A|HNF1A	HNF1A|HNF1A	.	.	.	rs78772552	HNF1A	.	.	12.02	noncoding	1.46948e-12	POLR2A	732	A549,HepG2	.	.	.	.	.	.	4.85036	11.1706	12:120197815-121237814	12:120117814-121237814	.	UKBB
12:120979025	a	t	6.24e-05	1.63509	0.374846	7.13234	0.289967	0	0	1	HNF1A	Uncertain significance	NM_000545.8(HNF1A):c.257T>A (p.Leu86His)	12	120979025	120979025	T	A	exonic|exonic|exonic|exonic	HNF1A|HNF1A|HNF1A|HNF1A	.|.|.|.	exonic|exonic	HNF1A|HNF1A	.|.	exonic	HNF1A	Y	missense_variant|missense_variant|non_coding_transcript_exon_variant|intron_variant|intron_variant|intron_variant|intron_variant|intron_variant|missense_variant|missense_variant|missense_variant|missense_variant|missense_variant|missense_variant|intron_variant|missense_variant|intron_variant|missense_variant|intron_variant	MODERATE|MODERATE|MODIFIER|MODIFIER|MODIFIER|MODIFIER|MODIFIER|MODIFIER|MODERATE|MODERATE|MODERATE|MODERATE|MODERATE|MODERATE|MODIFIER|MODERATE|MODIFIER|MODERATE|MODIFIER	HNF1A|HNF1A|HNF1A|HNF1A-AS1|HNF1A-AS1|HNF1A|HNF1A-AS1|HNF1A|HNF1A|HNF1A|HNF1A|HNF1A|HNF1A|HNF1A|HNF1A|HNF1A|HNF1A|HNF1A|HNF1A-AS1	ENSG00000135100|ENSG00000135100|ENSG00000135100|ENSG00000241388|ENSG00000241388|ENSG00000135100|ENSG00000241388|ENSG00000135100|ENSG00000135100|ENSG00000135100|ENSG00000135100|ENSG00000135100|ENSG00000135100|ENSG00000135100|ENSG00000135100|ENSG00000135100|ENSG00000135100|ENSG00000135100|ENSG00000241388	.	.	.	missense_variant|missense_variant	MODERATE|MODERATE	HNF1A|HNF1A	HNF1A|HNF1A	.	.	.	rs200442958	HNF1A	.	.	27.4	missense_variant	0.940303	POLR2A	732	A549,HepG2	.	.	.	.	.	.	5.4542	5.21653	12:120197815-121237814	12:120117814-121237814	.	UKBB
12:120979044	t	c	0.000131454	0.76155	0.468653	1.2375	0.56623	0	1	0	HNF1A	Benign	NM_000545.8(HNF1A):c.276C>T (p.Leu92=)	12	120979044	120979044	C	T	exonic|exonic|exonic|exonic	HNF1A|HNF1A|HNF1A|HNF1A	.|.|.|.	exonic|exonic	HNF1A|HNF1A	.|.	exonic	HNF1A	Y	synonymous_variant|synonymous_variant|non_coding_transcript_exon_variant|intron_variant|intron_variant|intron_variant|intron_variant|intron_variant|synonymous_variant|synonymous_variant|synonymous_variant|synonymous_variant|synonymous_variant|synonymous_variant|intron_variant|synonymous_variant|intron_variant|synonymous_variant|intron_variant	LOW|LOW|MODIFIER|MODIFIER|MODIFIER|MODIFIER|MODIFIER|MODIFIER|LOW|LOW|LOW|LOW|LOW|LOW|MODIFIER|LOW|MODIFIER|LOW|MODIFIER	HNF1A|HNF1A|HNF1A|HNF1A-AS1|HNF1A-AS1|HNF1A|HNF1A-AS1|HNF1A|HNF1A|HNF1A|HNF1A|HNF1A|HNF1A|HNF1A|HNF1A|HNF1A|HNF1A|HNF1A|HNF1A-AS1	ENSG00000135100|ENSG00000135100|ENSG00000135100|ENSG00000241388|ENSG00000241388|ENSG00000135100|ENSG00000241388|ENSG00000135100|ENSG00000135100|ENSG00000135100|ENSG00000135100|ENSG00000135100|ENSG00000135100|ENSG00000135100|ENSG00000135100|ENSG00000135100|ENSG00000135100|ENSG00000135100|ENSG00000241388	.	.	.	synonymous_variant|synonymous_variant	LOW|LOW	HNF1A|HNF1A	HNF1A|HNF1A	.	.	.	rs34056805	HNF1A	.	.	9.37	noncoding	1.34943e-12	POLR2A	732	A549,HepG2	.	.	.	.	.	.	4.85036	11.1901	12:120197815-121237814	12:120117814-121237814	.	UKBB
12:120979077	t	g	8.89e-05	4.07308	1.48235	11.1917	2.18983	0	0	1	HNF1A	Uncertain significance	NM_000545.8(HNF1A):c.309G>T (p.Val103=)	12	120979077	120979077	G	T	exonic|exonic|exonic|exonic	HNF1A|HNF1A|HNF1A|HNF1A	.|.|.|.	exonic|exonic	HNF1A|HNF1A	.|.	exonic	HNF1A	Y	synonymous_variant|synonymous_variant|non_coding_transcript_exon_variant|intron_variant|intron_variant|intron_variant|intron_variant|intron_variant|synonymous_variant|synonymous_variant|synonymous_variant|synonymous_variant|synonymous_variant|synonymous_variant|intron_variant|synonymous_variant|intron_variant|synonymous_variant|intron_variant	LOW|LOW|MODIFIER|MODIFIER|MODIFIER|MODIFIER|MODIFIER|MODIFIER|LOW|LOW|LOW|LOW|LOW|LOW|MODIFIER|LOW|MODIFIER|LOW|MODIFIER	HNF1A|HNF1A|HNF1A|HNF1A-AS1|HNF1A-AS1|HNF1A|HNF1A-AS1|HNF1A|HNF1A|HNF1A|HNF1A|HNF1A|HNF1A|HNF1A|HNF1A|HNF1A|HNF1A|HNF1A|HNF1A-AS1	ENSG00000135100|ENSG00000135100|ENSG00000135100|ENSG00000241388|ENSG00000241388|ENSG00000135100|ENSG00000241388|ENSG00000135100|ENSG00000135100|ENSG00000135100|ENSG00000135100|ENSG00000135100|ENSG00000135100|ENSG00000135100|ENSG00000135100|ENSG00000135100|ENSG00000135100|ENSG00000135100|ENSG00000241388	.	.	.	synonymous_variant|synonymous_variant	LOW|LOW	HNF1A|HNF1A	HNF1A|HNF1A	.	.	.	rs1374173552	HNF1A	.	.	9.635	noncoding	5.79186e-12	POLR2A	732	A549,HepG2	.	.	.	.	.	.	4.85036	11.6102	12:120197815-121237814	12:120117814-121237814	.	UKBB
12:120979114	a	c	0.000225195	1.23541	0.928694	1.64341	0.834162	0	1	0	HNF1A	Benign	NM_000545.8(HNF1A):c.326+20C>A	12	120979114	120979114	C	A	intronic|intronic|intronic|intronic|ncRNA_intronic|ncRNA_intronic|ncRNA_intronic|ncRNA_intronic|ncRNA_intronic|ncRNA_intronic	HNF1A|HNF1A|HNF1A|HNF1A|HNF1A-AS1|HNF1A-AS1|HNF1A-AS1|HNF1A-AS1|HNF1A-AS1|HNF1A-AS1	.|.|.|.|.|.|.|.|.|.	intronic|intronic	HNF1A|HNF1A	.|.	intronic	HNF1A	Y	intron_variant|intron_variant|intron_variant|intron_variant|intron_variant|intron_variant|intron_variant|intron_variant|intron_variant|intron_variant|intron_variant|intron_variant|intron_variant|intron_variant|intron_variant|intron_variant|intron_variant|intron_variant|intron_variant	MODIFIER|MODIFIER|MODIFIER|MODIFIER|MODIFIER|MODIFIER|MODIFIER|MODIFIER|MODIFIER|MODIFIER|MODIFIER|MODIFIER|MODIFIER|MODIFIER|MODIFIER|MODIFIER|MODIFIER|MODIFIER|MODIFIER	HNF1A|HNF1A|HNF1A|HNF1A-AS1|HNF1A-AS1|HNF1A|HNF1A-AS1|HNF1A|HNF1A|HNF1A|HNF1A|HNF1A|HNF1A|HNF1A|HNF1A|HNF1A|HNF1A|HNF1A|HNF1A-AS1	ENSG00000135100|ENSG00000135100|ENSG00000135100|ENSG00000241388|ENSG00000241388|ENSG00000135100|ENSG00000241388|ENSG00000135100|ENSG00000135100|ENSG00000135100|ENSG00000135100|ENSG00000135100|ENSG00000135100|ENSG00000135100|ENSG00000135100|ENSG00000135100|ENSG00000135100|ENSG00000135100|ENSG00000241388	.	.	.	intron_variant|intron_variant	MODIFIER|MODIFIER	HNF1A|HNF1A	HNF1A|HNF1A	.	.	.	rs80051981	HNF1A	.	.	8.838	noncoding	2.59323e-12	POLR2A	732	A549,HepG2	.	.	.	.	.	.	4.85036	9.76505	12:120197815-121237814	12:120117814-121237814	.	UKBB
12:120988841	t	c	0.000185311	0.77136	0.370379	1.60645	0.311491	0	1	0	HNF1A	Pathogenic	NM_000545.8(HNF1A):c.335C>T (p.Pro112Leu)	12	120988841	120988841	C	T	exonic|exonic|exonic|exonic	HNF1A|HNF1A|HNF1A|HNF1A	.|.|.|.	exonic|exonic	HNF1A|HNF1A	.|.	exonic	HNF1A	Y	missense_variant|missense_variant|non_coding_transcript_exon_variant|intron_variant|intron_variant|sequence_feature|missense_variant|intron_variant|missense_variant|sequence_feature|missense_variant|missense_variant|missense_variant|intron_variant|missense_variant|intron_variant|missense_variant	MODERATE|MODERATE|MODIFIER|MODIFIER|MODIFIER|LOW|MODERATE|MODIFIER|MODERATE|LOW|MODERATE|MODERATE|MODERATE|MODIFIER|MODERATE|MODIFIER|MODERATE	HNF1A|HNF1A|HNF1A|HNF1A|HNF1A|HNF1A|HNF1A|HNF1A|HNF1A|HNF1A|HNF1A|HNF1A|HNF1A|HNF1A|HNF1A|HNF1A|HNF1A	ENSG00000135100|ENSG00000135100|ENSG00000135100|ENSG00000135100|ENSG00000135100|ENSG00000135100|ENSG00000135100|ENSG00000135100|ENSG00000135100|ENSG00000135100|ENSG00000135100|ENSG00000135100|ENSG00000135100|ENSG00000135100|ENSG00000135100|ENSG00000135100|ENSG00000135100	.	.	.	missense_variant|missense_variant	MODERATE|MODERATE	HNF1A|HNF1A	HNF1A|HNF1A	.	.	.	rs137853243	HNF1A	.	.	27	missense_variant	0.962452	POLR2A	247	HepG2	223	9	GH12I121423	Enhancer	RNF34;ENSG00000258435;ANAPC5;KDM2B;MIR7107	17.79;12.87;12.41;7.69;0.37	8.35404	8.70678	12:120197815-121237814	12:120117814-121237814	.	UKBB
12:120988847	a	g	5.53e-06	7.62628	1.46444	39.7148	1.80079	0	0	1	HNF1A	Uncertain significance	NM_000545.8(HNF1A):c.341G>A (p.Arg114His)	12	120988847	120988847	G	A	exonic|exonic|exonic|exonic	HNF1A|HNF1A|HNF1A|HNF1A	.|.|.|.	exonic|exonic	HNF1A|HNF1A	.|.	exonic	HNF1A	Y	missense_variant|missense_variant|non_coding_transcript_exon_variant|intron_variant|intron_variant|missense_variant|intron_variant|missense_variant|missense_variant|missense_variant|missense_variant|intron_variant|missense_variant|intron_variant|missense_variant	MODERATE|MODERATE|MODIFIER|MODIFIER|MODIFIER|MODERATE|MODIFIER|MODERATE|MODERATE|MODERATE|MODERATE|MODIFIER|MODERATE|MODIFIER|MODERATE	HNF1A|HNF1A|HNF1A|HNF1A|HNF1A|HNF1A|HNF1A|HNF1A|HNF1A|HNF1A|HNF1A|HNF1A|HNF1A|HNF1A|HNF1A	ENSG00000135100|ENSG00000135100|ENSG00000135100|ENSG00000135100|ENSG00000135100|ENSG00000135100|ENSG00000135100|ENSG00000135100|ENSG00000135100|ENSG00000135100|ENSG00000135100|ENSG00000135100|ENSG00000135100|ENSG00000135100|ENSG00000135100	.	.	.	missense_variant|missense_variant	MODERATE|MODERATE	HNF1A|HNF1A	HNF1A|HNF1A	.	.	.	rs139016696	HNF1A	.	.	23.1	missense_variant	0.371694	POLR2A	247	HepG2	223	9	GH12I121423	Enhancer	RNF34;ENSG00000258435;ANAPC5;KDM2B;MIR7107	17.79;12.87;12.41;7.69;0.37	2.78659	3.25242	12:120197815-121237814	12:120117814-121237814	.	UKBB
12:120988889	a	t	0.000123541	2.10855	0.901002	4.93448	1.06803	0	0	1	HNF1A	Uncertain significance	NM_000545.8(HNF1A):c.383T>A (p.Ile128Asn)	12	120988889	120988889	T	A	exonic|exonic|exonic|exonic	HNF1A|HNF1A|HNF1A|HNF1A	.|.|.|.	exonic|exonic	HNF1A|HNF1A	.|.	exonic	HNF1A	Y	missense_variant|missense_variant|non_coding_transcript_exon_variant|intron_variant|intron_variant|missense_variant|intron_variant|missense_variant|missense_variant|missense_variant|missense_variant|intron_variant|missense_variant|intron_variant|missense_variant	MODERATE|MODERATE|MODIFIER|MODIFIER|MODIFIER|MODERATE|MODIFIER|MODERATE|MODERATE|MODERATE|MODERATE|MODIFIER|MODERATE|MODIFIER|MODERATE	HNF1A|HNF1A|HNF1A|HNF1A|HNF1A|HNF1A|HNF1A|HNF1A|HNF1A|HNF1A|HNF1A|HNF1A|HNF1A|HNF1A|HNF1A	ENSG00000135100|ENSG00000135100|ENSG00000135100|ENSG00000135100|ENSG00000135100|ENSG00000135100|ENSG00000135100|ENSG00000135100|ENSG00000135100|ENSG00000135100|ENSG00000135100|ENSG00000135100|ENSG00000135100|ENSG00000135100|ENSG00000135100	.	.	.	missense_variant|missense_variant	MODERATE|MODERATE	HNF1A|HNF1A	HNF1A|HNF1A	.	.	.	.	HNF1A	.	.	29.1	missense_variant	0.965991	POLR2A	247	HepG2	223	9	GH12I121423	Enhancer	RNF34;ENSG00000258435;ANAPC5;KDM2B;MIR7107	17.79;12.87;12.41;7.69;0.37	7.9566	7.99463	12:120197815-121237814	12:120117814-121237814	.	UKBB
12:120988987	a	g	1.84e-05	1.40186	0.45252	4.34282	0.25321	0	0	1	HNF1A	Uncertain significance	NM_000545.8(HNF1A):c.481G>A (p.Ala161Thr)	12	120988987	120988987	G	A	exonic|exonic|exonic|exonic	HNF1A|HNF1A|HNF1A|HNF1A	.|.|.|.	exonic|exonic	HNF1A|HNF1A	.|.	exonic	HNF1A	Y	missense_variant|missense_variant|non_coding_transcript_exon_variant|intron_variant|intron_variant|missense_variant|intron_variant|missense_variant|missense_variant|missense_variant|missense_variant|intron_variant|missense_variant|intron_variant|missense_variant	MODERATE|MODERATE|MODIFIER|MODIFIER|MODIFIER|MODERATE|MODIFIER|MODERATE|MODERATE|MODERATE|MODERATE|MODIFIER|MODERATE|MODIFIER|MODERATE	HNF1A|HNF1A|HNF1A|HNF1A|HNF1A|HNF1A|HNF1A|HNF1A|HNF1A|HNF1A|HNF1A|HNF1A|HNF1A|HNF1A|HNF1A	ENSG00000135100|ENSG00000135100|ENSG00000135100|ENSG00000135100|ENSG00000135100|ENSG00000135100|ENSG00000135100|ENSG00000135100|ENSG00000135100|ENSG00000135100|ENSG00000135100|ENSG00000135100|ENSG00000135100|ENSG00000135100|ENSG00000135100	.	.	.	missense_variant|missense_variant	MODERATE|MODERATE	HNF1A|HNF1A	HNF1A|HNF1A	.	.	.	rs201095611	HNF1A	.	.	27.3	missense_variant	0.95733	POLR2A	247	HepG2	223	9	GH12I121423	Enhancer	RNF34;ENSG00000258435;ANAPC5;KDM2B;MIR7107	17.79;12.87;12.41;7.69;0.37	7.14977	7.22845	12:120197815-121237814	12:120117814-121237814	.	UKBB
12:120989009	a	g	1.14e-05	1.82394	0.338767	9.82022	0.315065	0	0	1	HNF1A	Uncertain significance	NM_000545.8(HNF1A):c.503G>A (p.Arg168His)	12	120989009	120989009	G	A	exonic|exonic|exonic|exonic	HNF1A|HNF1A|HNF1A|HNF1A	.|.|.|.	exonic|exonic	HNF1A|HNF1A	.|.	exonic	HNF1A	Y	missense_variant|missense_variant|non_coding_transcript_exon_variant|intron_variant|intron_variant|missense_variant|intron_variant|missense_variant|missense_variant|missense_variant|missense_variant|intron_variant|missense_variant|intron_variant|missense_variant	MODERATE|MODERATE|MODIFIER|MODIFIER|MODIFIER|MODERATE|MODIFIER|MODERATE|MODERATE|MODERATE|MODERATE|MODIFIER|MODERATE|MODIFIER|MODERATE	HNF1A|HNF1A|HNF1A|HNF1A|HNF1A|HNF1A|HNF1A|HNF1A|HNF1A|HNF1A|HNF1A|HNF1A|HNF1A|HNF1A|HNF1A	ENSG00000135100|ENSG00000135100|ENSG00000135100|ENSG00000135100|ENSG00000135100|ENSG00000135100|ENSG00000135100|ENSG00000135100|ENSG00000135100|ENSG00000135100|ENSG00000135100|ENSG00000135100|ENSG00000135100|ENSG00000135100|ENSG00000135100	.	.	.	missense_variant|missense_variant	MODERATE|MODERATE	HNF1A|HNF1A	HNF1A|HNF1A	.	.	.	rs377110124	HNF1A	.	.	28.5	missense_variant	0.95768	POLR2A	247	HepG2	223	9	GH12I121423	Enhancer	RNF34;ENSG00000258435;ANAPC5;KDM2B;MIR7107	17.79;12.87;12.41;7.69;0.37	6.70828	6.70463	12:120197815-121237814	12:120117814-121237814	.	UKBB
12:120989025	a	g	1.46e-05	3.19089	0.362152	28.1147	0.528708	0	0	1	HNF1A	Likely benign	NM_000545.8(HNF1A):c.519G>A (p.Val173=)	12	120989025	120989025	G	A	exonic|exonic|exonic|exonic	HNF1A|HNF1A|HNF1A|HNF1A	.|.|.|.	exonic|exonic	HNF1A|HNF1A	.|.	exonic	HNF1A	Y	synonymous_variant|synonymous_variant|non_coding_transcript_exon_variant|intron_variant|intron_variant|synonymous_variant|intron_variant|synonymous_variant|synonymous_variant|synonymous_variant|synonymous_variant|intron_variant|synonymous_variant|intron_variant|synonymous_variant	LOW|LOW|MODIFIER|MODIFIER|MODIFIER|LOW|MODIFIER|LOW|LOW|LOW|LOW|MODIFIER|LOW|MODIFIER|LOW	HNF1A|HNF1A|HNF1A|HNF1A|HNF1A|HNF1A|HNF1A|HNF1A|HNF1A|HNF1A|HNF1A|HNF1A|HNF1A|HNF1A|HNF1A	ENSG00000135100|ENSG00000135100|ENSG00000135100|ENSG00000135100|ENSG00000135100|ENSG00000135100|ENSG00000135100|ENSG00000135100|ENSG00000135100|ENSG00000135100|ENSG00000135100|ENSG00000135100|ENSG00000135100|ENSG00000135100|ENSG00000135100	.	.	.	synonymous_variant|synonymous_variant	LOW|LOW	HNF1A|HNF1A	HNF1A|HNF1A	.	.	.	rs534301078	HNF1A	.	.	12.16	noncoding	1.44129e-12	POLR2A	247	HepG2	223	9	GH12I121423	Enhancer	RNF34;ENSG00000258435;ANAPC5;KDM2B;MIR7107	17.79;12.87;12.41;7.69;0.37	4.85036	10.5169	12:120197815-121237814	12:120117814-121237814	.	UKBB
12:120989027	t	c	2.88e-05	3.35617	0.70128	16.0619	0.887395	0	0	1	HNF1A	Conflicting interpretations of pathogenicity	NM_000545.8(HNF1A):c.521C>T (p.Ala174Val)	12	120989027	120989027	C	T	exonic|exonic|exonic|exonic	HNF1A|HNF1A|HNF1A|HNF1A	.|.|.|.	exonic|exonic	HNF1A|HNF1A	.|.	exonic	HNF1A	Y	missense_variant|missense_variant|non_coding_transcript_exon_variant|intron_variant|intron_variant|missense_variant|intron_variant|missense_variant|sequence_feature|missense_variant|missense_variant|missense_variant|intron_variant|missense_variant|intron_variant|missense_variant	MODERATE|MODERATE|MODIFIER|MODIFIER|MODIFIER|MODERATE|MODIFIER|MODERATE|LOW|MODERATE|MODERATE|MODERATE|MODIFIER|MODERATE|MODIFIER|MODERATE	HNF1A|HNF1A|HNF1A|HNF1A|HNF1A|HNF1A|HNF1A|HNF1A|HNF1A|HNF1A|HNF1A|HNF1A|HNF1A|HNF1A|HNF1A|HNF1A	ENSG00000135100|ENSG00000135100|ENSG00000135100|ENSG00000135100|ENSG00000135100|ENSG00000135100|ENSG00000135100|ENSG00000135100|ENSG00000135100|ENSG00000135100|ENSG00000135100|ENSG00000135100|ENSG00000135100|ENSG00000135100|ENSG00000135100|ENSG00000135100	.	.	.	missense_variant|missense_variant	MODERATE|MODERATE	HNF1A|HNF1A	HNF1A|HNF1A	.	.	.	rs201934320	HNF1A	.	.	21.9	missense_variant	0.601495	POLR2A	247	HepG2	223	9	GH12I121423	Enhancer	RNF34;ENSG00000258435;ANAPC5;KDM2B;MIR7107	17.79;12.87;12.41;7.69;0.37	2.99315	3.19103	12:120197815-121237814	12:120117814-121237814	.	UKBB
12:120989085	c	g	0.000442005	0.719859	0.570997	0.907531	2.26528	0	1	0	HNF1A	Likely benign	NM_000545.8(HNF1A):c.526+53C>G	12	120989085	120989085	C	G	intronic|intronic|intronic|intronic	HNF1A|HNF1A|HNF1A|HNF1A	.|.|.|.	intronic|intronic	HNF1A|HNF1A	.|.	intronic	HNF1A	Y	intron_variant|intron_variant|intron_variant|intron_variant|intron_variant|intron_variant|intron_variant|intron_variant|intron_variant|intron_variant|intron_variant|intron_variant|intron_variant|intron_variant|intron_variant	MODIFIER|MODIFIER|MODIFIER|MODIFIER|MODIFIER|MODIFIER|MODIFIER|MODIFIER|MODIFIER|MODIFIER|MODIFIER|MODIFIER|MODIFIER|MODIFIER|MODIFIER	HNF1A|HNF1A|HNF1A|HNF1A|HNF1A|HNF1A|HNF1A|HNF1A|HNF1A|HNF1A|HNF1A|HNF1A|HNF1A|HNF1A|HNF1A	ENSG00000135100|ENSG00000135100|ENSG00000135100|ENSG00000135100|ENSG00000135100|ENSG00000135100|ENSG00000135100|ENSG00000135100|ENSG00000135100|ENSG00000135100|ENSG00000135100|ENSG00000135100|ENSG00000135100|ENSG00000135100|ENSG00000135100	.	.	.	intron_variant|intron_variant	MODIFIER|MODIFIER	HNF1A|HNF1A	HNF1A|HNF1A	.	.	.	rs56224955	HNF1A	.	.	10.81	noncoding	1.97081e-12	.	.	.	223	9	GH12I121423	Enhancer	RNF34;ENSG00000258435;ANAPC5;KDM2B;MIR7107	17.79;12.87;12.41;7.69;0.37	4.85036	5.86522	12:120197815-121237814	12:120117814-121237814	.	UKBB
12:120993550	t	c	3.06e-05	1.64001	0.456932	5.88626	0.348722	0	0	1	HNF1A	Uncertain significance	NM_000545.8(HNF1A):c.557T>C (p.Ile186Thr)	12	120993550	120993550	T	C	exonic|exonic|exonic|exonic	HNF1A|HNF1A|HNF1A|HNF1A	.|.|.|.	exonic|exonic	HNF1A|HNF1A	.|.	exonic	HNF1A	Y	missense_variant|missense_variant|non_coding_transcript_exon_variant|intron_variant|intron_variant|intron_variant|synonymous_variant|missense_variant|missense_variant|upstream_gene_variant|missense_variant|missense_variant|intron_variant|missense_variant|intron_variant|missense_variant	MODERATE|MODERATE|MODIFIER|MODIFIER|MODIFIER|MODIFIER|LOW|MODERATE|MODERATE|MODIFIER|MODERATE|MODERATE|MODIFIER|MODERATE|MODIFIER|MODERATE	HNF1A|HNF1A|HNF1A|HNF1A|HNF1A|HNF1A|HNF1A|HNF1A|HNF1A|HNF1A|HNF1A|HNF1A|HNF1A|HNF1A|HNF1A|HNF1A	ENSG00000135100|ENSG00000135100|ENSG00000135100|ENSG00000135100|ENSG00000135100|ENSG00000135100|ENSG00000135100|ENSG00000135100|ENSG00000135100|ENSG00000135100|ENSG00000135100|ENSG00000135100|ENSG00000135100|ENSG00000135100|ENSG00000135100|ENSG00000135100	.	.	.	missense_variant|missense_variant	MODERATE|MODERATE	HNF1A|HNF1A	HNF1A|HNF1A	.	.	.	rs587778396	HNF1A	.	.	15.42	missense_variant	0.0233454	.	.	.	245	9	.	.	.	.	0.768047	1.17126	12:120197815-121237814	12:120117814-121237814	.	UKBB
12:120993579	a	g	0.000482353	1.08188	0.73419	1.59423	0.160648	0	1	0	HNF1A	Uncertain significance	NM_000545.8(HNF1A):c.586A>G (p.Thr196Ala)	12	120993579	120993579	A	G	exonic|exonic|exonic|exonic	HNF1A|HNF1A|HNF1A|HNF1A	.|.|.|.	exonic|exonic	HNF1A|HNF1A	.|.	exonic	HNF1A	Y	missense_variant|missense_variant|non_coding_transcript_exon_variant|intron_variant|intron_variant|intron_variant|3_prime_UTR_variant|missense_variant|missense_variant|upstream_gene_variant|missense_variant|missense_variant|intron_variant|missense_variant|intron_variant|missense_variant&splice_region_variant	MODERATE|MODERATE|MODIFIER|MODIFIER|MODIFIER|MODIFIER|MODIFIER|MODERATE|MODERATE|MODIFIER|MODERATE|MODERATE|MODIFIER|MODERATE|MODIFIER|MODERATE	HNF1A|HNF1A|HNF1A|HNF1A|HNF1A|HNF1A|HNF1A|HNF1A|HNF1A|HNF1A|HNF1A|HNF1A|HNF1A|HNF1A|HNF1A|HNF1A	ENSG00000135100|ENSG00000135100|ENSG00000135100|ENSG00000135100|ENSG00000135100|ENSG00000135100|ENSG00000135100|ENSG00000135100|ENSG00000135100|ENSG00000135100|ENSG00000135100|ENSG00000135100|ENSG00000135100|ENSG00000135100|ENSG00000135100|ENSG00000135100	.	.	.	missense_variant|missense_variant	MODERATE|MODERATE	HNF1A|HNF1A	HNF1A|HNF1A	.	.	.	rs139712739	HNF1A	.	.	22.1	missense_variant	0.180957	.	.	.	245	9	.	.	.	.	1.97253	2.24538	12:120197815-121237814	12:120117814-121237814	.	UKBB
12:120993686	a	g	0.000133624	1.28879	0.6152	2.69988	0.299816	0	0	1	HNF1A	Conflicting interpretations of pathogenicity	NM_000545.8(HNF1A):c.693G>A (p.Thr231=)	12	120993686	120993686	G	A	exonic|exonic|exonic|exonic	HNF1A|HNF1A|HNF1A|HNF1A	.|.|.|.	exonic|exonic	HNF1A|HNF1A	.|.	exonic	HNF1A	Y	synonymous_variant|synonymous_variant|non_coding_transcript_exon_variant|intron_variant|intron_variant|intron_variant|3_prime_UTR_variant|synonymous_variant|synonymous_variant|upstream_gene_variant|intron_variant|synonymous_variant|intron_variant|synonymous_variant|intron_variant|intron_variant	LOW|LOW|MODIFIER|MODIFIER|MODIFIER|MODIFIER|MODIFIER|LOW|LOW|MODIFIER|MODIFIER|LOW|MODIFIER|LOW|MODIFIER|MODIFIER	HNF1A|HNF1A|HNF1A|HNF1A|HNF1A|HNF1A|HNF1A|HNF1A|HNF1A|HNF1A|HNF1A|HNF1A|HNF1A|HNF1A|HNF1A|HNF1A	ENSG00000135100|ENSG00000135100|ENSG00000135100|ENSG00000135100|ENSG00000135100|ENSG00000135100|ENSG00000135100|ENSG00000135100|ENSG00000135100|ENSG00000135100|ENSG00000135100|ENSG00000135100|ENSG00000135100|ENSG00000135100|ENSG00000135100|ENSG00000135100	.	.	.	synonymous_variant|synonymous_variant	LOW|LOW	HNF1A|HNF1A	HNF1A|HNF1A	.	.	.	rs145240086	HNF1A	.	.	0.107	noncoding	3.47248e-07	.	.	.	245	9	.	.	.	.	4.85036	8.21213	12:120197815-121237814	12:120117814-121237814	.	UKBB
12:120993719	a	g	1.29e-05	1.08796	0.212634	5.5666	0.0364955	0	0	1	HNF1A	Likely benign	NM_000545.8(HNF1A):c.713+13G>A	12	120993719	120993719	G	A	intronic|intronic|intronic|intronic	HNF1A|HNF1A|HNF1A|HNF1A	.|.|.|.	intronic|intronic	HNF1A|HNF1A	.|.	intronic	HNF1A	Y	intron_variant|intron_variant|intron_variant|intron_variant|intron_variant|intron_variant|intron_variant|intron_variant|intron_variant|upstream_gene_variant|intron_variant|intron_variant|intron_variant|intron_variant|intron_variant|intron_variant	MODIFIER|MODIFIER|MODIFIER|MODIFIER|MODIFIER|MODIFIER|MODIFIER|MODIFIER|MODIFIER|MODIFIER|MODIFIER|MODIFIER|MODIFIER|MODIFIER|MODIFIER|MODIFIER	HNF1A|HNF1A|HNF1A|HNF1A|HNF1A|HNF1A|HNF1A|HNF1A|HNF1A|HNF1A|HNF1A|HNF1A|HNF1A|HNF1A|HNF1A|HNF1A	ENSG00000135100|ENSG00000135100|ENSG00000135100|ENSG00000135100|ENSG00000135100|ENSG00000135100|ENSG00000135100|ENSG00000135100|ENSG00000135100|ENSG00000135100|ENSG00000135100|ENSG00000135100|ENSG00000135100|ENSG00000135100|ENSG00000135100|ENSG00000135100	.	.	.	intron_variant|intron_variant	MODIFIER|MODIFIER	HNF1A|HNF1A	HNF1A|HNF1A	.	.	.	rs755961371	HNF1A	.	.	9.306	noncoding	2.19544e-07	.	.	.	245	9	.	.	.	.	4.85036	9.18986	12:120197815-121237814	12:120117814-121237814	.	UKBB
12:120993720	t	c	8.3e-05	3.58945	1.59512	8.07722	2.69637	0	0	1	HNF1A	Uncertain significance	NM_000545.8(HNF1A):c.713+14C>T	12	120993720	120993720	C	T	intronic|intronic|intronic|intronic	HNF1A|HNF1A|HNF1A|HNF1A	.|.|.|.	intronic|intronic	HNF1A|HNF1A	.|.	intronic	HNF1A	Y	intron_variant|intron_variant|intron_variant|intron_variant|intron_variant|intron_variant|intron_variant|intron_variant|intron_variant|upstream_gene_variant|intron_variant|intron_variant|intron_variant|intron_variant|intron_variant|intron_variant	MODIFIER|MODIFIER|MODIFIER|MODIFIER|MODIFIER|MODIFIER|MODIFIER|MODIFIER|MODIFIER|MODIFIER|MODIFIER|MODIFIER|MODIFIER|MODIFIER|MODIFIER|MODIFIER	HNF1A|HNF1A|HNF1A|HNF1A|HNF1A|HNF1A|HNF1A|HNF1A|HNF1A|HNF1A|HNF1A|HNF1A|HNF1A|HNF1A|HNF1A|HNF1A	ENSG00000135100|ENSG00000135100|ENSG00000135100|ENSG00000135100|ENSG00000135100|ENSG00000135100|ENSG00000135100|ENSG00000135100|ENSG00000135100|ENSG00000135100|ENSG00000135100|ENSG00000135100|ENSG00000135100|ENSG00000135100|ENSG00000135100|ENSG00000135100	.	.	.	intron_variant|intron_variant	MODIFIER|MODIFIER	HNF1A|HNF1A	HNF1A|HNF1A	.	.	.	rs193922601	HNF1A	.	.	0.013	noncoding	2.18778e-07	.	.	.	245	9	.	.	.	.	4.85036	7.90817	12:120197815-121237814	12:120117814-121237814	.	UKBB
12:120994166	t	c	1.16e-05	1.25045	0.267083	5.85441	0.109803	0	0	1	HNF1A	Conflicting interpretations of pathogenicity	NM_000545.8(HNF1A):c.716C>T (p.Ala239Val)	12	120994166	120994166	C	T	exonic|exonic|exonic|exonic	HNF1A|HNF1A|HNF1A|HNF1A	.|.|.|.	exonic|exonic	HNF1A|HNF1A	.|.	exonic	HNF1A	Y	missense_variant&splice_region_variant|missense_variant&splice_region_variant|splice_region_variant&non_coding_transcript_exon_variant|intron_variant|intron_variant|missense_variant&splice_region_variant|3_prime_UTR_variant|missense_variant&splice_region_variant|intron_variant|upstream_gene_variant|intron_variant|missense_variant&splice_region_variant|intron_variant|missense_variant&splice_region_variant|intron_variant|intron_variant	MODERATE|MODERATE|LOW|MODIFIER|MODIFIER|MODERATE|MODIFIER|MODERATE|MODIFIER|MODIFIER|MODIFIER|MODERATE|MODIFIER|MODERATE|MODIFIER|MODIFIER	HNF1A|HNF1A|HNF1A|HNF1A|HNF1A|HNF1A|HNF1A|HNF1A|HNF1A|HNF1A|HNF1A|HNF1A|HNF1A|HNF1A|HNF1A|HNF1A	ENSG00000135100|ENSG00000135100|ENSG00000135100|ENSG00000135100|ENSG00000135100|ENSG00000135100|ENSG00000135100|ENSG00000135100|ENSG00000135100|ENSG00000135100|ENSG00000135100|ENSG00000135100|ENSG00000135100|ENSG00000135100|ENSG00000135100|ENSG00000135100	.	.	.	missense_variant&splice_region_variant|missense_variant&splice_region_variant	MODERATE|MODERATE	HNF1A|HNF1A	HNF1A|HNF1A	.	.	.	rs587778397	HNF1A	.	.	25.7	missense_variant	0.933822	.	.	.	371	40	.	.	.	.	5.87822	6.04705	12:120197815-121237814	12:120117814-121237814	.	UKBB
12:120994225	a	g	1.49e-05	0.6472	0.0455413	9.19754	0.126098	0	0	1	HNF1A	Uncertain significance	NM_000545.8(HNF1A):c.775G>A (p.Val259Ile)	12	120994225	120994225	G	A	exonic|exonic|exonic|exonic	HNF1A|HNF1A|HNF1A|HNF1A	.|.|.|.	exonic|exonic	HNF1A|HNF1A	.|.	exonic	HNF1A	Y	missense_variant|missense_variant|non_coding_transcript_exon_variant|intron_variant|intron_variant|synonymous_variant|3_prime_UTR_variant|missense_variant|intron_variant|upstream_gene_variant|intron_variant|missense_variant|intron_variant|intron_variant|intron_variant|intron_variant	MODERATE|MODERATE|MODIFIER|MODIFIER|MODIFIER|LOW|MODIFIER|MODERATE|MODIFIER|MODIFIER|MODIFIER|MODERATE|MODIFIER|MODIFIER|MODIFIER|MODIFIER	HNF1A|HNF1A|HNF1A|HNF1A|HNF1A|HNF1A|HNF1A|HNF1A|HNF1A|HNF1A|HNF1A|HNF1A|HNF1A|HNF1A|HNF1A|HNF1A	ENSG00000135100|ENSG00000135100|ENSG00000135100|ENSG00000135100|ENSG00000135100|ENSG00000135100|ENSG00000135100|ENSG00000135100|ENSG00000135100|ENSG00000135100|ENSG00000135100|ENSG00000135100|ENSG00000135100|ENSG00000135100|ENSG00000135100|ENSG00000135100	.	.	.	missense_variant|missense_variant	MODERATE|MODERATE	HNF1A|HNF1A	HNF1A|HNF1A	.	.	.	rs778074427	HNF1A	.	.	26.2	missense_variant	0.938134	.	.	.	371	40	.	.	.	.	7.35072	7.69155	12:120197815-121237814	12:120117814-121237814	.	UKBB
12:120994274	a	c	0.000111772	0.647653	0.225183	1.86272	0.376544	0	1	0	HNF1A	Uncertain significance	NM_000545.8(HNF1A):c.824A>C (p.Glu275Ala)	12	120994274	120994274	A	C	exonic|exonic|exonic|exonic	HNF1A|HNF1A|HNF1A|HNF1A	.|.|.|.	exonic|exonic	HNF1A|HNF1A	.|.	exonic	HNF1A	Y	missense_variant|missense_variant|non_coding_transcript_exon_variant|intron_variant|intron_variant|missense_variant|3_prime_UTR_variant|missense_variant|intron_variant|upstream_gene_variant|intron_variant|missense_variant|intron_variant|intron_variant|intron_variant|intron_variant	MODERATE|MODERATE|MODIFIER|MODIFIER|MODIFIER|MODERATE|MODIFIER|MODERATE|MODIFIER|MODIFIER|MODIFIER|MODERATE|MODIFIER|MODIFIER|MODIFIER|MODIFIER	HNF1A|HNF1A|HNF1A|HNF1A|HNF1A|HNF1A|HNF1A|HNF1A|HNF1A|HNF1A|HNF1A|HNF1A|HNF1A|HNF1A|HNF1A|HNF1A	ENSG00000135100|ENSG00000135100|ENSG00000135100|ENSG00000135100|ENSG00000135100|ENSG00000135100|ENSG00000135100|ENSG00000135100|ENSG00000135100|ENSG00000135100|ENSG00000135100|ENSG00000135100|ENSG00000135100|ENSG00000135100|ENSG00000135100|ENSG00000135100	.	.	.	missense_variant|missense_variant	MODERATE|MODERATE	HNF1A|HNF1A	HNF1A|HNF1A	.	.	.	rs199890776	HNF1A	.	.	29.3	missense_variant	0.921318	.	.	.	371	40	.	.	.	.	5.89686	6.22784	12:120197815-121237814	12:120117814-121237814	.	UKBB
12:120994315	t	c	1.37e-05	0.648366	0.000762107	551.6	0.045854	0	0	1	HNF1A	Uncertain significance	NM_000545.8(HNF1A):c.865C>T (p.Pro289Ser)	12	120994315	120994315	C	T	exonic|exonic|exonic|exonic	HNF1A|HNF1A|HNF1A|HNF1A	.|.|.|.	exonic|exonic	HNF1A|HNF1A	.|.	exonic	HNF1A	Y	missense_variant|missense_variant|non_coding_transcript_exon_variant|intron_variant|intron_variant|synonymous_variant|3_prime_UTR_variant|missense_variant|intron_variant|upstream_gene_variant|intron_variant|missense_variant|intron_variant|intron_variant|intron_variant|intron_variant	MODERATE|MODERATE|MODIFIER|MODIFIER|MODIFIER|LOW|MODIFIER|MODERATE|MODIFIER|MODIFIER|MODIFIER|MODERATE|MODIFIER|MODIFIER|MODIFIER|MODIFIER	HNF1A|HNF1A|HNF1A|HNF1A|HNF1A|HNF1A|HNF1A|HNF1A|HNF1A|HNF1A|HNF1A|HNF1A|HNF1A|HNF1A|HNF1A|HNF1A	ENSG00000135100|ENSG00000135100|ENSG00000135100|ENSG00000135100|ENSG00000135100|ENSG00000135100|ENSG00000135100|ENSG00000135100|ENSG00000135100|ENSG00000135100|ENSG00000135100|ENSG00000135100|ENSG00000135100|ENSG00000135100|ENSG00000135100|ENSG00000135100	.	.	.	missense_variant|missense_variant	MODERATE|MODERATE	HNF1A|HNF1A	HNF1A|HNF1A	.	.	.	rs765829022	HNF1A	.	.	14.54	missense_variant	0.208529	.	.	.	371	40	.	.	.	.	1.77673	1.96352	12:120197815-121237814	12:120117814-121237814	.	UKBB
12:120994322	t	c	5.73e-05	0.327522	0.0591388	1.81388	0.696372	0	1	0	HNF1A	Uncertain significance	NM_000545.8(HNF1A):c.872C>T (p.Pro291Leu)	12	120994322	120994322	C	T	exonic|exonic|exonic|exonic	HNF1A|HNF1A|HNF1A|HNF1A	.|.|.|.	exonic|exonic	HNF1A|HNF1A	.|.	exonic	HNF1A	Y	missense_variant|missense_variant|non_coding_transcript_exon_variant|intron_variant|intron_variant|stop_gained|3_prime_UTR_variant|missense_variant|intron_variant|upstream_gene_variant|intron_variant|missense_variant|intron_variant|intron_variant|intron_variant|intron_variant	MODERATE|MODERATE|MODIFIER|MODIFIER|MODIFIER|HIGH|MODIFIER|MODERATE|MODIFIER|MODIFIER|MODIFIER|MODERATE|MODIFIER|MODIFIER|MODIFIER|MODIFIER	HNF1A|HNF1A|HNF1A|HNF1A|HNF1A|HNF1A|HNF1A|HNF1A|HNF1A|HNF1A|HNF1A|HNF1A|HNF1A|HNF1A|HNF1A|HNF1A	ENSG00000135100|ENSG00000135100|ENSG00000135100|ENSG00000135100|ENSG00000135100|ENSG00000135100|ENSG00000135100|ENSG00000135100|ENSG00000135100|ENSG00000135100|ENSG00000135100|ENSG00000135100|ENSG00000135100|ENSG00000135100|ENSG00000135100|ENSG00000135100	LOF|NMD	HNF1A|HNF1A	ENSG00000135100|ENSG00000135100	missense_variant|missense_variant	MODERATE|MODERATE	HNF1A|HNF1A	HNF1A|HNF1A	.	.	.	rs193922606	HNF1A	.	.	16.48	missense_variant	0.0320822	.	.	.	371	40	.	.	.	.	1.29616	1.24544	12:120197815-121237814	12:120117814-121237814	.	UKBB
12:120994404	t	c	1.26e-05	1.04102	0.187309	5.78574	0.0161934	0	0	1	HNF1A	Conflicting interpretations of pathogenicity	NM_000545.8(HNF1A):c.954C>T (p.His318=)	12	120994404	120994404	C	T	exonic|exonic|exonic|exonic	HNF1A|HNF1A|HNF1A|HNF1A	.|.|.|.	exonic|exonic	HNF1A|HNF1A	.|.	exonic	HNF1A	Y	splice_region_variant&synonymous_variant|splice_region_variant&synonymous_variant|splice_region_variant&non_coding_transcript_exon_variant|intron_variant|intron_variant|missense_variant&splice_region_variant|3_prime_UTR_variant|splice_region_variant&synonymous_variant|intron_variant|upstream_gene_variant|intron_variant|splice_region_variant&synonymous_variant|intron_variant|intron_variant|intron_variant|intron_variant	LOW|LOW|LOW|MODIFIER|MODIFIER|MODERATE|MODIFIER|LOW|MODIFIER|MODIFIER|MODIFIER|LOW|MODIFIER|MODIFIER|MODIFIER|MODIFIER	HNF1A|HNF1A|HNF1A|HNF1A|HNF1A|HNF1A|HNF1A|HNF1A|HNF1A|HNF1A|HNF1A|HNF1A|HNF1A|HNF1A|HNF1A|HNF1A	ENSG00000135100|ENSG00000135100|ENSG00000135100|ENSG00000135100|ENSG00000135100|ENSG00000135100|ENSG00000135100|ENSG00000135100|ENSG00000135100|ENSG00000135100|ENSG00000135100|ENSG00000135100|ENSG00000135100|ENSG00000135100|ENSG00000135100|ENSG00000135100	.	.	.	splice_region_variant&synonymous_variant|splice_region_variant&synonymous_variant	LOW|LOW	HNF1A|HNF1A	HNF1A|HNF1A	.	.	.	rs193922607	HNF1A	.	.	0.736	noncoding	7.15941e-09	.	.	.	371	40	.	.	.	.	4.85036	6.12614	12:120197815-121237814	12:120117814-121237814	.	UKBB
12:120996268	a	g	1.72e-05	3.85704	0.762601	19.5079	0.988853	0	0	1	HNF1A	Uncertain significance	NM_000545.8(HNF1A):c.962G>A (p.Arg321His)	12	120996268	120996268	G	A	exonic|exonic|exonic|exonic	HNF1A|HNF1A|HNF1A|HNF1A	.|.|.|.	exonic|exonic	HNF1A|HNF1A	.|.	exonic	HNF1A	Y	missense_variant|downstream_gene_variant|missense_variant|non_coding_transcript_exon_variant|intron_variant|intron_variant|missense_variant|3_prime_UTR_variant|missense_variant|synonymous_variant|upstream_gene_variant|intron_variant|missense_variant|intron_variant|intron_variant|5_prime_UTR_variant|intron_variant	MODERATE|MODIFIER|MODERATE|MODIFIER|MODIFIER|MODIFIER|MODERATE|MODIFIER|MODERATE|LOW|MODIFIER|MODIFIER|MODERATE|MODIFIER|MODIFIER|MODIFIER|MODIFIER	HNF1A|C12orf43|HNF1A|HNF1A|HNF1A|HNF1A|HNF1A|HNF1A|HNF1A|HNF1A|HNF1A|HNF1A|HNF1A|HNF1A|HNF1A|HNF1A|HNF1A	ENSG00000135100|ENSG00000157895|ENSG00000135100|ENSG00000135100|ENSG00000135100|ENSG00000135100|ENSG00000135100|ENSG00000135100|ENSG00000135100|ENSG00000135100|ENSG00000135100|ENSG00000135100|ENSG00000135100|ENSG00000135100|ENSG00000135100|ENSG00000135100|ENSG00000135100	.	.	.	missense_variant|missense_variant	MODERATE|MODERATE	HNF1A|HNF1A	HNF1A|HNF1A	.	.	.	rs751761766	HNF1A	.	.	28.8	missense_variant	0.96006	.	.	.	.	.	.	.	.	.	4.19678	3.69071	12:120197815-121237814	12:120117814-121237814	.	UKBB
12:120996271	a	g	1.48e-05	2.50478	0.921283	6.80997	1.14291	0	0	1	HNF1A	Conflicting interpretations of pathogenicity	NM_000545.8(HNF1A):c.965A>G (p.Tyr322Cys)	12	120996271	120996271	A	G	exonic|exonic|exonic|exonic	HNF1A|HNF1A|HNF1A|HNF1A	.|.|.|.	exonic|exonic	HNF1A|HNF1A	.|.	exonic	HNF1A	Y	missense_variant|downstream_gene_variant|missense_variant|non_coding_transcript_exon_variant|intron_variant|intron_variant|missense_variant|3_prime_UTR_variant|missense_variant|synonymous_variant|upstream_gene_variant|intron_variant|missense_variant|intron_variant|intron_variant|5_prime_UTR_variant|intron_variant	MODERATE|MODIFIER|MODERATE|MODIFIER|MODIFIER|MODIFIER|MODERATE|MODIFIER|MODERATE|LOW|MODIFIER|MODIFIER|MODERATE|MODIFIER|MODIFIER|MODIFIER|MODIFIER	HNF1A|C12orf43|HNF1A|HNF1A|HNF1A|HNF1A|HNF1A|HNF1A|HNF1A|HNF1A|HNF1A|HNF1A|HNF1A|HNF1A|HNF1A|HNF1A|HNF1A	ENSG00000135100|ENSG00000157895|ENSG00000135100|ENSG00000135100|ENSG00000135100|ENSG00000135100|ENSG00000135100|ENSG00000135100|ENSG00000135100|ENSG00000135100|ENSG00000135100|ENSG00000135100|ENSG00000135100|ENSG00000135100|ENSG00000135100|ENSG00000135100|ENSG00000135100	.	.	.	missense_variant|missense_variant	MODERATE|MODERATE	HNF1A|HNF1A	HNF1A|HNF1A	.	.	.	rs140491072	HNF1A	.	.	27.6	missense_variant	0.961787	.	.	.	.	.	.	.	.	.	5.99834	5.39238	12:120197815-121237814	12:120117814-121237814	.	UKBB
12:120996321	a	g	7.77e-05	2.52086	0.351897	18.0585	0.446845	0	0	1	HNF1A	Likely benign	NM_000545.8(HNF1A):c.1015G>A (p.Gly339Ser)	12	120996321	120996321	G	A	exonic|exonic|exonic|exonic	HNF1A|HNF1A|HNF1A|HNF1A	.|.|.|.	exonic|exonic	HNF1A|HNF1A	.|.	exonic	HNF1A	Y	missense_variant|downstream_gene_variant|missense_variant|non_coding_transcript_exon_variant|intron_variant|intron_variant|synonymous_variant|3_prime_UTR_variant|missense_variant|3_prime_UTR_variant|upstream_gene_variant|intron_variant|missense_variant|intron_variant|intron_variant|5_prime_UTR_variant|intron_variant	MODERATE|MODIFIER|MODERATE|MODIFIER|MODIFIER|MODIFIER|LOW|MODIFIER|MODERATE|MODIFIER|MODIFIER|MODIFIER|MODERATE|MODIFIER|MODIFIER|MODIFIER|MODIFIER	HNF1A|C12orf43|HNF1A|HNF1A|HNF1A|HNF1A|HNF1A|HNF1A|HNF1A|HNF1A|HNF1A|HNF1A|HNF1A|HNF1A|HNF1A|HNF1A|HNF1A	ENSG00000135100|ENSG00000157895|ENSG00000135100|ENSG00000135100|ENSG00000135100|ENSG00000135100|ENSG00000135100|ENSG00000135100|ENSG00000135100|ENSG00000135100|ENSG00000135100|ENSG00000135100|ENSG00000135100|ENSG00000135100|ENSG00000135100|ENSG00000135100|ENSG00000135100	.	.	.	missense_variant|missense_variant	MODERATE|MODERATE	HNF1A|HNF1A	HNF1A|HNF1A	.	.	.	rs766790596	HNF1A	.	.	10.2	missense_variant	0.0147515	.	.	.	.	.	.	.	.	.	0.567657	0.714584	12:120197815-121237814	12:120117814-121237814	.	UKBB
12:120996367	t	c	5.72e-05	1.25182	0.333339	4.7011	0.131179	0	0	1	HNF1A	Conflicting interpretations of pathogenicity	NM_000545.8(HNF1A):c.1061C>T (p.Thr354Met)	12	120996367	120996367	C	T	exonic|exonic|exonic|exonic	HNF1A|HNF1A|HNF1A|HNF1A	.|.|.|.	exonic|exonic	HNF1A|HNF1A	.|.	exonic	HNF1A	Y	missense_variant|downstream_gene_variant|missense_variant|non_coding_transcript_exon_variant|intron_variant|intron_variant|3_prime_UTR_variant|3_prime_UTR_variant|missense_variant|3_prime_UTR_variant|upstream_gene_variant|intron_variant|missense_variant|intron_variant|intron_variant|5_prime_UTR_variant|intron_variant	MODERATE|MODIFIER|MODERATE|MODIFIER|MODIFIER|MODIFIER|MODIFIER|MODIFIER|MODERATE|MODIFIER|MODIFIER|MODIFIER|MODERATE|MODIFIER|MODIFIER|MODIFIER|MODIFIER	HNF1A|C12orf43|HNF1A|HNF1A|HNF1A|HNF1A|HNF1A|HNF1A|HNF1A|HNF1A|HNF1A|HNF1A|HNF1A|HNF1A|HNF1A|HNF1A|HNF1A	ENSG00000135100|ENSG00000157895|ENSG00000135100|ENSG00000135100|ENSG00000135100|ENSG00000135100|ENSG00000135100|ENSG00000135100|ENSG00000135100|ENSG00000135100|ENSG00000135100|ENSG00000135100|ENSG00000135100|ENSG00000135100|ENSG00000135100|ENSG00000135100|ENSG00000135100	.	.	.	missense_variant|missense_variant	MODERATE|MODERATE	HNF1A|HNF1A	HNF1A|HNF1A	.	.	.	rs757068809	HNF1A	.	.	22.8	missense_variant	0.873421	.	.	.	274	17	.	.	.	.	4.25478	4.39126	12:120197815-121237814	12:120117814-121237814	.	UKBB
12:120996526	a	g	3.25e-05	1.0822	0.223486	5.24045	0.0353633	0	0	1	HNF1A	Likely benign	NM_000545.8(HNF1A):c.1108-15G>A	12	120996526	120996526	G	A	intronic|intronic|intronic|intronic|downstream	HNF1A|HNF1A|HNF1A|HNF1A|C12orf43	.|.|.|.|.	intronic|intronic|downstream|downstream|downstream	HNF1A|HNF1A|C12orf43|C12orf43|C12orf43	.|.|.|.|.	intronic	HNF1A	Y	intron_variant|downstream_gene_variant|intron_variant|intron_variant|intron_variant|intron_variant|intron_variant|intron_variant|intron_variant|intron_variant|non_coding_transcript_exon_variant|intron_variant|intron_variant|intron_variant|intron_variant|intron_variant|intron_variant	MODIFIER|MODIFIER|MODIFIER|MODIFIER|MODIFIER|MODIFIER|MODIFIER|MODIFIER|MODIFIER|MODIFIER|MODIFIER|MODIFIER|MODIFIER|MODIFIER|MODIFIER|MODIFIER|MODIFIER	HNF1A|C12orf43|HNF1A|HNF1A|HNF1A|HNF1A|HNF1A|HNF1A|HNF1A|HNF1A|HNF1A|HNF1A|HNF1A|HNF1A|HNF1A|HNF1A|HNF1A	ENSG00000135100|ENSG00000157895|ENSG00000135100|ENSG00000135100|ENSG00000135100|ENSG00000135100|ENSG00000135100|ENSG00000135100|ENSG00000135100|ENSG00000135100|ENSG00000135100|ENSG00000135100|ENSG00000135100|ENSG00000135100|ENSG00000135100|ENSG00000135100|ENSG00000135100	.	.	.	intron_variant|intron_variant	MODIFIER|MODIFIER	HNF1A|HNF1A	HNF1A|HNF1A	.	.	.	rs1395103510	HNF1A	.	.	12.13	noncoding	1.18232e-06	.	.	.	274	17	.	.	.	.	4.85036	9.92268	12:120197815-121237814	12:120117814-121237814	.	UKBB
12:120996537	a	g	0.000470733	0.729789	0.475841	1.11926	0.827105	0	1	0	HNF1A	Likely benign	NM_000545.8(HNF1A):c.1108-4G>A	12	120996537	120996537	G	A	intronic|intronic|intronic|intronic|downstream	HNF1A|HNF1A|HNF1A|HNF1A|C12orf43	.|.|.|.|.	intronic|intronic|downstream|downstream|downstream	HNF1A|HNF1A|C12orf43|C12orf43|C12orf43	.|.|.|.|.	intronic	HNF1A	Y	splice_region_variant&intron_variant|downstream_gene_variant|splice_region_variant&intron_variant|splice_region_variant&intron_variant|intron_variant|intron_variant|splice_region_variant&intron_variant|splice_region_variant&intron_variant|splice_region_variant&intron_variant|splice_region_variant&intron_variant|non_coding_transcript_exon_variant|intron_variant|splice_region_variant&intron_variant|intron_variant|splice_region_variant&intron_variant|splice_region_variant&intron_variant|intron_variant	LOW|MODIFIER|LOW|LOW|MODIFIER|MODIFIER|LOW|LOW|LOW|LOW|MODIFIER|MODIFIER|LOW|MODIFIER|LOW|LOW|MODIFIER	HNF1A|C12orf43|HNF1A|HNF1A|HNF1A|HNF1A|HNF1A|HNF1A|HNF1A|HNF1A|HNF1A|HNF1A|HNF1A|HNF1A|HNF1A|HNF1A|HNF1A	ENSG00000135100|ENSG00000157895|ENSG00000135100|ENSG00000135100|ENSG00000135100|ENSG00000135100|ENSG00000135100|ENSG00000135100|ENSG00000135100|ENSG00000135100|ENSG00000135100|ENSG00000135100|ENSG00000135100|ENSG00000135100|ENSG00000135100|ENSG00000135100|ENSG00000135100	.	.	.	splice_region_variant&intron_variant|splice_region_variant&intron_variant	LOW|LOW	HNF1A|HNF1A	HNF1A|HNF1A	.	.	.	rs372892932	HNF1A	.	.	1.703	noncoding	1.36733e-06	.	.	.	274	17	.	.	.	.	4.85036	9.32547	12:120197815-121237814	12:120117814-121237814	.	UKBB
12:120996568	c	g	0.000130905	4.69219	1.98624	11.0846	3.37202	0	0	1	HNF1A	Conflicting interpretations of pathogenicity	NM_000545.8(HNF1A):c.1135C>G (p.Pro379Ala)	12	120996568	120996568	C	G	exonic|exonic|exonic|exonic	HNF1A|HNF1A|HNF1A|HNF1A	.|.|.|.	exonic|exonic	HNF1A|HNF1A	.|.	exonic	HNF1A	Y	missense_variant|downstream_gene_variant|missense_variant|non_coding_transcript_exon_variant|intron_variant|intron_variant|3_prime_UTR_variant|3_prime_UTR_variant|missense_variant|3_prime_UTR_variant|non_coding_transcript_exon_variant|intron_variant|missense_variant|intron_variant|missense_variant|5_prime_UTR_variant|intron_variant	MODERATE|MODIFIER|MODERATE|MODIFIER|MODIFIER|MODIFIER|MODIFIER|MODIFIER|MODERATE|MODIFIER|MODIFIER|MODIFIER|MODERATE|MODIFIER|MODERATE|MODIFIER|MODIFIER	HNF1A|C12orf43|HNF1A|HNF1A|HNF1A|HNF1A|HNF1A|HNF1A|HNF1A|HNF1A|HNF1A|HNF1A|HNF1A|HNF1A|HNF1A|HNF1A|HNF1A	ENSG00000135100|ENSG00000157895|ENSG00000135100|ENSG00000135100|ENSG00000135100|ENSG00000135100|ENSG00000135100|ENSG00000135100|ENSG00000135100|ENSG00000135100|ENSG00000135100|ENSG00000135100|ENSG00000135100|ENSG00000135100|ENSG00000135100|ENSG00000135100|ENSG00000135100	.	.	.	missense_variant|missense_variant	MODERATE|MODERATE	HNF1A|HNF1A	HNF1A|HNF1A	.	.	.	rs754729248	HNF1A	.	.	25	missense_variant	0.963807	.	.	.	274	17	.	.	.	.	7.17134	6.6159	12:120197815-121237814	12:120117814-121237814	.	UKBB
12:120996768	t	c	0.000262403	0.883292	0.6614	1.17962	0.397289	0	1	0	HNF1A	Likely benign	NM_000545.8(HNF1A):c.1309+26C>T	12	120996768	120996768	C	T	intronic|intronic|intronic|intronic|downstream	HNF1A|HNF1A|HNF1A|HNF1A|C12orf43	.|.|.|.|.	intronic|intronic|downstream|downstream|downstream	HNF1A|HNF1A|C12orf43|C12orf43|C12orf43	.|.|.|.|.	intronic	HNF1A	Y	intron_variant|downstream_gene_variant|intron_variant|non_coding_transcript_exon_variant|intron_variant|intron_variant|intron_variant|intron_variant|intron_variant|intron_variant|intron_variant|intron_variant|intron_variant|intron_variant|intron_variant|intron_variant|intron_variant	MODIFIER|MODIFIER|MODIFIER|MODIFIER|MODIFIER|MODIFIER|MODIFIER|MODIFIER|MODIFIER|MODIFIER|MODIFIER|MODIFIER|MODIFIER|MODIFIER|MODIFIER|MODIFIER|MODIFIER	HNF1A|C12orf43|HNF1A|HNF1A|HNF1A|HNF1A|HNF1A|HNF1A|HNF1A|HNF1A|HNF1A|HNF1A|HNF1A|HNF1A|HNF1A|HNF1A|HNF1A	ENSG00000135100|ENSG00000157895|ENSG00000135100|ENSG00000135100|ENSG00000135100|ENSG00000135100|ENSG00000135100|ENSG00000135100|ENSG00000135100|ENSG00000135100|ENSG00000135100|ENSG00000135100|ENSG00000135100|ENSG00000135100|ENSG00000135100|ENSG00000135100|ENSG00000135100	.	.	.	intron_variant|intron_variant	MODIFIER|MODIFIER	HNF1A|HNF1A	HNF1A|HNF1A	.	.	.	rs56016526	HNF1A	.	.	6.757	noncoding	2.34952e-06	.	.	.	274	17	.	.	.	.	4.85036	9.79688	12:120197815-121237814	12:120117814-121237814	.	UKBB
12:120996794	t	c	0.000317071	1.39501	1.04355	1.86484	1.60924	0	1	0	HNF1A	Likely benign	NM_000545.8(HNF1A):c.1309+52C>T	12	120996794	120996794	C	T	intronic|intronic|intronic|intronic|downstream	HNF1A|HNF1A|HNF1A|HNF1A|C12orf43	.|.|.|.|.	intronic|intronic|downstream|downstream|downstream	HNF1A|HNF1A|C12orf43|C12orf43|C12orf43	.|.|.|.|.	intronic	HNF1A	Y	intron_variant|downstream_gene_variant|intron_variant|non_coding_transcript_exon_variant|intron_variant|intron_variant|intron_variant|intron_variant|intron_variant|intron_variant|intron_variant|intron_variant|intron_variant|intron_variant|intron_variant|intron_variant|intron_variant	MODIFIER|MODIFIER|MODIFIER|MODIFIER|MODIFIER|MODIFIER|MODIFIER|MODIFIER|MODIFIER|MODIFIER|MODIFIER|MODIFIER|MODIFIER|MODIFIER|MODIFIER|MODIFIER|MODIFIER	HNF1A|C12orf43|HNF1A|HNF1A|HNF1A|HNF1A|HNF1A|HNF1A|HNF1A|HNF1A|HNF1A|HNF1A|HNF1A|HNF1A|HNF1A|HNF1A|HNF1A	ENSG00000135100|ENSG00000157895|ENSG00000135100|ENSG00000135100|ENSG00000135100|ENSG00000135100|ENSG00000135100|ENSG00000135100|ENSG00000135100|ENSG00000135100|ENSG00000135100|ENSG00000135100|ENSG00000135100|ENSG00000135100|ENSG00000135100|ENSG00000135100|ENSG00000135100	.	.	.	intron_variant|intron_variant	MODIFIER|MODIFIER	HNF1A|HNF1A	HNF1A|HNF1A	.	.	.	rs56031130	HNF1A	.	.	0.017	noncoding	2.47753e-05	.	.	.	274	17	.	.	.	.	0.102316	0.080304	12:120197815-121237814	12:120117814-121237814	.	UKBB
12:120997462	t	c	0.000299112	0.674017	0.460192	0.987195	1.36967	0	1	0	HNF1A	Conflicting interpretations of pathogenicity	NM_000545.8(HNF1A):c.1310-12C>T	12	120997462	120997462	C	T	intronic|intronic|intronic|intronic|downstream|downstream	HNF1A|HNF1A|HNF1A|HNF1A|C12orf43|C12orf43	.|.|.|.|.|.	intronic|intronic|downstream|downstream|downstream|downstream|downstream|downstream|downstream	HNF1A|HNF1A|C12orf43|C12orf43|C12orf43|C12orf43|C12orf43|C12orf43|C12orf43	.|.|.|.|.|.|.|.|.	intronic	HNF1A	Y	intron_variant|downstream_gene_variant|intron_variant|non_coding_transcript_exon_variant|downstream_gene_variant|intron_variant|intron_variant|intron_variant|intron_variant|intron_variant|intron_variant|intron_variant|intron_variant|intron_variant|intron_variant|intron_variant|intron_variant|intron_variant	MODIFIER|MODIFIER|MODIFIER|MODIFIER|MODIFIER|MODIFIER|MODIFIER|MODIFIER|MODIFIER|MODIFIER|MODIFIER|MODIFIER|MODIFIER|MODIFIER|MODIFIER|MODIFIER|MODIFIER|MODIFIER	HNF1A|C12orf43|HNF1A|HNF1A|C12orf43|HNF1A|HNF1A|HNF1A|HNF1A|HNF1A|HNF1A|HNF1A|HNF1A|HNF1A|HNF1A|HNF1A|HNF1A|HNF1A	ENSG00000135100|ENSG00000157895|ENSG00000135100|ENSG00000135100|ENSG00000157895|ENSG00000135100|ENSG00000135100|ENSG00000135100|ENSG00000135100|ENSG00000135100|ENSG00000135100|ENSG00000135100|ENSG00000135100|ENSG00000135100|ENSG00000135100|ENSG00000135100|ENSG00000135100|ENSG00000135100	.	.	.	intron_variant|downstream_gene_variant|downstream_gene_variant|downstream_gene_variant|downstream_gene_variant|downstream_gene_variant|downstream_gene_variant|intron_variant|downstream_gene_variant|downstream_gene_variant	MODIFIER|MODIFIER|MODIFIER|MODIFIER|MODIFIER|MODIFIER|MODIFIER|MODIFIER|MODIFIER|MODIFIER	HNF1A|C12orf43|C12orf43|C12orf43|C12orf43|C12orf43|C12orf43|HNF1A|C12orf43|C12orf43	HNF1A|C12orf43|C12orf43|C12orf43|C12orf43|C12orf43|C12orf43|HNF1A|C12orf43|C12orf43	.	.	.	rs193922579	HNF1A	.	.	0.722	noncoding	5.45056e-08	POLR2A	268	HepG2	.	.	.	.	.	.	4.85036	10.435	12:120197815-121237814	12:120117814-121237814	.	UKBB
12:120997486	a	c	1.04e-05	2.25173	0.178011	28.4831	0.275151	0	0	1	HNF1A	Uncertain significance	NM_000545.8(HNF1A):c.1322C>A (p.Thr441Lys)	12	120997486	120997486	C	A	exonic|exonic|exonic|exonic	HNF1A|HNF1A|HNF1A|HNF1A	.|.|.|.	exonic|exonic	HNF1A|HNF1A	.|.	exonic	HNF1A	Y	missense_variant|downstream_gene_variant|missense_variant|non_coding_transcript_exon_variant|downstream_gene_variant|splice_region_variant&intron_variant|splice_region_variant&intron_variant|3_prime_UTR_variant|3_prime_UTR_variant|missense_variant|3_prime_UTR_variant|non_coding_transcript_exon_variant|missense_variant|missense_variant|3_prime_UTR_variant|3_prime_UTR_variant|missense_variant|intron_variant	MODERATE|MODIFIER|MODERATE|MODIFIER|MODIFIER|LOW|LOW|MODIFIER|MODIFIER|MODERATE|MODIFIER|MODIFIER|MODERATE|MODERATE|MODIFIER|MODIFIER|MODERATE|MODIFIER	HNF1A|C12orf43|HNF1A|HNF1A|C12orf43|HNF1A|HNF1A|HNF1A|HNF1A|HNF1A|HNF1A|HNF1A|HNF1A|HNF1A|HNF1A|HNF1A|HNF1A|HNF1A	ENSG00000135100|ENSG00000157895|ENSG00000135100|ENSG00000135100|ENSG00000157895|ENSG00000135100|ENSG00000135100|ENSG00000135100|ENSG00000135100|ENSG00000135100|ENSG00000135100|ENSG00000135100|ENSG00000135100|ENSG00000135100|ENSG00000135100|ENSG00000135100|ENSG00000135100|ENSG00000135100	.	.	.	missense_variant|downstream_gene_variant|downstream_gene_variant|downstream_gene_variant|downstream_gene_variant|downstream_gene_variant|downstream_gene_variant|missense_variant|downstream_gene_variant|downstream_gene_variant	MODERATE|MODIFIER|MODIFIER|MODIFIER|MODIFIER|MODIFIER|MODIFIER|MODERATE|MODIFIER|MODIFIER	HNF1A|C12orf43|C12orf43|C12orf43|C12orf43|C12orf43|C12orf43|HNF1A|C12orf43|C12orf43	HNF1A|C12orf43|C12orf43|C12orf43|C12orf43|C12orf43|C12orf43|HNF1A|C12orf43|C12orf43	.	.	.	rs371544082	HNF1A	.	.	24	missense_variant	0.206318	POLR2A	268	HepG2	.	.	.	.	.	.	2.48031	2.81832	12:120197815-121237814	12:120117814-121237814	.	UKBB
12:120997504	t	c	0.000108716	1.5391	0.679156	3.48791	0.520713	0	0	1	HNF1A	Pathogenic	NM_000545.8(HNF1A):c.1340C>T (p.Pro447Leu)	12	120997504	120997504	C	T	exonic|exonic|exonic|exonic	HNF1A|HNF1A|HNF1A|HNF1A	.|.|.|.	exonic|exonic	HNF1A|HNF1A	.|.	exonic	HNF1A	Y	missense_variant|downstream_gene_variant|missense_variant|non_coding_transcript_exon_variant|downstream_gene_variant|non_coding_transcript_exon_variant|non_coding_transcript_exon_variant|3_prime_UTR_variant|3_prime_UTR_variant|missense_variant|3_prime_UTR_variant|non_coding_transcript_exon_variant|missense_variant|missense_variant|3_prime_UTR_variant|3_prime_UTR_variant|missense_variant|intron_variant	MODERATE|MODIFIER|MODERATE|MODIFIER|MODIFIER|MODIFIER|MODIFIER|MODIFIER|MODIFIER|MODERATE|MODIFIER|MODIFIER|MODERATE|MODERATE|MODIFIER|MODIFIER|MODERATE|MODIFIER	HNF1A|C12orf43|HNF1A|HNF1A|C12orf43|HNF1A|HNF1A|HNF1A|HNF1A|HNF1A|HNF1A|HNF1A|HNF1A|HNF1A|HNF1A|HNF1A|HNF1A|HNF1A	ENSG00000135100|ENSG00000157895|ENSG00000135100|ENSG00000135100|ENSG00000157895|ENSG00000135100|ENSG00000135100|ENSG00000135100|ENSG00000135100|ENSG00000135100|ENSG00000135100|ENSG00000135100|ENSG00000135100|ENSG00000135100|ENSG00000135100|ENSG00000135100|ENSG00000135100|ENSG00000135100	.	.	.	missense_variant|downstream_gene_variant|downstream_gene_variant|downstream_gene_variant|downstream_gene_variant|downstream_gene_variant|downstream_gene_variant|missense_variant|downstream_gene_variant|downstream_gene_variant	MODERATE|MODIFIER|MODIFIER|MODIFIER|MODIFIER|MODIFIER|MODIFIER|MODERATE|MODIFIER|MODIFIER	HNF1A|C12orf43|C12orf43|C12orf43|C12orf43|C12orf43|C12orf43|HNF1A|C12orf43|C12orf43	HNF1A|C12orf43|C12orf43|C12orf43|C12orf43|C12orf43|C12orf43|HNF1A|C12orf43|C12orf43	.	.	.	rs137853236	HNF1A	.	.	27.3	missense_variant	0.962291	POLR2A	268	HepG2	271	12	.	.	.	.	8.23781	8.09014	12:120197815-121237814	12:120117814-121237814	.	UKBB
12:120997547	t	c	2.07e-05	1.18637	0.032431	43.3992	0.0334828	0	0	1	HNF1A	Likely benign	NM_000545.8(HNF1A):c.1383C>T (p.Pro461=)	12	120997547	120997547	C	T	exonic|exonic|exonic|exonic	HNF1A|HNF1A|HNF1A|HNF1A	.|.|.|.	exonic|exonic	HNF1A|HNF1A	.|.	exonic	HNF1A	Y	synonymous_variant|downstream_gene_variant|synonymous_variant|non_coding_transcript_exon_variant|downstream_gene_variant|non_coding_transcript_exon_variant|non_coding_transcript_exon_variant|3_prime_UTR_variant|3_prime_UTR_variant|synonymous_variant|3_prime_UTR_variant|non_coding_transcript_exon_variant|synonymous_variant|synonymous_variant|3_prime_UTR_variant|3_prime_UTR_variant|synonymous_variant|intron_variant	LOW|MODIFIER|LOW|MODIFIER|MODIFIER|MODIFIER|MODIFIER|MODIFIER|MODIFIER|LOW|MODIFIER|MODIFIER|LOW|LOW|MODIFIER|MODIFIER|LOW|MODIFIER	HNF1A|C12orf43|HNF1A|HNF1A|C12orf43|HNF1A|HNF1A|HNF1A|HNF1A|HNF1A|HNF1A|HNF1A|HNF1A|HNF1A|HNF1A|HNF1A|HNF1A|HNF1A	ENSG00000135100|ENSG00000157895|ENSG00000135100|ENSG00000135100|ENSG00000157895|ENSG00000135100|ENSG00000135100|ENSG00000135100|ENSG00000135100|ENSG00000135100|ENSG00000135100|ENSG00000135100|ENSG00000135100|ENSG00000135100|ENSG00000135100|ENSG00000135100|ENSG00000135100|ENSG00000135100	.	.	.	synonymous_variant|downstream_gene_variant|downstream_gene_variant|downstream_gene_variant|downstream_gene_variant|downstream_gene_variant|downstream_gene_variant|synonymous_variant|downstream_gene_variant|downstream_gene_variant	LOW|MODIFIER|MODIFIER|MODIFIER|MODIFIER|MODIFIER|MODIFIER|LOW|MODIFIER|MODIFIER	HNF1A|C12orf43|C12orf43|C12orf43|C12orf43|C12orf43|C12orf43|HNF1A|C12orf43|C12orf43	HNF1A|C12orf43|C12orf43|C12orf43|C12orf43|C12orf43|C12orf43|HNF1A|C12orf43|C12orf43	.	.	.	rs772756175	HNF1A	.	.	1.37	noncoding	3.99969e-08	POLR2A	268	HepG2	271	12	.	.	.	.	4.85036	9.71704	12:120197815-121237814	12:120117814-121237814	.	UKBB
12:120997550	t	c	0.000312342	0.809531	0.470377	1.39322	0.351055	0	1	0	HNF1A	Likely benign	NM_000545.8(HNF1A):c.1386C>T (p.Val462=)	12	120997550	120997550	C	T	exonic|exonic|exonic|exonic	HNF1A|HNF1A|HNF1A|HNF1A	.|.|.|.	exonic|exonic	HNF1A|HNF1A	.|.	exonic	HNF1A	Y	synonymous_variant|downstream_gene_variant|synonymous_variant|non_coding_transcript_exon_variant|downstream_gene_variant|non_coding_transcript_exon_variant|non_coding_transcript_exon_variant|3_prime_UTR_variant|3_prime_UTR_variant|synonymous_variant|3_prime_UTR_variant|non_coding_transcript_exon_variant|synonymous_variant|synonymous_variant|3_prime_UTR_variant|3_prime_UTR_variant|synonymous_variant|intron_variant	LOW|MODIFIER|LOW|MODIFIER|MODIFIER|MODIFIER|MODIFIER|MODIFIER|MODIFIER|LOW|MODIFIER|MODIFIER|LOW|LOW|MODIFIER|MODIFIER|LOW|MODIFIER	HNF1A|C12orf43|HNF1A|HNF1A|C12orf43|HNF1A|HNF1A|HNF1A|HNF1A|HNF1A|HNF1A|HNF1A|HNF1A|HNF1A|HNF1A|HNF1A|HNF1A|HNF1A	ENSG00000135100|ENSG00000157895|ENSG00000135100|ENSG00000135100|ENSG00000157895|ENSG00000135100|ENSG00000135100|ENSG00000135100|ENSG00000135100|ENSG00000135100|ENSG00000135100|ENSG00000135100|ENSG00000135100|ENSG00000135100|ENSG00000135100|ENSG00000135100|ENSG00000135100|ENSG00000135100	.	.	.	synonymous_variant|downstream_gene_variant|downstream_gene_variant|downstream_gene_variant|downstream_gene_variant|downstream_gene_variant|downstream_gene_variant|synonymous_variant|downstream_gene_variant|downstream_gene_variant	LOW|MODIFIER|MODIFIER|MODIFIER|MODIFIER|MODIFIER|MODIFIER|LOW|MODIFIER|MODIFIER	HNF1A|C12orf43|C12orf43|C12orf43|C12orf43|C12orf43|C12orf43|HNF1A|C12orf43|C12orf43	HNF1A|C12orf43|C12orf43|C12orf43|C12orf43|C12orf43|C12orf43|HNF1A|C12orf43|C12orf43	.	.	.	rs143015301	HNF1A	.	.	6.175	noncoding	6.02751e-08	POLR2A	268	HepG2	271	12	.	.	.	.	4.85036	11.501	12:120197815-121237814	12:120117814-121237814	.	UKBB
12:120997569	t	c	0.000258326	0.825307	0.342108	1.99098	0.174509	0	1	0	HNF1A	Conflicting interpretations of pathogenicity	NM_000545.8(HNF1A):c.1405C>T (p.His469Tyr)	12	120997569	120997569	C	T	exonic|exonic|exonic|exonic	HNF1A|HNF1A|HNF1A|HNF1A	.|.|.|.	exonic|exonic	HNF1A|HNF1A	.|.	exonic	HNF1A	Y	missense_variant|downstream_gene_variant|missense_variant|non_coding_transcript_exon_variant|downstream_gene_variant|non_coding_transcript_exon_variant|non_coding_transcript_exon_variant|3_prime_UTR_variant|3_prime_UTR_variant|missense_variant|3_prime_UTR_variant|non_coding_transcript_exon_variant|missense_variant|missense_variant|3_prime_UTR_variant|3_prime_UTR_variant|missense_variant|intron_variant	MODERATE|MODIFIER|MODERATE|MODIFIER|MODIFIER|MODIFIER|MODIFIER|MODIFIER|MODIFIER|MODERATE|MODIFIER|MODIFIER|MODERATE|MODERATE|MODIFIER|MODIFIER|MODERATE|MODIFIER	HNF1A|C12orf43|HNF1A|HNF1A|C12orf43|HNF1A|HNF1A|HNF1A|HNF1A|HNF1A|HNF1A|HNF1A|HNF1A|HNF1A|HNF1A|HNF1A|HNF1A|HNF1A	ENSG00000135100|ENSG00000157895|ENSG00000135100|ENSG00000135100|ENSG00000157895|ENSG00000135100|ENSG00000135100|ENSG00000135100|ENSG00000135100|ENSG00000135100|ENSG00000135100|ENSG00000135100|ENSG00000135100|ENSG00000135100|ENSG00000135100|ENSG00000135100|ENSG00000135100|ENSG00000135100	.	.	.	missense_variant|downstream_gene_variant|downstream_gene_variant|downstream_gene_variant|downstream_gene_variant|downstream_gene_variant|downstream_gene_variant|missense_variant|downstream_gene_variant|downstream_gene_variant	MODERATE|MODIFIER|MODIFIER|MODIFIER|MODIFIER|MODIFIER|MODIFIER|MODERATE|MODIFIER|MODIFIER	HNF1A|C12orf43|C12orf43|C12orf43|C12orf43|C12orf43|C12orf43|HNF1A|C12orf43|C12orf43	HNF1A|C12orf43|C12orf43|C12orf43|C12orf43|C12orf43|C12orf43|HNF1A|C12orf43|C12orf43	.	.	.	rs201811844	HNF1A	.	.	23.9	missense_variant	0.956062	POLR2A	268	HepG2	271	12	.	.	.	.	6.44056	5.99653	12:120197815-121237814	12:120117814-121237814	.	UKBB
12:120997588	t	c	3.25e-05	6.87437	3.18827	14.8221	6.05809	1	0	0	HNF1A	Conflicting interpretations of pathogenicity	NM_000545.8(HNF1A):c.1424C>T (p.Pro475Leu)	12	120997588	120997588	C	T	exonic|exonic|exonic|exonic	HNF1A|HNF1A|HNF1A|HNF1A	.|.|.|.	exonic|exonic	HNF1A|HNF1A	.|.	exonic	HNF1A	Y	missense_variant|downstream_gene_variant|missense_variant|non_coding_transcript_exon_variant|downstream_gene_variant|non_coding_transcript_exon_variant|non_coding_transcript_exon_variant|3_prime_UTR_variant|3_prime_UTR_variant|missense_variant|3_prime_UTR_variant|non_coding_transcript_exon_variant|missense_variant|missense_variant|3_prime_UTR_variant|3_prime_UTR_variant|missense_variant|intron_variant	MODERATE|MODIFIER|MODERATE|MODIFIER|MODIFIER|MODIFIER|MODIFIER|MODIFIER|MODIFIER|MODERATE|MODIFIER|MODIFIER|MODERATE|MODERATE|MODIFIER|MODIFIER|MODERATE|MODIFIER	HNF1A|C12orf43|HNF1A|HNF1A|C12orf43|HNF1A|HNF1A|HNF1A|HNF1A|HNF1A|HNF1A|HNF1A|HNF1A|HNF1A|HNF1A|HNF1A|HNF1A|HNF1A	ENSG00000135100|ENSG00000157895|ENSG00000135100|ENSG00000135100|ENSG00000157895|ENSG00000135100|ENSG00000135100|ENSG00000135100|ENSG00000135100|ENSG00000135100|ENSG00000135100|ENSG00000135100|ENSG00000135100|ENSG00000135100|ENSG00000135100|ENSG00000135100|ENSG00000135100|ENSG00000135100	.	.	.	missense_variant|downstream_gene_variant|downstream_gene_variant|downstream_gene_variant|downstream_gene_variant|downstream_gene_variant|downstream_gene_variant|missense_variant|downstream_gene_variant|downstream_gene_variant	MODERATE|MODIFIER|MODIFIER|MODIFIER|MODIFIER|MODIFIER|MODIFIER|MODERATE|MODIFIER|MODIFIER	HNF1A|C12orf43|C12orf43|C12orf43|C12orf43|C12orf43|C12orf43|HNF1A|C12orf43|C12orf43	HNF1A|C12orf43|C12orf43|C12orf43|C12orf43|C12orf43|C12orf43|HNF1A|C12orf43|C12orf43	.	.	.	rs193922580	HNF1A	.	.	24.7	missense_variant	0.944198	POLR2A	268	HepG2	271	12	.	.	.	.	5.24415	4.67235	12:120197815-121237814	12:120117814-121237814	.	UKBB
12:120997662	a	c	1.4e-05	10.2062	0.935539	111.345	1.24611	0	0	1	HNF1A	Uncertain significance	NM_000545.8(HNF1A):c.1498C>A (p.His500Asn)	12	120997662	120997662	C	A	exonic|exonic|exonic|exonic	HNF1A|HNF1A|HNF1A|HNF1A	.|.|.|.	exonic|exonic	HNF1A|HNF1A	.|.	exonic	HNF1A	Y	missense_variant|downstream_gene_variant|missense_variant|non_coding_transcript_exon_variant|downstream_gene_variant|non_coding_transcript_exon_variant|non_coding_transcript_exon_variant|3_prime_UTR_variant|3_prime_UTR_variant|missense_variant|3_prime_UTR_variant|non_coding_transcript_exon_variant|missense_variant|missense_variant|3_prime_UTR_variant|3_prime_UTR_variant|missense_variant|synonymous_variant	MODERATE|MODIFIER|MODERATE|MODIFIER|MODIFIER|MODIFIER|MODIFIER|MODIFIER|MODIFIER|MODERATE|MODIFIER|MODIFIER|MODERATE|MODERATE|MODIFIER|MODIFIER|MODERATE|LOW	HNF1A|C12orf43|HNF1A|HNF1A|C12orf43|HNF1A|HNF1A|HNF1A|HNF1A|HNF1A|HNF1A|HNF1A|HNF1A|HNF1A|HNF1A|HNF1A|HNF1A|HNF1A	ENSG00000135100|ENSG00000157895|ENSG00000135100|ENSG00000135100|ENSG00000157895|ENSG00000135100|ENSG00000135100|ENSG00000135100|ENSG00000135100|ENSG00000135100|ENSG00000135100|ENSG00000135100|ENSG00000135100|ENSG00000135100|ENSG00000135100|ENSG00000135100|ENSG00000135100|ENSG00000135100	.	.	.	missense_variant|downstream_gene_variant|downstream_gene_variant|downstream_gene_variant|downstream_gene_variant|downstream_gene_variant|downstream_gene_variant|missense_variant|downstream_gene_variant|downstream_gene_variant	MODERATE|MODIFIER|MODIFIER|MODIFIER|MODIFIER|MODIFIER|MODIFIER|MODERATE|MODIFIER|MODIFIER	HNF1A|C12orf43|C12orf43|C12orf43|C12orf43|C12orf43|C12orf43|HNF1A|C12orf43|C12orf43	HNF1A|C12orf43|C12orf43|C12orf43|C12orf43|C12orf43|C12orf43|HNF1A|C12orf43|C12orf43	.	.	.	rs921423540	HNF1A	.	.	23.6	missense_variant	0.939164	POLR2A	268	HepG2	271	12	.	.	.	.	6.06582	5.93571	12:120197815-121237814	12:120117814-121237814	.	UKBB
12:120997665	a	g	1.76e-05	0.369613	0.0163799	8.34031	0.27466	0	0	1	HNF1A	Uncertain significance	NM_000545.8(HNF1A):c.1501G>A (p.Ala501Thr)	12	120997665	120997665	G	A	exonic|exonic|exonic|exonic	HNF1A|HNF1A|HNF1A|HNF1A	.|.|.|.	exonic|exonic	HNF1A|HNF1A	.|.	exonic	HNF1A	Y	missense_variant&splice_region_variant|downstream_gene_variant|missense_variant|non_coding_transcript_exon_variant|downstream_gene_variant|non_coding_transcript_exon_variant|non_coding_transcript_exon_variant|3_prime_UTR_variant|3_prime_UTR_variant|missense_variant&splice_region_variant|3_prime_UTR_variant|non_coding_transcript_exon_variant|missense_variant&splice_region_variant|missense_variant&splice_region_variant|3_prime_UTR_variant|3_prime_UTR_variant|missense_variant&splice_region_variant|splice_region_variant&synonymous_variant	MODERATE|MODIFIER|MODERATE|MODIFIER|MODIFIER|MODIFIER|MODIFIER|MODIFIER|MODIFIER|MODERATE|MODIFIER|MODIFIER|MODERATE|MODERATE|MODIFIER|MODIFIER|MODERATE|LOW	HNF1A|C12orf43|HNF1A|HNF1A|C12orf43|HNF1A|HNF1A|HNF1A|HNF1A|HNF1A|HNF1A|HNF1A|HNF1A|HNF1A|HNF1A|HNF1A|HNF1A|HNF1A	ENSG00000135100|ENSG00000157895|ENSG00000135100|ENSG00000135100|ENSG00000157895|ENSG00000135100|ENSG00000135100|ENSG00000135100|ENSG00000135100|ENSG00000135100|ENSG00000135100|ENSG00000135100|ENSG00000135100|ENSG00000135100|ENSG00000135100|ENSG00000135100|ENSG00000135100|ENSG00000135100	.	.	.	missense_variant&splice_region_variant|downstream_gene_variant|downstream_gene_variant|downstream_gene_variant|downstream_gene_variant|downstream_gene_variant|downstream_gene_variant|missense_variant&splice_region_variant|downstream_gene_variant|downstream_gene_variant	MODERATE|MODIFIER|MODIFIER|MODIFIER|MODIFIER|MODIFIER|MODIFIER|MODERATE|MODIFIER|MODIFIER	HNF1A|C12orf43|C12orf43|C12orf43|C12orf43|C12orf43|C12orf43|HNF1A|C12orf43|C12orf43	HNF1A|C12orf43|C12orf43|C12orf43|C12orf43|C12orf43|C12orf43|HNF1A|C12orf43|C12orf43	.	.	.	rs371807951	HNF1A	.	.	34	missense_variant	0.775529	POLR2A	268	HepG2	271	12	.	.	.	.	3.52791	3.46558	12:120197815-121237814	12:120117814-121237814	.	UKBB
12:120997671	t	c	1.98e-05	1.08145	0.313969	3.72497	0.0451306	0	0	1	HNF1A	Conflicting interpretations of pathogenicity	NM_000545.8(HNF1A):c.1501+6C>T	12	120997671	120997671	C	T	exonic	HNF1A	.	intronic|intronic|downstream|downstream|downstream|downstream|downstream|downstream|downstream	HNF1A|HNF1A|C12orf43|C12orf43|C12orf43|C12orf43|C12orf43|C12orf43|C12orf43	.|.|.|.|.|.|.|.|.	intronic	HNF1A	Y	splice_region_variant&intron_variant|downstream_gene_variant|missense_variant|non_coding_transcript_exon_variant|downstream_gene_variant|non_coding_transcript_exon_variant|non_coding_transcript_exon_variant|3_prime_UTR_variant|splice_region_variant&intron_variant|splice_region_variant&intron_variant|3_prime_UTR_variant|non_coding_transcript_exon_variant|splice_region_variant&intron_variant|splice_region_variant&intron_variant|3_prime_UTR_variant|splice_region_variant&intron_variant|splice_region_variant&intron_variant|splice_region_variant&intron_variant	LOW|MODIFIER|MODERATE|MODIFIER|MODIFIER|MODIFIER|MODIFIER|MODIFIER|LOW|LOW|MODIFIER|MODIFIER|LOW|LOW|MODIFIER|LOW|LOW|LOW	HNF1A|C12orf43|HNF1A|HNF1A|C12orf43|HNF1A|HNF1A|HNF1A|HNF1A|HNF1A|HNF1A|HNF1A|HNF1A|HNF1A|HNF1A|HNF1A|HNF1A|HNF1A	ENSG00000135100|ENSG00000157895|ENSG00000135100|ENSG00000135100|ENSG00000157895|ENSG00000135100|ENSG00000135100|ENSG00000135100|ENSG00000135100|ENSG00000135100|ENSG00000135100|ENSG00000135100|ENSG00000135100|ENSG00000135100|ENSG00000135100|ENSG00000135100|ENSG00000135100|ENSG00000135100	.	.	.	splice_region_variant&intron_variant|downstream_gene_variant|downstream_gene_variant|downstream_gene_variant|downstream_gene_variant|downstream_gene_variant|downstream_gene_variant|splice_region_variant&intron_variant|downstream_gene_variant|downstream_gene_variant	LOW|MODIFIER|MODIFIER|MODIFIER|MODIFIER|MODIFIER|MODIFIER|LOW|MODIFIER|MODIFIER	HNF1A|C12orf43|C12orf43|C12orf43|C12orf43|C12orf43|C12orf43|HNF1A|C12orf43|C12orf43	HNF1A|C12orf43|C12orf43|C12orf43|C12orf43|C12orf43|C12orf43|HNF1A|C12orf43|C12orf43	.	.	.	rs374306837	HNF1A	.	.	3.49	noncoding	1.22291e-06	POLR2A	268	HepG2	271	12	.	.	.	.	1.10846	0.788834	12:120197815-121237814	12:120117814-121237814	.	UKBB
12:120997730	c	g	0.000319496	1.01735	0.713369	1.45086	0.0340461	0	1	0	HNF1A	Likely benign	NM_000545.8(HNF1A):c.1501+65G>C	12	120997730	120997730	G	C	exonic	HNF1A	.	intronic|intronic|downstream|downstream|downstream|downstream|downstream|downstream|downstream	HNF1A|HNF1A|C12orf43|C12orf43|C12orf43|C12orf43|C12orf43|C12orf43|C12orf43	.|.|.|.|.|.|.|.|.	intronic	HNF1A	Y	intron_variant|downstream_gene_variant|synonymous_variant|non_coding_transcript_exon_variant|downstream_gene_variant|non_coding_transcript_exon_variant|non_coding_transcript_exon_variant|3_prime_UTR_variant|intron_variant|intron_variant|3_prime_UTR_variant|non_coding_transcript_exon_variant|intron_variant|intron_variant|3_prime_UTR_variant|intron_variant|intron_variant|intron_variant	MODIFIER|MODIFIER|LOW|MODIFIER|MODIFIER|MODIFIER|MODIFIER|MODIFIER|MODIFIER|MODIFIER|MODIFIER|MODIFIER|MODIFIER|MODIFIER|MODIFIER|MODIFIER|MODIFIER|MODIFIER	HNF1A|C12orf43|HNF1A|HNF1A|C12orf43|HNF1A|HNF1A|HNF1A|HNF1A|HNF1A|HNF1A|HNF1A|HNF1A|HNF1A|HNF1A|HNF1A|HNF1A|HNF1A	ENSG00000135100|ENSG00000157895|ENSG00000135100|ENSG00000135100|ENSG00000157895|ENSG00000135100|ENSG00000135100|ENSG00000135100|ENSG00000135100|ENSG00000135100|ENSG00000135100|ENSG00000135100|ENSG00000135100|ENSG00000135100|ENSG00000135100|ENSG00000135100|ENSG00000135100|ENSG00000135100	.	.	.	intron_variant|downstream_gene_variant|downstream_gene_variant|downstream_gene_variant|downstream_gene_variant|downstream_gene_variant|downstream_gene_variant|intron_variant|downstream_gene_variant|downstream_gene_variant	MODIFIER|MODIFIER|MODIFIER|MODIFIER|MODIFIER|MODIFIER|MODIFIER|MODIFIER|MODIFIER|MODIFIER	HNF1A|C12orf43|C12orf43|C12orf43|C12orf43|C12orf43|C12orf43|HNF1A|C12orf43|C12orf43	HNF1A|C12orf43|C12orf43|C12orf43|C12orf43|C12orf43|C12orf43|HNF1A|C12orf43|C12orf43	.	.	.	rs371088791	HNF1A	.	.	2.685	noncoding	2.694e-07	POLR2A	268	HepG2	271	12	.	.	.	.	4.85036	10.4415	12:120197815-121237814	12:120117814-121237814	.	UKBB
12:120999121	a	g	0.000109279	1.13372	0.745613	1.72383	0.254145	0	1	0	HNF1A	Likely benign	NM_000545.8(HNF1A):c.1502-147A>G	12	120999121	120999121	A	G	intronic|intronic|intronic|downstream|downstream|downstream|downstream|downstream	HNF1A|HNF1A|HNF1A|C12orf43|HNF1A|C12orf43|C12orf43|C12orf43	.|.|.|.|.|.|.|.	intronic|intronic|downstream|downstream|downstream|downstream|downstream|downstream|downstream	HNF1A|HNF1A|C12orf43|C12orf43|C12orf43|C12orf43|C12orf43|C12orf43|C12orf43	.|.|.|.|.|.|.|.|.	intronic	HNF1A	Y	intron_variant|downstream_gene_variant|downstream_gene_variant|downstream_gene_variant|downstream_gene_variant|downstream_gene_variant|downstream_gene_variant|downstream_gene_variant|downstream_gene_variant|downstream_gene_variant|downstream_gene_variant|intron_variant|intron_variant|downstream_gene_variant|downstream_gene_variant|intron_variant|intron_variant|downstream_gene_variant|downstream_gene_variant|intron_variant|intron_variant|intron_variant	MODIFIER|MODIFIER|MODIFIER|MODIFIER|MODIFIER|MODIFIER|MODIFIER|MODIFIER|MODIFIER|MODIFIER|MODIFIER|MODIFIER|MODIFIER|MODIFIER|MODIFIER|MODIFIER|MODIFIER|MODIFIER|MODIFIER|MODIFIER|MODIFIER|MODIFIER	HNF1A|C12orf43|HNF1A|HNF1A|C12orf43|C12orf43|HNF1A|C12orf43|HNF1A|HNF1A|C12orf43|HNF1A|HNF1A|HNF1A|HNF1A|HNF1A|HNF1A|HNF1A|C12orf43|HNF1A|HNF1A|HNF1A	ENSG00000135100|ENSG00000157895|ENSG00000135100|ENSG00000135100|ENSG00000157895|ENSG00000157895|ENSG00000135100|ENSG00000157895|ENSG00000135100|ENSG00000135100|ENSG00000157895|ENSG00000135100|ENSG00000135100|ENSG00000135100|ENSG00000135100|ENSG00000135100|ENSG00000135100|ENSG00000135100|ENSG00000157895|ENSG00000135100|ENSG00000135100|ENSG00000135100	.	.	.	intron_variant|downstream_gene_variant|downstream_gene_variant|downstream_gene_variant|downstream_gene_variant|downstream_gene_variant|downstream_gene_variant|intron_variant|downstream_gene_variant|downstream_gene_variant	MODIFIER|MODIFIER|MODIFIER|MODIFIER|MODIFIER|MODIFIER|MODIFIER|MODIFIER|MODIFIER|MODIFIER	HNF1A|C12orf43|C12orf43|C12orf43|C12orf43|C12orf43|C12orf43|HNF1A|C12orf43|C12orf43	HNF1A|C12orf43|C12orf43|C12orf43|C12orf43|C12orf43|C12orf43|HNF1A|C12orf43|C12orf43	.	.	.	rs570317403	HNF1A	.	.	5.083	noncoding	3.10397e-13	.	.	.	1000	65	.	.	.	.	4.85036	15.6193	12:120197815-121237814	12:120117814-121237814	.	UKBB
12:120999261	t	c	4.49e-05	0.821848	0.339741	1.98809	0.17829	0	1	0	HNF1A	Conflicting interpretations of pathogenicity	NM_000545.8(HNF1A):c.1502-7C>T	12	120999261	120999261	C	T	intronic|intronic|intronic|downstream|downstream|downstream|downstream|downstream	HNF1A|HNF1A|HNF1A|C12orf43|HNF1A|C12orf43|C12orf43|C12orf43	.|.|.|.|.|.|.|.	intronic|intronic|downstream|downstream|downstream|downstream|downstream|downstream|downstream	HNF1A|HNF1A|C12orf43|C12orf43|C12orf43|C12orf43|C12orf43|C12orf43|C12orf43	.|.|.|.|.|.|.|.|.	intronic	HNF1A	Y	splice_region_variant&intron_variant|downstream_gene_variant|downstream_gene_variant|downstream_gene_variant|downstream_gene_variant|downstream_gene_variant|downstream_gene_variant|downstream_gene_variant|downstream_gene_variant|downstream_gene_variant|downstream_gene_variant|downstream_gene_variant|downstream_gene_variant|splice_region_variant&intron_variant|splice_region_variant&intron_variant|downstream_gene_variant|downstream_gene_variant|splice_region_variant&intron_variant|splice_region_variant&intron_variant|downstream_gene_variant|downstream_gene_variant|splice_region_variant&intron_variant|splice_region_variant&intron_variant|splice_region_variant&intron_variant	LOW|MODIFIER|MODIFIER|MODIFIER|MODIFIER|MODIFIER|MODIFIER|MODIFIER|MODIFIER|MODIFIER|MODIFIER|MODIFIER|MODIFIER|LOW|LOW|MODIFIER|MODIFIER|LOW|LOW|MODIFIER|MODIFIER|LOW|LOW|LOW	HNF1A|C12orf43|HNF1A|HNF1A|C12orf43|C12orf43|C12orf43|HNF1A|C12orf43|C12orf43|HNF1A|HNF1A|C12orf43|HNF1A|HNF1A|HNF1A|HNF1A|HNF1A|HNF1A|HNF1A|C12orf43|HNF1A|HNF1A|HNF1A	ENSG00000135100|ENSG00000157895|ENSG00000135100|ENSG00000135100|ENSG00000157895|ENSG00000157895|ENSG00000157895|ENSG00000135100|ENSG00000157895|ENSG00000157895|ENSG00000135100|ENSG00000135100|ENSG00000157895|ENSG00000135100|ENSG00000135100|ENSG00000135100|ENSG00000135100|ENSG00000135100|ENSG00000135100|ENSG00000135100|ENSG00000157895|ENSG00000135100|ENSG00000135100|ENSG00000135100	.	.	.	splice_region_variant&intron_variant|downstream_gene_variant|downstream_gene_variant|downstream_gene_variant|downstream_gene_variant|downstream_gene_variant|downstream_gene_variant|splice_region_variant&intron_variant|downstream_gene_variant|downstream_gene_variant	LOW|MODIFIER|MODIFIER|MODIFIER|MODIFIER|MODIFIER|MODIFIER|LOW|MODIFIER|MODIFIER	HNF1A|C12orf43|C12orf43|C12orf43|C12orf43|C12orf43|C12orf43|HNF1A|C12orf43|C12orf43	HNF1A|C12orf43|C12orf43|C12orf43|C12orf43|C12orf43|C12orf43|HNF1A|C12orf43|C12orf43	.	.	.	rs193922581	HNF1A	.	.	1.099	noncoding	2.93103e-13	POLR2A	364	A549,GM12878,H1-hESC,HepG2,HeLa-S3	1000	65	.	.	.	.	4.85036	16.187	12:120197815-121237814	12:120117814-121237814	.	UKBB
12:120999279	a	c	2.71e-05	1.77376	0.417129	7.54255	0.358724	0	0	1	HNF1A	Uncertain significance	NM_000545.8(HNF1A):c.1513C>A (p.His505Asn)	12	120999279	120999279	C	A	exonic|exonic|exonic	HNF1A|HNF1A|HNF1A	.|.|.	exonic|exonic	HNF1A|HNF1A	.|.	exonic	HNF1A	Y	missense_variant|downstream_gene_variant|downstream_gene_variant|downstream_gene_variant|downstream_gene_variant|downstream_gene_variant|downstream_gene_variant|downstream_gene_variant|downstream_gene_variant|downstream_gene_variant|downstream_gene_variant|downstream_gene_variant|downstream_gene_variant|3_prime_UTR_variant|missense_variant|downstream_gene_variant|downstream_gene_variant|missense_variant|missense_variant|downstream_gene_variant|downstream_gene_variant|3_prime_UTR_variant|missense_variant|synonymous_variant	MODERATE|MODIFIER|MODIFIER|MODIFIER|MODIFIER|MODIFIER|MODIFIER|MODIFIER|MODIFIER|MODIFIER|MODIFIER|MODIFIER|MODIFIER|MODIFIER|MODERATE|MODIFIER|MODIFIER|MODERATE|MODERATE|MODIFIER|MODIFIER|MODIFIER|MODERATE|LOW	HNF1A|C12orf43|HNF1A|HNF1A|C12orf43|C12orf43|C12orf43|HNF1A|C12orf43|C12orf43|HNF1A|HNF1A|C12orf43|HNF1A|HNF1A|HNF1A|HNF1A|HNF1A|HNF1A|HNF1A|C12orf43|HNF1A|HNF1A|HNF1A	ENSG00000135100|ENSG00000157895|ENSG00000135100|ENSG00000135100|ENSG00000157895|ENSG00000157895|ENSG00000157895|ENSG00000135100|ENSG00000157895|ENSG00000157895|ENSG00000135100|ENSG00000135100|ENSG00000157895|ENSG00000135100|ENSG00000135100|ENSG00000135100|ENSG00000135100|ENSG00000135100|ENSG00000135100|ENSG00000135100|ENSG00000157895|ENSG00000135100|ENSG00000135100|ENSG00000135100	.	.	.	missense_variant|downstream_gene_variant|downstream_gene_variant|downstream_gene_variant|downstream_gene_variant|downstream_gene_variant|downstream_gene_variant|missense_variant|downstream_gene_variant|downstream_gene_variant	MODERATE|MODIFIER|MODIFIER|MODIFIER|MODIFIER|MODIFIER|MODIFIER|MODERATE|MODIFIER|MODIFIER	HNF1A|C12orf43|C12orf43|C12orf43|C12orf43|C12orf43|C12orf43|HNF1A|C12orf43|C12orf43	HNF1A|C12orf43|C12orf43|C12orf43|C12orf43|C12orf43|C12orf43|HNF1A|C12orf43|C12orf43	.	.	.	rs577078110	HNF1A	.	.	26.3	missense_variant	0.938379	POLR2A	364	A549,GM12878,H1-hESC,HepG2,HeLa-S3	1000	65	.	.	.	.	7.63933	8.65554	12:120197815-121237814	12:120117814-121237814	.	UKBB
12:120999287	a	c	1.92e-05	0.655275	0.0234672	18.2973	0.0950141	0	0	1	HNF1A	Uncertain significance	NM_000545.8(HNF1A):c.1521C>A (p.Pro507_Glu508=)	12	120999287	120999287	C	A	exonic|exonic|exonic	HNF1A|HNF1A|HNF1A	.|.|.	exonic|exonic	HNF1A|HNF1A	.|.	exonic	HNF1A	Y	synonymous_variant|downstream_gene_variant|downstream_gene_variant|downstream_gene_variant|downstream_gene_variant|downstream_gene_variant|downstream_gene_variant|downstream_gene_variant|downstream_gene_variant|downstream_gene_variant|downstream_gene_variant|downstream_gene_variant|downstream_gene_variant|3_prime_UTR_variant|synonymous_variant|downstream_gene_variant|downstream_gene_variant|synonymous_variant|synonymous_variant|downstream_gene_variant|downstream_gene_variant|3_prime_UTR_variant|synonymous_variant|missense_variant	LOW|MODIFIER|MODIFIER|MODIFIER|MODIFIER|MODIFIER|MODIFIER|MODIFIER|MODIFIER|MODIFIER|MODIFIER|MODIFIER|MODIFIER|MODIFIER|LOW|MODIFIER|MODIFIER|LOW|LOW|MODIFIER|MODIFIER|MODIFIER|LOW|MODERATE	HNF1A|C12orf43|HNF1A|HNF1A|C12orf43|C12orf43|C12orf43|HNF1A|C12orf43|C12orf43|HNF1A|HNF1A|C12orf43|HNF1A|HNF1A|HNF1A|HNF1A|HNF1A|HNF1A|HNF1A|C12orf43|HNF1A|HNF1A|HNF1A	ENSG00000135100|ENSG00000157895|ENSG00000135100|ENSG00000135100|ENSG00000157895|ENSG00000157895|ENSG00000157895|ENSG00000135100|ENSG00000157895|ENSG00000157895|ENSG00000135100|ENSG00000135100|ENSG00000157895|ENSG00000135100|ENSG00000135100|ENSG00000135100|ENSG00000135100|ENSG00000135100|ENSG00000135100|ENSG00000135100|ENSG00000157895|ENSG00000135100|ENSG00000135100|ENSG00000135100	.	.	.	synonymous_variant|downstream_gene_variant|downstream_gene_variant|downstream_gene_variant|downstream_gene_variant|downstream_gene_variant|downstream_gene_variant|synonymous_variant|downstream_gene_variant|downstream_gene_variant	LOW|MODIFIER|MODIFIER|MODIFIER|MODIFIER|MODIFIER|MODIFIER|LOW|MODIFIER|MODIFIER	HNF1A|C12orf43|C12orf43|C12orf43|C12orf43|C12orf43|C12orf43|HNF1A|C12orf43|C12orf43	HNF1A|C12orf43|C12orf43|C12orf43|C12orf43|C12orf43|C12orf43|HNF1A|C12orf43|C12orf43	.	.	.	rs977750039	HNF1A	.	.	0.865	noncoding	2.25646e-13	POLR2A	364	A549,GM12878,H1-hESC,HepG2,HeLa-S3	1000	65	.	.	.	.	4.85036	16.0696	12:120197815-121237814	12:120117814-121237814	.	UKBB
12:120999299	a	g	1.24e-05	0.299752	0.0156123	5.75516	0.372429	0	0	1	HNF1A	Uncertain significance	NM_000545.8(HNF1A):c.1533G>A (p.Gln511=)	12	120999299	120999299	G	A	exonic|exonic|exonic	HNF1A|HNF1A|HNF1A	.|.|.	exonic|exonic	HNF1A|HNF1A	.|.	exonic	HNF1A	Y	synonymous_variant|downstream_gene_variant|downstream_gene_variant|downstream_gene_variant|downstream_gene_variant|downstream_gene_variant|downstream_gene_variant|downstream_gene_variant|downstream_gene_variant|downstream_gene_variant|downstream_gene_variant|downstream_gene_variant|downstream_gene_variant|3_prime_UTR_variant|synonymous_variant|downstream_gene_variant|downstream_gene_variant|synonymous_variant|synonymous_variant|downstream_gene_variant|downstream_gene_variant|3_prime_UTR_variant|synonymous_variant|missense_variant	LOW|MODIFIER|MODIFIER|MODIFIER|MODIFIER|MODIFIER|MODIFIER|MODIFIER|MODIFIER|MODIFIER|MODIFIER|MODIFIER|MODIFIER|MODIFIER|LOW|MODIFIER|MODIFIER|LOW|LOW|MODIFIER|MODIFIER|MODIFIER|LOW|MODERATE	HNF1A|C12orf43|HNF1A|HNF1A|C12orf43|C12orf43|C12orf43|HNF1A|C12orf43|C12orf43|HNF1A|HNF1A|C12orf43|HNF1A|HNF1A|HNF1A|HNF1A|HNF1A|HNF1A|HNF1A|C12orf43|HNF1A|HNF1A|HNF1A	ENSG00000135100|ENSG00000157895|ENSG00000135100|ENSG00000135100|ENSG00000157895|ENSG00000157895|ENSG00000157895|ENSG00000135100|ENSG00000157895|ENSG00000157895|ENSG00000135100|ENSG00000135100|ENSG00000157895|ENSG00000135100|ENSG00000135100|ENSG00000135100|ENSG00000135100|ENSG00000135100|ENSG00000135100|ENSG00000135100|ENSG00000157895|ENSG00000135100|ENSG00000135100|ENSG00000135100	.	.	.	synonymous_variant|downstream_gene_variant|downstream_gene_variant|downstream_gene_variant|downstream_gene_variant|downstream_gene_variant|downstream_gene_variant|synonymous_variant|downstream_gene_variant|downstream_gene_variant	LOW|MODIFIER|MODIFIER|MODIFIER|MODIFIER|MODIFIER|MODIFIER|LOW|MODIFIER|MODIFIER	HNF1A|C12orf43|C12orf43|C12orf43|C12orf43|C12orf43|C12orf43|HNF1A|C12orf43|C12orf43	HNF1A|C12orf43|C12orf43|C12orf43|C12orf43|C12orf43|C12orf43|HNF1A|C12orf43|C12orf43	.	.	.	rs147198532	HNF1A	.	.	11.55	noncoding	5.58173e-13	POLR2A	364	A549,GM12878,H1-hESC,HepG2,HeLa-S3	1000	65	.	.	.	.	4.85036	16.8969	12:120197815-121237814	12:120117814-121237814	.	UKBB
12:120999307	a	g	0.000216914	1.51483	0.963799	2.38088	1.14388	0	0	1	HNF1A	Conflicting interpretations of pathogenicity	NM_000545.8(HNF1A):c.1541A>G (p.His514Arg)	12	120999307	120999307	A	G	exonic|exonic|exonic	HNF1A|HNF1A|HNF1A	.|.|.	exonic|exonic	HNF1A|HNF1A	.|.	exonic	HNF1A	Y	missense_variant|downstream_gene_variant|downstream_gene_variant|downstream_gene_variant|downstream_gene_variant|downstream_gene_variant|downstream_gene_variant|downstream_gene_variant|downstream_gene_variant|downstream_gene_variant|downstream_gene_variant|downstream_gene_variant|downstream_gene_variant|3_prime_UTR_variant|missense_variant|downstream_gene_variant|downstream_gene_variant|missense_variant|missense_variant|downstream_gene_variant|downstream_gene_variant|3_prime_UTR_variant|missense_variant|missense_variant	MODERATE|MODIFIER|MODIFIER|MODIFIER|MODIFIER|MODIFIER|MODIFIER|MODIFIER|MODIFIER|MODIFIER|MODIFIER|MODIFIER|MODIFIER|MODIFIER|MODERATE|MODIFIER|MODIFIER|MODERATE|MODERATE|MODIFIER|MODIFIER|MODIFIER|MODERATE|MODERATE	HNF1A|C12orf43|HNF1A|HNF1A|C12orf43|C12orf43|C12orf43|HNF1A|C12orf43|C12orf43|HNF1A|HNF1A|C12orf43|HNF1A|HNF1A|HNF1A|HNF1A|HNF1A|HNF1A|HNF1A|C12orf43|HNF1A|HNF1A|HNF1A	ENSG00000135100|ENSG00000157895|ENSG00000135100|ENSG00000135100|ENSG00000157895|ENSG00000157895|ENSG00000157895|ENSG00000135100|ENSG00000157895|ENSG00000157895|ENSG00000135100|ENSG00000135100|ENSG00000157895|ENSG00000135100|ENSG00000135100|ENSG00000135100|ENSG00000135100|ENSG00000135100|ENSG00000135100|ENSG00000135100|ENSG00000157895|ENSG00000135100|ENSG00000135100|ENSG00000135100	.	.	.	missense_variant|downstream_gene_variant|downstream_gene_variant|downstream_gene_variant|downstream_gene_variant|downstream_gene_variant|downstream_gene_variant|missense_variant|downstream_gene_variant|downstream_gene_variant	MODERATE|MODIFIER|MODIFIER|MODIFIER|MODIFIER|MODIFIER|MODIFIER|MODERATE|MODIFIER|MODIFIER	HNF1A|C12orf43|C12orf43|C12orf43|C12orf43|C12orf43|C12orf43|HNF1A|C12orf43|C12orf43	HNF1A|C12orf43|C12orf43|C12orf43|C12orf43|C12orf43|C12orf43|HNF1A|C12orf43|C12orf43	.	.	.	rs202039659	HNF1A	.	.	24.8	missense_variant	0.945366	POLR2A	364	A549,GM12878,H1-hESC,HepG2,HeLa-S3	1000	65	.	.	.	.	4.79688	4.6634	12:120197815-121237814	12:120117814-121237814	.	UKBB
12:120999359	t	c	0.000100275	2.3634	1.04228	5.35908	1.40373	0	0	1	HNF1A	Likely benign	NM_000545.8(HNF1A):c.1593C>T (p.Ser531=)	12	120999359	120999359	C	T	exonic|exonic|exonic	HNF1A|HNF1A|HNF1A	.|.|.	exonic|exonic	HNF1A|HNF1A	.|.	exonic	HNF1A	Y	synonymous_variant|downstream_gene_variant|downstream_gene_variant|downstream_gene_variant|downstream_gene_variant|downstream_gene_variant|downstream_gene_variant|downstream_gene_variant|downstream_gene_variant|downstream_gene_variant|downstream_gene_variant|downstream_gene_variant|downstream_gene_variant|3_prime_UTR_variant|synonymous_variant|downstream_gene_variant|downstream_gene_variant|synonymous_variant|synonymous_variant|downstream_gene_variant|downstream_gene_variant|3_prime_UTR_variant|synonymous_variant|3_prime_UTR_variant	LOW|MODIFIER|MODIFIER|MODIFIER|MODIFIER|MODIFIER|MODIFIER|MODIFIER|MODIFIER|MODIFIER|MODIFIER|MODIFIER|MODIFIER|MODIFIER|LOW|MODIFIER|MODIFIER|LOW|LOW|MODIFIER|MODIFIER|MODIFIER|LOW|MODIFIER	HNF1A|C12orf43|HNF1A|HNF1A|C12orf43|C12orf43|C12orf43|HNF1A|C12orf43|C12orf43|HNF1A|HNF1A|C12orf43|HNF1A|HNF1A|HNF1A|HNF1A|HNF1A|HNF1A|HNF1A|C12orf43|HNF1A|HNF1A|HNF1A	ENSG00000135100|ENSG00000157895|ENSG00000135100|ENSG00000135100|ENSG00000157895|ENSG00000157895|ENSG00000157895|ENSG00000135100|ENSG00000157895|ENSG00000157895|ENSG00000135100|ENSG00000135100|ENSG00000157895|ENSG00000135100|ENSG00000135100|ENSG00000135100|ENSG00000135100|ENSG00000135100|ENSG00000135100|ENSG00000135100|ENSG00000157895|ENSG00000135100|ENSG00000135100|ENSG00000135100	.	.	.	synonymous_variant|downstream_gene_variant|downstream_gene_variant|downstream_gene_variant|downstream_gene_variant|downstream_gene_variant|downstream_gene_variant|synonymous_variant|downstream_gene_variant|downstream_gene_variant	LOW|MODIFIER|MODIFIER|MODIFIER|MODIFIER|MODIFIER|MODIFIER|LOW|MODIFIER|MODIFIER	HNF1A|C12orf43|C12orf43|C12orf43|C12orf43|C12orf43|C12orf43|HNF1A|C12orf43|C12orf43	HNF1A|C12orf43|C12orf43|C12orf43|C12orf43|C12orf43|C12orf43|HNF1A|C12orf43|C12orf43	.	.	.	rs370300688	HNF1A	.	.	0.958	noncoding	8.07446e-11	POLR2A;SP4	364;225	A549,GM12878,H1-hESC,HepG2,HeLa-S3;H1-hESC	1000	65	.	.	.	.	4.85036	16.3995	12:120197815-121237814	12:120117814-121237814	.	UKBB
12:120999464	a	g	0.000319835	1.01715	0.713227	1.45057	0.0338113	0	1	0	HNF1A	Conflicting interpretations of pathogenicity	NM_000545.8(HNF1A):c.1624-19G>A	12	120999464	120999464	G	A	exonic|exonic	HNF1A|HNF1A	.|.	exonic	HNF1A	.	exonic	HNF1A	Y	intron_variant|downstream_gene_variant|downstream_gene_variant|downstream_gene_variant|downstream_gene_variant|downstream_gene_variant|downstream_gene_variant|downstream_gene_variant|downstream_gene_variant|downstream_gene_variant|downstream_gene_variant|downstream_gene_variant|downstream_gene_variant|intron_variant|synonymous_variant|downstream_gene_variant|downstream_gene_variant|intron_variant|splice_region_variant&synonymous_variant|downstream_gene_variant|downstream_gene_variant|intron_variant|intron_variant|intron_variant	MODIFIER|MODIFIER|MODIFIER|MODIFIER|MODIFIER|MODIFIER|MODIFIER|MODIFIER|MODIFIER|MODIFIER|MODIFIER|MODIFIER|MODIFIER|MODIFIER|LOW|MODIFIER|MODIFIER|MODIFIER|LOW|MODIFIER|MODIFIER|MODIFIER|MODIFIER|MODIFIER	HNF1A|C12orf43|HNF1A|HNF1A|C12orf43|C12orf43|C12orf43|HNF1A|C12orf43|C12orf43|HNF1A|HNF1A|C12orf43|HNF1A|HNF1A|HNF1A|HNF1A|HNF1A|HNF1A|HNF1A|C12orf43|HNF1A|HNF1A|HNF1A	ENSG00000135100|ENSG00000157895|ENSG00000135100|ENSG00000135100|ENSG00000157895|ENSG00000157895|ENSG00000157895|ENSG00000135100|ENSG00000157895|ENSG00000157895|ENSG00000135100|ENSG00000135100|ENSG00000157895|ENSG00000135100|ENSG00000135100|ENSG00000135100|ENSG00000135100|ENSG00000135100|ENSG00000135100|ENSG00000135100|ENSG00000157895|ENSG00000135100|ENSG00000135100|ENSG00000135100	.	.	.	intron_variant|downstream_gene_variant|downstream_gene_variant|downstream_gene_variant|downstream_gene_variant|downstream_gene_variant|downstream_gene_variant|splice_region_variant&synonymous_variant|downstream_gene_variant|downstream_gene_variant	MODIFIER|MODIFIER|MODIFIER|MODIFIER|MODIFIER|MODIFIER|MODIFIER|LOW|MODIFIER|MODIFIER	HNF1A|C12orf43|C12orf43|C12orf43|C12orf43|C12orf43|C12orf43|HNF1A|C12orf43|C12orf43	HNF1A|C12orf43|C12orf43|C12orf43|C12orf43|C12orf43|C12orf43|HNF1A|C12orf43|C12orf43	.	.	.	rs193922586	HNF1A	.	.	0.144	noncoding	7.26394e-11	POLR2A;SP4	364;225	A549,GM12878,H1-hESC,HepG2,HeLa-S3;H1-hESC	1000	65	.	.	.	.	4.85036	16.2472	12:120197815-121237814	12:120117814-121237814	.	UKBB
12:120999468	a	g	1.38e-05	5.49974	0.31793	95.1376	0.617803	0	0	1	HNF1A	Conflicting interpretations of pathogenicity	NM_000545.8(HNF1A):c.1624-15G>A	12	120999468	120999468	G	A	exonic|exonic	HNF1A|HNF1A	.|.	exonic	HNF1A	.	exonic	HNF1A	Y	intron_variant|downstream_gene_variant|downstream_gene_variant|downstream_gene_variant|downstream_gene_variant|downstream_gene_variant|downstream_gene_variant|downstream_gene_variant|downstream_gene_variant|downstream_gene_variant|downstream_gene_variant|downstream_gene_variant|downstream_gene_variant|intron_variant|missense_variant|downstream_gene_variant|downstream_gene_variant|intron_variant|missense_variant|downstream_gene_variant|downstream_gene_variant|intron_variant|intron_variant|intron_variant	MODIFIER|MODIFIER|MODIFIER|MODIFIER|MODIFIER|MODIFIER|MODIFIER|MODIFIER|MODIFIER|MODIFIER|MODIFIER|MODIFIER|MODIFIER|MODIFIER|MODERATE|MODIFIER|MODIFIER|MODIFIER|MODERATE|MODIFIER|MODIFIER|MODIFIER|MODIFIER|MODIFIER	HNF1A|C12orf43|HNF1A|HNF1A|C12orf43|C12orf43|C12orf43|HNF1A|C12orf43|C12orf43|HNF1A|HNF1A|C12orf43|HNF1A|HNF1A|HNF1A|HNF1A|HNF1A|HNF1A|HNF1A|C12orf43|HNF1A|HNF1A|HNF1A	ENSG00000135100|ENSG00000157895|ENSG00000135100|ENSG00000135100|ENSG00000157895|ENSG00000157895|ENSG00000157895|ENSG00000135100|ENSG00000157895|ENSG00000157895|ENSG00000135100|ENSG00000135100|ENSG00000157895|ENSG00000135100|ENSG00000135100|ENSG00000135100|ENSG00000135100|ENSG00000135100|ENSG00000135100|ENSG00000135100|ENSG00000157895|ENSG00000135100|ENSG00000135100|ENSG00000135100	.	.	.	intron_variant|downstream_gene_variant|downstream_gene_variant|downstream_gene_variant|downstream_gene_variant|downstream_gene_variant|downstream_gene_variant|missense_variant|downstream_gene_variant|downstream_gene_variant	MODIFIER|MODIFIER|MODIFIER|MODIFIER|MODIFIER|MODIFIER|MODIFIER|MODERATE|MODIFIER|MODIFIER	HNF1A|C12orf43|C12orf43|C12orf43|C12orf43|C12orf43|C12orf43|HNF1A|C12orf43|C12orf43	HNF1A|C12orf43|C12orf43|C12orf43|C12orf43|C12orf43|C12orf43|HNF1A|C12orf43|C12orf43	.	.	.	rs193922585	HNF1A	.	.	14.39	noncoding	6.97428e-11	POLR2A;SP4	364;225	A549,GM12878,H1-hESC,HepG2,HeLa-S3;H1-hESC	1000	65	.	.	.	.	0.791404	0.897579	12:120197815-121237814	12:120117814-121237814	.	UKBB
12:120999496	a	c	5.27e-05	1.19997	0.14872	9.68219	0.063436	0	0	1	HNF1A	Uncertain significance	NM_000545.8(HNF1A):c.1637A>C (p.Asp546Ala)	12	120999496	120999496	A	C	exonic|exonic|exonic	HNF1A|HNF1A|HNF1A	.|.|.	exonic|exonic	HNF1A|HNF1A	.|.	exonic	HNF1A	Y	missense_variant|downstream_gene_variant|downstream_gene_variant|downstream_gene_variant|downstream_gene_variant|downstream_gene_variant|downstream_gene_variant|downstream_gene_variant|downstream_gene_variant|downstream_gene_variant|downstream_gene_variant|downstream_gene_variant|downstream_gene_variant|3_prime_UTR_variant|missense_variant|downstream_gene_variant|downstream_gene_variant|missense_variant|missense_variant|downstream_gene_variant|downstream_gene_variant|3_prime_UTR_variant|missense_variant|3_prime_UTR_variant	MODERATE|MODIFIER|MODIFIER|MODIFIER|MODIFIER|MODIFIER|MODIFIER|MODIFIER|MODIFIER|MODIFIER|MODIFIER|MODIFIER|MODIFIER|MODIFIER|MODERATE|MODIFIER|MODIFIER|MODERATE|MODERATE|MODIFIER|MODIFIER|MODIFIER|MODERATE|MODIFIER	HNF1A|C12orf43|HNF1A|HNF1A|C12orf43|C12orf43|C12orf43|HNF1A|C12orf43|C12orf43|HNF1A|HNF1A|C12orf43|HNF1A|HNF1A|HNF1A|HNF1A|HNF1A|HNF1A|HNF1A|C12orf43|HNF1A|HNF1A|HNF1A	ENSG00000135100|ENSG00000157895|ENSG00000135100|ENSG00000135100|ENSG00000157895|ENSG00000157895|ENSG00000157895|ENSG00000135100|ENSG00000157895|ENSG00000157895|ENSG00000135100|ENSG00000135100|ENSG00000157895|ENSG00000135100|ENSG00000135100|ENSG00000135100|ENSG00000135100|ENSG00000135100|ENSG00000135100|ENSG00000135100|ENSG00000157895|ENSG00000135100|ENSG00000135100|ENSG00000135100	.	.	.	missense_variant|downstream_gene_variant|downstream_gene_variant|downstream_gene_variant|downstream_gene_variant|downstream_gene_variant|downstream_gene_variant|missense_variant|downstream_gene_variant|downstream_gene_variant	MODERATE|MODIFIER|MODIFIER|MODIFIER|MODIFIER|MODIFIER|MODIFIER|MODERATE|MODIFIER|MODIFIER	HNF1A|C12orf43|C12orf43|C12orf43|C12orf43|C12orf43|C12orf43|HNF1A|C12orf43|C12orf43	HNF1A|C12orf43|C12orf43|C12orf43|C12orf43|C12orf43|C12orf43|HNF1A|C12orf43|C12orf43	.	.	.	rs984428675	HNF1A	.	.	27.1	missense_variant	0.833119	POLR2A;SP4	364;225	A549,GM12878,H1-hESC,HepG2,HeLa-S3;H1-hESC	1000	65	.	.	.	.	3.50294	3.38836	12:120197815-121237814	12:120117814-121237814	.	UKBB
12:120999533	a	g	5.56e-06	2.30343	0.268123	19.7886	0.349692	0	0	1	HNF1A	Uncertain significance	NM_000545.8(HNF1A):c.1674G>A (p.Pro558=)	12	120999533	120999533	G	A	exonic|exonic|exonic	HNF1A|HNF1A|HNF1A	.|.|.	exonic|exonic	HNF1A|HNF1A	.|.	exonic	HNF1A	Y	synonymous_variant|downstream_gene_variant|downstream_gene_variant|downstream_gene_variant|downstream_gene_variant|downstream_gene_variant|downstream_gene_variant|downstream_gene_variant|downstream_gene_variant|downstream_gene_variant|downstream_gene_variant|downstream_gene_variant|downstream_gene_variant|3_prime_UTR_variant|synonymous_variant|downstream_gene_variant|downstream_gene_variant|synonymous_variant|synonymous_variant|downstream_gene_variant|downstream_gene_variant|3_prime_UTR_variant|synonymous_variant|3_prime_UTR_variant	LOW|MODIFIER|MODIFIER|MODIFIER|MODIFIER|MODIFIER|MODIFIER|MODIFIER|MODIFIER|MODIFIER|MODIFIER|MODIFIER|MODIFIER|MODIFIER|LOW|MODIFIER|MODIFIER|LOW|LOW|MODIFIER|MODIFIER|MODIFIER|LOW|MODIFIER	HNF1A|C12orf43|HNF1A|HNF1A|C12orf43|C12orf43|C12orf43|HNF1A|C12orf43|C12orf43|HNF1A|HNF1A|C12orf43|HNF1A|HNF1A|HNF1A|HNF1A|HNF1A|HNF1A|HNF1A|C12orf43|HNF1A|HNF1A|HNF1A	ENSG00000135100|ENSG00000157895|ENSG00000135100|ENSG00000135100|ENSG00000157895|ENSG00000157895|ENSG00000157895|ENSG00000135100|ENSG00000157895|ENSG00000157895|ENSG00000135100|ENSG00000135100|ENSG00000157895|ENSG00000135100|ENSG00000135100|ENSG00000135100|ENSG00000135100|ENSG00000135100|ENSG00000135100|ENSG00000135100|ENSG00000157895|ENSG00000135100|ENSG00000135100|ENSG00000135100	.	.	.	synonymous_variant|downstream_gene_variant|downstream_gene_variant|downstream_gene_variant|downstream_gene_variant|downstream_gene_variant|downstream_gene_variant|synonymous_variant|downstream_gene_variant|downstream_gene_variant	LOW|MODIFIER|MODIFIER|MODIFIER|MODIFIER|MODIFIER|MODIFIER|LOW|MODIFIER|MODIFIER	HNF1A|C12orf43|C12orf43|C12orf43|C12orf43|C12orf43|C12orf43|HNF1A|C12orf43|C12orf43	HNF1A|C12orf43|C12orf43|C12orf43|C12orf43|C12orf43|C12orf43|HNF1A|C12orf43|C12orf43	.	.	.	rs780280661	HNF1A	.	.	0.822	noncoding	3.01629e-11	POLR2A;SP4	364;225	A549,GM12878,H1-hESC,HepG2,HeLa-S3;H1-hESC	1000	65	.	.	.	.	4.85036	16.2567	12:120197815-121237814	12:120117814-121237814	.	UKBB
12:120999558	a	g	1.47e-05	3.30092	0.167633	64.9995	0.364315	0	0	1	HNF1A	Uncertain significance	NM_000545.8(HNF1A):c.1699G>A (p.Val567Ile)	12	120999558	120999558	G	A	exonic|exonic|exonic	HNF1A|HNF1A|HNF1A	.|.|.	exonic|exonic	HNF1A|HNF1A	.|.	exonic	HNF1A	Y	missense_variant|downstream_gene_variant|downstream_gene_variant|downstream_gene_variant|downstream_gene_variant|downstream_gene_variant|downstream_gene_variant|downstream_gene_variant|downstream_gene_variant|downstream_gene_variant|downstream_gene_variant|downstream_gene_variant|downstream_gene_variant|3_prime_UTR_variant|missense_variant|downstream_gene_variant|downstream_gene_variant|missense_variant|missense_variant|downstream_gene_variant|downstream_gene_variant|3_prime_UTR_variant|missense_variant|3_prime_UTR_variant	MODERATE|MODIFIER|MODIFIER|MODIFIER|MODIFIER|MODIFIER|MODIFIER|MODIFIER|MODIFIER|MODIFIER|MODIFIER|MODIFIER|MODIFIER|MODIFIER|MODERATE|MODIFIER|MODIFIER|MODERATE|MODERATE|MODIFIER|MODIFIER|MODIFIER|MODERATE|MODIFIER	HNF1A|C12orf43|HNF1A|HNF1A|C12orf43|C12orf43|C12orf43|HNF1A|C12orf43|C12orf43|HNF1A|HNF1A|C12orf43|HNF1A|HNF1A|HNF1A|HNF1A|HNF1A|HNF1A|HNF1A|C12orf43|HNF1A|HNF1A|HNF1A	ENSG00000135100|ENSG00000157895|ENSG00000135100|ENSG00000135100|ENSG00000157895|ENSG00000157895|ENSG00000157895|ENSG00000135100|ENSG00000157895|ENSG00000157895|ENSG00000135100|ENSG00000135100|ENSG00000157895|ENSG00000135100|ENSG00000135100|ENSG00000135100|ENSG00000135100|ENSG00000135100|ENSG00000135100|ENSG00000135100|ENSG00000157895|ENSG00000135100|ENSG00000135100|ENSG00000135100	.	.	.	missense_variant|downstream_gene_variant|downstream_gene_variant|downstream_gene_variant|downstream_gene_variant|downstream_gene_variant|downstream_gene_variant|missense_variant|downstream_gene_variant|downstream_gene_variant	MODERATE|MODIFIER|MODIFIER|MODIFIER|MODIFIER|MODIFIER|MODIFIER|MODERATE|MODIFIER|MODIFIER	HNF1A|C12orf43|C12orf43|C12orf43|C12orf43|C12orf43|C12orf43|HNF1A|C12orf43|C12orf43	HNF1A|C12orf43|C12orf43|C12orf43|C12orf43|C12orf43|C12orf43|HNF1A|C12orf43|C12orf43	.	.	.	rs751368921	HNF1A	.	.	15.19	missense_variant	0.0474307	POLR2A;SP4	364;225	A549,GM12878,H1-hESC,HepG2,HeLa-S3;H1-hESC	1000	65	.	.	.	.	1.13606	1.63041	12:120197815-121237814	12:120117814-121237814	.	UKBB
12:120999563	t	c	2.49e-05	0.880205	0.389932	1.98692	0.11993	0	1	0	HNF1A	Benign	NM_000545.8(HNF1A):c.1704C>T (p.Pro568=)	12	120999563	120999563	C	T	exonic|exonic|exonic	HNF1A|HNF1A|HNF1A	.|.|.	exonic|exonic	HNF1A|HNF1A	.|.	exonic	HNF1A	Y	synonymous_variant|downstream_gene_variant|downstream_gene_variant|downstream_gene_variant|downstream_gene_variant|downstream_gene_variant|downstream_gene_variant|downstream_gene_variant|downstream_gene_variant|downstream_gene_variant|downstream_gene_variant|downstream_gene_variant|downstream_gene_variant|3_prime_UTR_variant|synonymous_variant|downstream_gene_variant|downstream_gene_variant|synonymous_variant|synonymous_variant|downstream_gene_variant|downstream_gene_variant|3_prime_UTR_variant|synonymous_variant|3_prime_UTR_variant	LOW|MODIFIER|MODIFIER|MODIFIER|MODIFIER|MODIFIER|MODIFIER|MODIFIER|MODIFIER|MODIFIER|MODIFIER|MODIFIER|MODIFIER|MODIFIER|LOW|MODIFIER|MODIFIER|LOW|LOW|MODIFIER|MODIFIER|MODIFIER|LOW|MODIFIER	HNF1A|C12orf43|HNF1A|HNF1A|C12orf43|C12orf43|C12orf43|HNF1A|C12orf43|C12orf43|HNF1A|HNF1A|C12orf43|HNF1A|HNF1A|HNF1A|HNF1A|HNF1A|HNF1A|HNF1A|C12orf43|HNF1A|HNF1A|HNF1A	ENSG00000135100|ENSG00000157895|ENSG00000135100|ENSG00000135100|ENSG00000157895|ENSG00000157895|ENSG00000157895|ENSG00000135100|ENSG00000157895|ENSG00000157895|ENSG00000135100|ENSG00000135100|ENSG00000157895|ENSG00000135100|ENSG00000135100|ENSG00000135100|ENSG00000135100|ENSG00000135100|ENSG00000135100|ENSG00000135100|ENSG00000157895|ENSG00000135100|ENSG00000135100|ENSG00000135100	.	.	.	synonymous_variant|downstream_gene_variant|downstream_gene_variant|downstream_gene_variant|downstream_gene_variant|downstream_gene_variant|downstream_gene_variant|synonymous_variant|downstream_gene_variant|downstream_gene_variant	LOW|MODIFIER|MODIFIER|MODIFIER|MODIFIER|MODIFIER|MODIFIER|LOW|MODIFIER|MODIFIER	HNF1A|C12orf43|C12orf43|C12orf43|C12orf43|C12orf43|C12orf43|HNF1A|C12orf43|C12orf43	HNF1A|C12orf43|C12orf43|C12orf43|C12orf43|C12orf43|C12orf43|HNF1A|C12orf43|C12orf43	.	.	.	rs148520816	HNF1A	.	.	10.18	noncoding	1.90138e-11	POLR2A;SP4	364;225	A549,GM12878,H1-hESC,HepG2,HeLa-S3;H1-hESC	1000	65	.	.	.	.	4.85036	16.7334	12:120197815-121237814	12:120117814-121237814	.	UKBB
12:120999565	a	g	9.22e-05	1.07369	0.113113	10.1917	0.0220022	0	0	1	HNF1A	Uncertain significance	NM_000545.8(HNF1A):c.1706G>A (p.Ser569Asn)	12	120999565	120999565	G	A	exonic|exonic|exonic	HNF1A|HNF1A|HNF1A	.|.|.	exonic|exonic	HNF1A|HNF1A	.|.	exonic	HNF1A	Y	missense_variant|downstream_gene_variant|downstream_gene_variant|downstream_gene_variant|downstream_gene_variant|downstream_gene_variant|downstream_gene_variant|downstream_gene_variant|downstream_gene_variant|downstream_gene_variant|downstream_gene_variant|downstream_gene_variant|downstream_gene_variant|3_prime_UTR_variant|missense_variant|downstream_gene_variant|downstream_gene_variant|missense_variant|missense_variant|downstream_gene_variant|downstream_gene_variant|3_prime_UTR_variant|missense_variant|3_prime_UTR_variant	MODERATE|MODIFIER|MODIFIER|MODIFIER|MODIFIER|MODIFIER|MODIFIER|MODIFIER|MODIFIER|MODIFIER|MODIFIER|MODIFIER|MODIFIER|MODIFIER|MODERATE|MODIFIER|MODIFIER|MODERATE|MODERATE|MODIFIER|MODIFIER|MODIFIER|MODERATE|MODIFIER	HNF1A|C12orf43|HNF1A|HNF1A|C12orf43|C12orf43|C12orf43|HNF1A|C12orf43|C12orf43|HNF1A|HNF1A|C12orf43|HNF1A|HNF1A|HNF1A|HNF1A|HNF1A|HNF1A|HNF1A|C12orf43|HNF1A|HNF1A|HNF1A	ENSG00000135100|ENSG00000157895|ENSG00000135100|ENSG00000135100|ENSG00000157895|ENSG00000157895|ENSG00000157895|ENSG00000135100|ENSG00000157895|ENSG00000157895|ENSG00000135100|ENSG00000135100|ENSG00000157895|ENSG00000135100|ENSG00000135100|ENSG00000135100|ENSG00000135100|ENSG00000135100|ENSG00000135100|ENSG00000135100|ENSG00000157895|ENSG00000135100|ENSG00000135100|ENSG00000135100	.	.	.	missense_variant|downstream_gene_variant|downstream_gene_variant|downstream_gene_variant|downstream_gene_variant|downstream_gene_variant|downstream_gene_variant|missense_variant|downstream_gene_variant|downstream_gene_variant	MODERATE|MODIFIER|MODIFIER|MODIFIER|MODIFIER|MODIFIER|MODIFIER|MODERATE|MODIFIER|MODIFIER	HNF1A|C12orf43|C12orf43|C12orf43|C12orf43|C12orf43|C12orf43|HNF1A|C12orf43|C12orf43	HNF1A|C12orf43|C12orf43|C12orf43|C12orf43|C12orf43|C12orf43|HNF1A|C12orf43|C12orf43	.	.	.	rs752219487	HNF1A	.	.	17.51	missense_variant	0.0647919	POLR2A;SP4	364;225	A549,GM12878,H1-hESC,HepG2,HeLa-S3;H1-hESC	1000	65	.	.	.	.	1.087	1.46748	12:120197815-121237814	12:120117814-121237814	.	MGB
12:120999579	a	g	0.000571479	1.14099	0.934242	1.3935	0.707522	0	1	0	HNF1A	Benign	NM_000545.8(HNF1A):c.1720A>G (p.Ser574Gly)	12	120999579	120999579	A	G	exonic|exonic|exonic	HNF1A|HNF1A|HNF1A	.|.|.	exonic|exonic	HNF1A|HNF1A	.|.	exonic	HNF1A	Y	missense_variant|downstream_gene_variant|downstream_gene_variant|downstream_gene_variant|downstream_gene_variant|downstream_gene_variant|downstream_gene_variant|downstream_gene_variant|downstream_gene_variant|downstream_gene_variant|downstream_gene_variant|downstream_gene_variant|downstream_gene_variant|3_prime_UTR_variant|missense_variant|downstream_gene_variant|downstream_gene_variant|missense_variant|missense_variant|downstream_gene_variant|downstream_gene_variant|3_prime_UTR_variant|missense_variant|3_prime_UTR_variant	MODERATE|MODIFIER|MODIFIER|MODIFIER|MODIFIER|MODIFIER|MODIFIER|MODIFIER|MODIFIER|MODIFIER|MODIFIER|MODIFIER|MODIFIER|MODIFIER|MODERATE|MODIFIER|MODIFIER|MODERATE|MODERATE|MODIFIER|MODIFIER|MODIFIER|MODERATE|MODIFIER	HNF1A|C12orf43|HNF1A|HNF1A|C12orf43|C12orf43|C12orf43|HNF1A|C12orf43|C12orf43|HNF1A|HNF1A|C12orf43|HNF1A|HNF1A|HNF1A|HNF1A|HNF1A|HNF1A|HNF1A|C12orf43|HNF1A|HNF1A|HNF1A	ENSG00000135100|ENSG00000157895|ENSG00000135100|ENSG00000135100|ENSG00000157895|ENSG00000157895|ENSG00000157895|ENSG00000135100|ENSG00000157895|ENSG00000157895|ENSG00000135100|ENSG00000135100|ENSG00000157895|ENSG00000135100|ENSG00000135100|ENSG00000135100|ENSG00000135100|ENSG00000135100|ENSG00000135100|ENSG00000135100|ENSG00000157895|ENSG00000135100|ENSG00000135100|ENSG00000135100	.	.	.	missense_variant|downstream_gene_variant|downstream_gene_variant|downstream_gene_variant|downstream_gene_variant|downstream_gene_variant|downstream_gene_variant|missense_variant|downstream_gene_variant|downstream_gene_variant	MODERATE|MODIFIER|MODIFIER|MODIFIER|MODIFIER|MODIFIER|MODIFIER|MODERATE|MODIFIER|MODIFIER	HNF1A|C12orf43|C12orf43|C12orf43|C12orf43|C12orf43|C12orf43|HNF1A|C12orf43|C12orf43	HNF1A|C12orf43|C12orf43|C12orf43|C12orf43|C12orf43|C12orf43|HNF1A|C12orf43|C12orf43	.	.	.	rs1169305	HNF1A	.	.	5.908	missense_variant	0.0176296	POLR2A;SP4	364;225	A549,GM12878,H1-hESC,HepG2,HeLa-S3;H1-hESC	1000	65	.	.	.	.	0.467303	0.621291	12:120197815-121237814	12:120117814-121237814	.	UKBB
12:120999588	c	g	0.00012661	1.6733	0.892287	3.13794	0.96417	0	0	1	HNF1A	Conflicting interpretations of pathogenicity	NM_000545.8(HNF1A):c.1729C>G (p.His577Asp)	12	120999588	120999588	C	G	exonic|exonic|exonic	HNF1A|HNF1A|HNF1A	.|.|.	exonic|exonic	HNF1A|HNF1A	.|.	exonic	HNF1A	Y	missense_variant|downstream_gene_variant|downstream_gene_variant|downstream_gene_variant|downstream_gene_variant|downstream_gene_variant|downstream_gene_variant|downstream_gene_variant|downstream_gene_variant|downstream_gene_variant|downstream_gene_variant|downstream_gene_variant|downstream_gene_variant|3_prime_UTR_variant|missense_variant|downstream_gene_variant|downstream_gene_variant|missense_variant|missense_variant|downstream_gene_variant|downstream_gene_variant|3_prime_UTR_variant|missense_variant|3_prime_UTR_variant	MODERATE|MODIFIER|MODIFIER|MODIFIER|MODIFIER|MODIFIER|MODIFIER|MODIFIER|MODIFIER|MODIFIER|MODIFIER|MODIFIER|MODIFIER|MODIFIER|MODERATE|MODIFIER|MODIFIER|MODERATE|MODERATE|MODIFIER|MODIFIER|MODIFIER|MODERATE|MODIFIER	HNF1A|C12orf43|HNF1A|HNF1A|C12orf43|C12orf43|C12orf43|HNF1A|C12orf43|C12orf43|HNF1A|HNF1A|C12orf43|HNF1A|HNF1A|HNF1A|HNF1A|HNF1A|HNF1A|HNF1A|C12orf43|HNF1A|HNF1A|HNF1A	ENSG00000135100|ENSG00000157895|ENSG00000135100|ENSG00000135100|ENSG00000157895|ENSG00000157895|ENSG00000157895|ENSG00000135100|ENSG00000157895|ENSG00000157895|ENSG00000135100|ENSG00000135100|ENSG00000157895|ENSG00000135100|ENSG00000135100|ENSG00000135100|ENSG00000135100|ENSG00000135100|ENSG00000135100|ENSG00000135100|ENSG00000157895|ENSG00000135100|ENSG00000135100|ENSG00000135100	.	.	.	missense_variant|downstream_gene_variant|downstream_gene_variant|downstream_gene_variant|downstream_gene_variant|downstream_gene_variant|downstream_gene_variant|missense_variant|downstream_gene_variant|downstream_gene_variant	MODERATE|MODIFIER|MODIFIER|MODIFIER|MODIFIER|MODIFIER|MODIFIER|MODERATE|MODIFIER|MODIFIER	HNF1A|C12orf43|C12orf43|C12orf43|C12orf43|C12orf43|C12orf43|HNF1A|C12orf43|C12orf43	HNF1A|C12orf43|C12orf43|C12orf43|C12orf43|C12orf43|C12orf43|HNF1A|C12orf43|C12orf43	.	.	.	rs376832928	HNF1A	.	.	22.9	missense_variant	0.129254	POLR2A;SP4	364;225	A549,GM12878,H1-hESC,HepG2,HeLa-S3;H1-hESC	1000	65	.	.	.	.	2.21497	2.80616	12:120197815-121237814	12:120117814-121237814	.	UKBB
12:120999604	a	g	6.03e-06	4.89493	0.782867	30.6059	1.04837	0	0	1	HNF1A	Conflicting interpretations of pathogenicity	NM_000545.8(HNF1A):c.1745A>G (p.His582Arg)	12	120999604	120999604	A	G	exonic|exonic|exonic	HNF1A|HNF1A|HNF1A	.|.|.	exonic|exonic	HNF1A|HNF1A	.|.	exonic	HNF1A	Y	missense_variant|downstream_gene_variant|downstream_gene_variant|downstream_gene_variant|downstream_gene_variant|downstream_gene_variant|downstream_gene_variant|downstream_gene_variant|downstream_gene_variant|downstream_gene_variant|downstream_gene_variant|downstream_gene_variant|downstream_gene_variant|3_prime_UTR_variant|missense_variant|downstream_gene_variant|downstream_gene_variant|missense_variant|missense_variant|downstream_gene_variant|downstream_gene_variant|3_prime_UTR_variant|missense_variant|3_prime_UTR_variant	MODERATE|MODIFIER|MODIFIER|MODIFIER|MODIFIER|MODIFIER|MODIFIER|MODIFIER|MODIFIER|MODIFIER|MODIFIER|MODIFIER|MODIFIER|MODIFIER|MODERATE|MODIFIER|MODIFIER|MODERATE|MODERATE|MODIFIER|MODIFIER|MODIFIER|MODERATE|MODIFIER	HNF1A|C12orf43|HNF1A|HNF1A|C12orf43|C12orf43|C12orf43|HNF1A|C12orf43|C12orf43|HNF1A|HNF1A|C12orf43|HNF1A|HNF1A|HNF1A|HNF1A|HNF1A|HNF1A|HNF1A|C12orf43|HNF1A|HNF1A|HNF1A	ENSG00000135100|ENSG00000157895|ENSG00000135100|ENSG00000135100|ENSG00000157895|ENSG00000157895|ENSG00000157895|ENSG00000135100|ENSG00000157895|ENSG00000157895|ENSG00000135100|ENSG00000135100|ENSG00000157895|ENSG00000135100|ENSG00000135100|ENSG00000135100|ENSG00000135100|ENSG00000135100|ENSG00000135100|ENSG00000135100|ENSG00000157895|ENSG00000135100|ENSG00000135100|ENSG00000135100	.	.	.	missense_variant|downstream_gene_variant|downstream_gene_variant|downstream_gene_variant|downstream_gene_variant|downstream_gene_variant|downstream_gene_variant|missense_variant|downstream_gene_variant|downstream_gene_variant	MODERATE|MODIFIER|MODIFIER|MODIFIER|MODIFIER|MODIFIER|MODIFIER|MODERATE|MODIFIER|MODIFIER	HNF1A|C12orf43|C12orf43|C12orf43|C12orf43|C12orf43|C12orf43|HNF1A|C12orf43|C12orf43	HNF1A|C12orf43|C12orf43|C12orf43|C12orf43|C12orf43|C12orf43|HNF1A|C12orf43|C12orf43	.	.	.	rs193922589	HNF1A	.	.	20.3	missense_variant	0.667543	POLR2A;SP4	364;225	A549,GM12878,H1-hESC,HepG2,HeLa-S3;H1-hESC	1000	65	.	.	.	.	2.98602	3.08511	12:120197815-121237814	12:120117814-121237814	.	UKBB
12:120999615	a	g	2.49e-05	5.50249	0.755276	40.0878	1.03442	0	0	1	HNF1A	Uncertain significance	NM_000545.8(HNF1A):c.1756G>A (p.Ala586Thr)	12	120999615	120999615	G	A	exonic|exonic|exonic	HNF1A|HNF1A|HNF1A	.|.|.	exonic|exonic	HNF1A|HNF1A	.|.	exonic	HNF1A	Y	missense_variant|downstream_gene_variant|downstream_gene_variant|downstream_gene_variant|downstream_gene_variant|downstream_gene_variant|downstream_gene_variant|downstream_gene_variant|downstream_gene_variant|downstream_gene_variant|downstream_gene_variant|downstream_gene_variant|downstream_gene_variant|3_prime_UTR_variant|missense_variant|downstream_gene_variant|downstream_gene_variant|missense_variant|missense_variant|downstream_gene_variant|downstream_gene_variant|3_prime_UTR_variant|missense_variant|3_prime_UTR_variant	MODERATE|MODIFIER|MODIFIER|MODIFIER|MODIFIER|MODIFIER|MODIFIER|MODIFIER|MODIFIER|MODIFIER|MODIFIER|MODIFIER|MODIFIER|MODIFIER|MODERATE|MODIFIER|MODIFIER|MODERATE|MODERATE|MODIFIER|MODIFIER|MODIFIER|MODERATE|MODIFIER	HNF1A|C12orf43|HNF1A|HNF1A|C12orf43|C12orf43|C12orf43|HNF1A|C12orf43|C12orf43|HNF1A|HNF1A|C12orf43|HNF1A|HNF1A|HNF1A|HNF1A|HNF1A|HNF1A|HNF1A|C12orf43|HNF1A|HNF1A|HNF1A	ENSG00000135100|ENSG00000157895|ENSG00000135100|ENSG00000135100|ENSG00000157895|ENSG00000157895|ENSG00000157895|ENSG00000135100|ENSG00000157895|ENSG00000157895|ENSG00000135100|ENSG00000135100|ENSG00000157895|ENSG00000135100|ENSG00000135100|ENSG00000135100|ENSG00000135100|ENSG00000135100|ENSG00000135100|ENSG00000135100|ENSG00000157895|ENSG00000135100|ENSG00000135100|ENSG00000135100	.	.	.	missense_variant|downstream_gene_variant|downstream_gene_variant|downstream_gene_variant|downstream_gene_variant|downstream_gene_variant|downstream_gene_variant|missense_variant|downstream_gene_variant|downstream_gene_variant	MODERATE|MODIFIER|MODIFIER|MODIFIER|MODIFIER|MODIFIER|MODIFIER|MODERATE|MODIFIER|MODIFIER	HNF1A|C12orf43|C12orf43|C12orf43|C12orf43|C12orf43|C12orf43|HNF1A|C12orf43|C12orf43	HNF1A|C12orf43|C12orf43|C12orf43|C12orf43|C12orf43|C12orf43|HNF1A|C12orf43|C12orf43	.	.	.	rs373857078	HNF1A	.	.	10.43	missense_variant	0.00401649	POLR2A;SP4	364;225	A549,GM12878,H1-hESC,HepG2,HeLa-S3;H1-hESC	1000	65	.	.	.	.	0.207946	0.278788	12:120197815-121237814	12:120117814-121237814	.	UKBB
12:121001074	c	g	5.84e-05	1.82741	0.564549	5.91522	0.502517	0	0	1	C12orf43|HNF1A	Uncertain significance	NM_000545.8(HNF1A):c.1778G>C (p.Ser593Thr)	12	121001074	121001074	G	C	exonic|exonic|exonic	HNF1A|HNF1A|HNF1A	.|.|.	exonic|exonic	HNF1A|HNF1A	.|.	exonic	HNF1A	Y	missense_variant|3_prime_UTR_variant|downstream_gene_variant|downstream_gene_variant|downstream_gene_variant|downstream_gene_variant|downstream_gene_variant|downstream_gene_variant|downstream_gene_variant|downstream_gene_variant|downstream_gene_variant|downstream_gene_variant|downstream_gene_variant|downstream_gene_variant|3_prime_UTR_variant|missense_variant|downstream_gene_variant|downstream_gene_variant|missense_variant|missense_variant|downstream_gene_variant|downstream_gene_variant|3_prime_UTR_variant|missense_variant|3_prime_UTR_variant	MODERATE|MODIFIER|MODIFIER|MODIFIER|MODIFIER|MODIFIER|MODIFIER|MODIFIER|MODIFIER|MODIFIER|MODIFIER|MODIFIER|MODIFIER|MODIFIER|MODIFIER|MODERATE|MODIFIER|MODIFIER|MODERATE|MODERATE|MODIFIER|MODIFIER|MODIFIER|MODERATE|MODIFIER	HNF1A|C12orf43|HNF1A|HNF1A|C12orf43|C12orf43|C12orf43|C12orf43|HNF1A|C12orf43|C12orf43|HNF1A|HNF1A|C12orf43|HNF1A|HNF1A|HNF1A|HNF1A|HNF1A|HNF1A|HNF1A|C12orf43|HNF1A|HNF1A|HNF1A	ENSG00000135100|ENSG00000157895|ENSG00000135100|ENSG00000135100|ENSG00000157895|ENSG00000157895|ENSG00000157895|ENSG00000157895|ENSG00000135100|ENSG00000157895|ENSG00000157895|ENSG00000135100|ENSG00000135100|ENSG00000157895|ENSG00000135100|ENSG00000135100|ENSG00000135100|ENSG00000135100|ENSG00000135100|ENSG00000135100|ENSG00000135100|ENSG00000157895|ENSG00000135100|ENSG00000135100|ENSG00000135100	.	.	.	missense_variant|downstream_gene_variant|downstream_gene_variant|downstream_gene_variant|downstream_gene_variant|downstream_gene_variant|downstream_gene_variant|missense_variant|downstream_gene_variant|downstream_gene_variant	MODERATE|MODIFIER|MODIFIER|MODIFIER|MODIFIER|MODIFIER|MODIFIER|MODERATE|MODIFIER|MODIFIER	HNF1A|C12orf43|C12orf43|C12orf43|C12orf43|C12orf43|C12orf43|HNF1A|C12orf43|C12orf43	HNF1A|C12orf43|C12orf43|C12orf43|C12orf43|C12orf43|C12orf43|HNF1A|C12orf43|C12orf43	.	.	.	rs200120574	C12orf43;HNF1A	.	.	22.5	missense_variant	0.58004	POLR2A	344	A549,GM12878,HepG2	713	15	.	.	.	.	3.66529	4.51149	12:120197815-121237814	12:120117814-121237814	.	UKBB
12:121001145	a	g	7.79e-06	5.36663	0.451809	63.7453	0.736838	0	0	1	C12orf43|HNF1A	Benign	NM_000545.8(HNF1A):c.1849G>A (p.Val617Ile)	12	121001145	121001145	G	A	exonic|exonic|exonic	HNF1A|HNF1A|HNF1A	.|.|.	exonic|exonic	HNF1A|HNF1A	.|.	exonic	HNF1A	Y	missense_variant|3_prime_UTR_variant|downstream_gene_variant|downstream_gene_variant|downstream_gene_variant|downstream_gene_variant|downstream_gene_variant|downstream_gene_variant|downstream_gene_variant|downstream_gene_variant|downstream_gene_variant|downstream_gene_variant|downstream_gene_variant|downstream_gene_variant|3_prime_UTR_variant|missense_variant|downstream_gene_variant|downstream_gene_variant|missense_variant|missense_variant|downstream_gene_variant|downstream_gene_variant|3_prime_UTR_variant|missense_variant|3_prime_UTR_variant	MODERATE|MODIFIER|MODIFIER|MODIFIER|MODIFIER|MODIFIER|MODIFIER|MODIFIER|MODIFIER|MODIFIER|MODIFIER|MODIFIER|MODIFIER|MODIFIER|MODIFIER|MODERATE|MODIFIER|MODIFIER|MODERATE|MODERATE|MODIFIER|MODIFIER|MODIFIER|MODERATE|MODIFIER	HNF1A|C12orf43|HNF1A|HNF1A|C12orf43|C12orf43|C12orf43|C12orf43|HNF1A|C12orf43|C12orf43|HNF1A|HNF1A|C12orf43|HNF1A|HNF1A|HNF1A|HNF1A|HNF1A|HNF1A|HNF1A|C12orf43|HNF1A|HNF1A|HNF1A	ENSG00000135100|ENSG00000157895|ENSG00000135100|ENSG00000135100|ENSG00000157895|ENSG00000157895|ENSG00000157895|ENSG00000157895|ENSG00000135100|ENSG00000157895|ENSG00000157895|ENSG00000135100|ENSG00000135100|ENSG00000157895|ENSG00000135100|ENSG00000135100|ENSG00000135100|ENSG00000135100|ENSG00000135100|ENSG00000135100|ENSG00000135100|ENSG00000157895|ENSG00000135100|ENSG00000135100|ENSG00000135100	.	.	.	missense_variant|downstream_gene_variant|downstream_gene_variant|downstream_gene_variant|downstream_gene_variant|downstream_gene_variant|downstream_gene_variant|missense_variant|downstream_gene_variant|downstream_gene_variant	MODERATE|MODIFIER|MODIFIER|MODIFIER|MODIFIER|MODIFIER|MODIFIER|MODERATE|MODIFIER|MODIFIER	HNF1A|C12orf43|C12orf43|C12orf43|C12orf43|C12orf43|C12orf43|HNF1A|C12orf43|C12orf43	HNF1A|C12orf43|C12orf43|C12orf43|C12orf43|C12orf43|C12orf43|HNF1A|C12orf43|C12orf43	.	.	.	rs146855738	C12orf43;HNF1A	.	.	20.8	missense_variant	0.673427	POLR2A	344	A549,GM12878,HepG2	305	26	.	.	.	.	3.88751	4.46154	12:120197815-121237814	12:120117814-121237814	.	UKBB
12:121001362	t	c	0.000241879	1.12829	0.651746	1.95326	0.1762	0	1	0	C12orf43|HNF1A	Uncertain significance	NM_000545.8(HNF1A):c.*170C>T	12	121001362	121001362	C	T	UTR3|UTR3|UTR3|downstream|downstream|downstream|downstream|downstream	HNF1A|C12orf43|HNF1A|HNF1A|C12orf43|C12orf43|C12orf43|HNF1A	.|.|.|.|.|.|.|.	UTR3|UTR3|UTR3|UTR3|UTR3|downstream|downstream|downstream|downstream	HNF1A|C12orf43|C12orf43|HNF1A|C12orf43|C12orf43|C12orf43|C12orf43|C12orf43	.|.|.|.|.|.|.|.|.	UTR3	HNF1A	Y	3_prime_UTR_variant|3_prime_UTR_variant|downstream_gene_variant|downstream_gene_variant|downstream_gene_variant|downstream_gene_variant|downstream_gene_variant|downstream_gene_variant|downstream_gene_variant|downstream_gene_variant|downstream_gene_variant|downstream_gene_variant|downstream_gene_variant|downstream_gene_variant|3_prime_UTR_variant|3_prime_UTR_variant|downstream_gene_variant|downstream_gene_variant|3_prime_UTR_variant|downstream_gene_variant|downstream_gene_variant|downstream_gene_variant|3_prime_UTR_variant|3_prime_UTR_variant|3_prime_UTR_variant	MODIFIER|MODIFIER|MODIFIER|MODIFIER|MODIFIER|MODIFIER|MODIFIER|MODIFIER|MODIFIER|MODIFIER|MODIFIER|MODIFIER|MODIFIER|MODIFIER|MODIFIER|MODIFIER|MODIFIER|MODIFIER|MODIFIER|MODIFIER|MODIFIER|MODIFIER|MODIFIER|MODIFIER|MODIFIER	HNF1A|C12orf43|HNF1A|HNF1A|C12orf43|C12orf43|C12orf43|C12orf43|HNF1A|C12orf43|C12orf43|HNF1A|HNF1A|C12orf43|HNF1A|HNF1A|HNF1A|HNF1A|HNF1A|HNF1A|HNF1A|C12orf43|HNF1A|HNF1A|HNF1A	ENSG00000135100|ENSG00000157895|ENSG00000135100|ENSG00000135100|ENSG00000157895|ENSG00000157895|ENSG00000157895|ENSG00000157895|ENSG00000135100|ENSG00000157895|ENSG00000157895|ENSG00000135100|ENSG00000135100|ENSG00000157895|ENSG00000135100|ENSG00000135100|ENSG00000135100|ENSG00000135100|ENSG00000135100|ENSG00000135100|ENSG00000135100|ENSG00000157895|ENSG00000135100|ENSG00000135100|ENSG00000135100	.	.	.	3_prime_UTR_variant|downstream_gene_variant|downstream_gene_variant|downstream_gene_variant|downstream_gene_variant|downstream_gene_variant|downstream_gene_variant|3_prime_UTR_variant|downstream_gene_variant|downstream_gene_variant	MODIFIER|MODIFIER|MODIFIER|MODIFIER|MODIFIER|MODIFIER|MODIFIER|MODIFIER|MODIFIER|MODIFIER	HNF1A|C12orf43|C12orf43|C12orf43|C12orf43|C12orf43|C12orf43|HNF1A|C12orf43|C12orf43	HNF1A|C12orf43|C12orf43|C12orf43|C12orf43|C12orf43|C12orf43|HNF1A|C12orf43|C12orf43	.	.	.	rs547080919	C12orf43;HNF1A	.	.	0.098	noncoding	2.71582e-14	POLR2A	344	A549,GM12878,HepG2	305	26	.	.	.	.	4.85036	6.04116	12:120197815-121237814	12:120117814-121237814	.	UKBB
12:121001459	t	c	7.04e-06	4.23084	0.893626	20.0307	1.16109	0	0	1	C12orf43|HNF1A	Likely benign	NM_000545.8(HNF1A):c.*267T>C	12	121001459	121001459	T	C	UTR3|UTR3|UTR3|downstream|downstream|downstream|downstream|downstream	HNF1A|C12orf43|HNF1A|HNF1A|C12orf43|C12orf43|C12orf43|HNF1A	.|.|.|.|.|.|.|.	UTR3|UTR3|UTR3|UTR3|UTR3|downstream|downstream|downstream|downstream	HNF1A|C12orf43|C12orf43|HNF1A|C12orf43|C12orf43|C12orf43|C12orf43|C12orf43	.|.|.|.|.|.|.|.|.	UTR3	HNF1A	Y	3_prime_UTR_variant|3_prime_UTR_variant|downstream_gene_variant|downstream_gene_variant|downstream_gene_variant|downstream_gene_variant|downstream_gene_variant|downstream_gene_variant|downstream_gene_variant|downstream_gene_variant|downstream_gene_variant|downstream_gene_variant|downstream_gene_variant|downstream_gene_variant|3_prime_UTR_variant|3_prime_UTR_variant|downstream_gene_variant|downstream_gene_variant|3_prime_UTR_variant|downstream_gene_variant|downstream_gene_variant|downstream_gene_variant|3_prime_UTR_variant|3_prime_UTR_variant|3_prime_UTR_variant	MODIFIER|MODIFIER|MODIFIER|MODIFIER|MODIFIER|MODIFIER|MODIFIER|MODIFIER|MODIFIER|MODIFIER|MODIFIER|MODIFIER|MODIFIER|MODIFIER|MODIFIER|MODIFIER|MODIFIER|MODIFIER|MODIFIER|MODIFIER|MODIFIER|MODIFIER|MODIFIER|MODIFIER|MODIFIER	HNF1A|C12orf43|HNF1A|HNF1A|C12orf43|C12orf43|C12orf43|C12orf43|HNF1A|C12orf43|C12orf43|HNF1A|HNF1A|C12orf43|HNF1A|HNF1A|HNF1A|HNF1A|HNF1A|HNF1A|HNF1A|C12orf43|HNF1A|HNF1A|HNF1A	ENSG00000135100|ENSG00000157895|ENSG00000135100|ENSG00000135100|ENSG00000157895|ENSG00000157895|ENSG00000157895|ENSG00000157895|ENSG00000135100|ENSG00000157895|ENSG00000157895|ENSG00000135100|ENSG00000135100|ENSG00000157895|ENSG00000135100|ENSG00000135100|ENSG00000135100|ENSG00000135100|ENSG00000135100|ENSG00000135100|ENSG00000135100|ENSG00000157895|ENSG00000135100|ENSG00000135100|ENSG00000135100	.	.	.	3_prime_UTR_variant|downstream_gene_variant|downstream_gene_variant|downstream_gene_variant|downstream_gene_variant|downstream_gene_variant|downstream_gene_variant|3_prime_UTR_variant|downstream_gene_variant|downstream_gene_variant	MODIFIER|MODIFIER|MODIFIER|MODIFIER|MODIFIER|MODIFIER|MODIFIER|MODIFIER|MODIFIER|MODIFIER	HNF1A|C12orf43|C12orf43|C12orf43|C12orf43|C12orf43|C12orf43|HNF1A|C12orf43|C12orf43	HNF1A|C12orf43|C12orf43|C12orf43|C12orf43|C12orf43|C12orf43|HNF1A|C12orf43|C12orf43	.	.	.	rs571084139	C12orf43;HNF1A	.	.	4.062	noncoding	0.000581448	POLR2A	344	A549,GM12878,HepG2	305	26	.	.	.	.	4.85036	11.8653	12:120197815-121237814	12:120117814-121237814	.	UKBB
12:121001583	c	g	7.12e-05	1.57004	0.636685	3.87165	0.485054	0	0	1	C12orf43|HNF1A	Uncertain significance	NM_000545.8(HNF1A):c.*391G>C	12	121001583	121001583	G	C	UTR3|UTR3|UTR3|downstream|downstream|downstream|downstream|downstream	HNF1A|C12orf43|HNF1A|HNF1A|C12orf43|C12orf43|C12orf43|HNF1A	.|.|.|.|.|.|.|.	UTR3|UTR3|UTR3|UTR3|UTR3|downstream|downstream|downstream|downstream	HNF1A|C12orf43|C12orf43|HNF1A|C12orf43|C12orf43|C12orf43|C12orf43|C12orf43	.|.|.|.|.|.|.|.|.	UTR3	HNF1A	Y	3_prime_UTR_variant|3_prime_UTR_variant|downstream_gene_variant|downstream_gene_variant|downstream_gene_variant|downstream_gene_variant|downstream_gene_variant|downstream_gene_variant|downstream_gene_variant|downstream_gene_variant|downstream_gene_variant|downstream_gene_variant|downstream_gene_variant|downstream_gene_variant|3_prime_UTR_variant|3_prime_UTR_variant|downstream_gene_variant|downstream_gene_variant|3_prime_UTR_variant|downstream_gene_variant|downstream_gene_variant|downstream_gene_variant|3_prime_UTR_variant|3_prime_UTR_variant|3_prime_UTR_variant	MODIFIER|MODIFIER|MODIFIER|MODIFIER|MODIFIER|MODIFIER|MODIFIER|MODIFIER|MODIFIER|MODIFIER|MODIFIER|MODIFIER|MODIFIER|MODIFIER|MODIFIER|MODIFIER|MODIFIER|MODIFIER|MODIFIER|MODIFIER|MODIFIER|MODIFIER|MODIFIER|MODIFIER|MODIFIER	HNF1A|C12orf43|HNF1A|HNF1A|C12orf43|C12orf43|C12orf43|C12orf43|HNF1A|C12orf43|C12orf43|HNF1A|HNF1A|C12orf43|HNF1A|HNF1A|HNF1A|HNF1A|HNF1A|HNF1A|HNF1A|C12orf43|HNF1A|HNF1A|HNF1A	ENSG00000135100|ENSG00000157895|ENSG00000135100|ENSG00000135100|ENSG00000157895|ENSG00000157895|ENSG00000157895|ENSG00000157895|ENSG00000135100|ENSG00000157895|ENSG00000157895|ENSG00000135100|ENSG00000135100|ENSG00000157895|ENSG00000135100|ENSG00000135100|ENSG00000135100|ENSG00000135100|ENSG00000135100|ENSG00000135100|ENSG00000135100|ENSG00000157895|ENSG00000135100|ENSG00000135100|ENSG00000135100	.	.	.	3_prime_UTR_variant|downstream_gene_variant|downstream_gene_variant|downstream_gene_variant|downstream_gene_variant|downstream_gene_variant|downstream_gene_variant|3_prime_UTR_variant|downstream_gene_variant|downstream_gene_variant	MODIFIER|MODIFIER|MODIFIER|MODIFIER|MODIFIER|MODIFIER|MODIFIER|MODIFIER|MODIFIER|MODIFIER	HNF1A|C12orf43|C12orf43|C12orf43|C12orf43|C12orf43|C12orf43|HNF1A|C12orf43|C12orf43	HNF1A|C12orf43|C12orf43|C12orf43|C12orf43|C12orf43|C12orf43|HNF1A|C12orf43|C12orf43	.	.	.	rs868177605	C12orf43;HNF1A	.	.	12.17	noncoding	2.01452e-05	POLR2A	344	A549,GM12878,HepG2	305	26	.	.	.	.	4.85036	12.4213	12:120197815-121237814	12:120117814-121237814	.	UKBB
12:121001639	a	t	2.74e-05	1.21228	0.442232	3.32317	0.149783	0	0	1	C12orf43|HNF1A	Benign	NM_000545.8(HNF1A):c.*447T>A	12	121001639	121001639	T	A	UTR3|UTR3|UTR3|downstream|downstream|downstream|downstream|downstream	HNF1A|C12orf43|HNF1A|HNF1A|C12orf43|C12orf43|C12orf43|HNF1A	.|.|.|.|.|.|.|.	UTR3|UTR3|UTR3|UTR3|UTR3|downstream|downstream|downstream|downstream	HNF1A|C12orf43|C12orf43|HNF1A|C12orf43|C12orf43|C12orf43|C12orf43|C12orf43	.|.|.|.|.|.|.|.|.	UTR3	HNF1A	Y	3_prime_UTR_variant|3_prime_UTR_variant|downstream_gene_variant|downstream_gene_variant|downstream_gene_variant|downstream_gene_variant|downstream_gene_variant|downstream_gene_variant|downstream_gene_variant|downstream_gene_variant|downstream_gene_variant|downstream_gene_variant|downstream_gene_variant|downstream_gene_variant|3_prime_UTR_variant|3_prime_UTR_variant|downstream_gene_variant|downstream_gene_variant|3_prime_UTR_variant|downstream_gene_variant|downstream_gene_variant|downstream_gene_variant|3_prime_UTR_variant|3_prime_UTR_variant|3_prime_UTR_variant	MODIFIER|MODIFIER|MODIFIER|MODIFIER|MODIFIER|MODIFIER|MODIFIER|MODIFIER|MODIFIER|MODIFIER|MODIFIER|MODIFIER|MODIFIER|MODIFIER|MODIFIER|MODIFIER|MODIFIER|MODIFIER|MODIFIER|MODIFIER|MODIFIER|MODIFIER|MODIFIER|MODIFIER|MODIFIER	HNF1A|C12orf43|HNF1A|HNF1A|C12orf43|C12orf43|C12orf43|C12orf43|HNF1A|C12orf43|C12orf43|HNF1A|HNF1A|C12orf43|HNF1A|HNF1A|HNF1A|HNF1A|HNF1A|HNF1A|HNF1A|C12orf43|HNF1A|HNF1A|HNF1A	ENSG00000135100|ENSG00000157895|ENSG00000135100|ENSG00000135100|ENSG00000157895|ENSG00000157895|ENSG00000157895|ENSG00000157895|ENSG00000135100|ENSG00000157895|ENSG00000157895|ENSG00000135100|ENSG00000135100|ENSG00000157895|ENSG00000135100|ENSG00000135100|ENSG00000135100|ENSG00000135100|ENSG00000135100|ENSG00000135100|ENSG00000135100|ENSG00000157895|ENSG00000135100|ENSG00000135100|ENSG00000135100	.	.	.	3_prime_UTR_variant|downstream_gene_variant|downstream_gene_variant|downstream_gene_variant|downstream_gene_variant|downstream_gene_variant|downstream_gene_variant|3_prime_UTR_variant|downstream_gene_variant|downstream_gene_variant	MODIFIER|MODIFIER|MODIFIER|MODIFIER|MODIFIER|MODIFIER|MODIFIER|MODIFIER|MODIFIER|MODIFIER	HNF1A|C12orf43|C12orf43|C12orf43|C12orf43|C12orf43|C12orf43|HNF1A|C12orf43|C12orf43	HNF1A|C12orf43|C12orf43|C12orf43|C12orf43|C12orf43|C12orf43|HNF1A|C12orf43|C12orf43	.	.	.	rs143731661	C12orf43;HNF1A	.	.	0.667	noncoding	4.95045e-05	POLR2A	344	A549,GM12878,HepG2	305	26	.	.	.	.	4.85036	11.7371	12:120197815-121237814	12:120117814-121237814	.	UKBB
12:121001781	t	c	0.000140254	1.0538	0.677607	1.63884	0.0881502	0	1	0	C12orf43|HNF1A	Likely benign	NM_000545.8(HNF1A):c.*589C>T	12	121001781	121001781	C	T	UTR3|UTR3|UTR3|downstream|downstream|downstream|downstream|downstream	HNF1A|C12orf43|HNF1A|HNF1A|C12orf43|C12orf43|C12orf43|HNF1A	.|.|.|.|.|.|.|.	UTR3|UTR3|UTR3|UTR3|UTR3|downstream|downstream|downstream|downstream	HNF1A|C12orf43|C12orf43|HNF1A|C12orf43|C12orf43|C12orf43|C12orf43|C12orf43	.|.|.|.|.|.|.|.|.	UTR3	HNF1A	Y	3_prime_UTR_variant|3_prime_UTR_variant|downstream_gene_variant|downstream_gene_variant|downstream_gene_variant|downstream_gene_variant|downstream_gene_variant|downstream_gene_variant|downstream_gene_variant|downstream_gene_variant|downstream_gene_variant|downstream_gene_variant|downstream_gene_variant|downstream_gene_variant|3_prime_UTR_variant|3_prime_UTR_variant|downstream_gene_variant|downstream_gene_variant|3_prime_UTR_variant|downstream_gene_variant|downstream_gene_variant|downstream_gene_variant|3_prime_UTR_variant|3_prime_UTR_variant|3_prime_UTR_variant	MODIFIER|MODIFIER|MODIFIER|MODIFIER|MODIFIER|MODIFIER|MODIFIER|MODIFIER|MODIFIER|MODIFIER|MODIFIER|MODIFIER|MODIFIER|MODIFIER|MODIFIER|MODIFIER|MODIFIER|MODIFIER|MODIFIER|MODIFIER|MODIFIER|MODIFIER|MODIFIER|MODIFIER|MODIFIER	HNF1A|C12orf43|HNF1A|HNF1A|C12orf43|C12orf43|C12orf43|C12orf43|HNF1A|C12orf43|C12orf43|HNF1A|HNF1A|C12orf43|HNF1A|HNF1A|HNF1A|HNF1A|HNF1A|HNF1A|HNF1A|C12orf43|HNF1A|HNF1A|HNF1A	ENSG00000135100|ENSG00000157895|ENSG00000135100|ENSG00000135100|ENSG00000157895|ENSG00000157895|ENSG00000157895|ENSG00000157895|ENSG00000135100|ENSG00000157895|ENSG00000157895|ENSG00000135100|ENSG00000135100|ENSG00000157895|ENSG00000135100|ENSG00000135100|ENSG00000135100|ENSG00000135100|ENSG00000135100|ENSG00000135100|ENSG00000135100|ENSG00000157895|ENSG00000135100|ENSG00000135100|ENSG00000135100	.	.	.	3_prime_UTR_variant|downstream_gene_variant|downstream_gene_variant|downstream_gene_variant|downstream_gene_variant|downstream_gene_variant|downstream_gene_variant|3_prime_UTR_variant|downstream_gene_variant|downstream_gene_variant	MODIFIER|MODIFIER|MODIFIER|MODIFIER|MODIFIER|MODIFIER|MODIFIER|MODIFIER|MODIFIER|MODIFIER	HNF1A|C12orf43|C12orf43|C12orf43|C12orf43|C12orf43|C12orf43|HNF1A|C12orf43|C12orf43	HNF1A|C12orf43|C12orf43|C12orf43|C12orf43|C12orf43|C12orf43|HNF1A|C12orf43|C12orf43	.	.	.	rs55962050	C12orf43;HNF1A	.	.	8.521	noncoding	1.3663e-12	POLR2A	344	A549,GM12878,HepG2	305	26	.	.	.	.	4.85036	7.98031	12:120197815-121237814	12:120117814-121237814	.	UKBB
12:121002056	t	c	0.000329927	1.75242	1.09913	2.79402	1.73447	0	0	1	C12orf43|HNF1A	Uncertain significance	NM_000545.8(HNF1A):c.*864C>T	12	121002056	121002056	C	T	UTR3|UTR3|UTR3|downstream|downstream|downstream|downstream|downstream	HNF1A|C12orf43|HNF1A|HNF1A|C12orf43|C12orf43|C12orf43|HNF1A	.|.|.|.|.|.|.|.	UTR3|UTR3|UTR3|UTR3|UTR3|downstream|downstream|downstream|downstream	HNF1A|C12orf43|C12orf43|HNF1A|C12orf43|C12orf43|C12orf43|C12orf43|C12orf43	.|.|.|.|.|.|.|.|.	UTR3	HNF1A	Y	3_prime_UTR_variant|3_prime_UTR_variant|downstream_gene_variant|downstream_gene_variant|downstream_gene_variant|downstream_gene_variant|downstream_gene_variant|downstream_gene_variant|downstream_gene_variant|downstream_gene_variant|downstream_gene_variant|downstream_gene_variant|downstream_gene_variant|downstream_gene_variant|3_prime_UTR_variant|3_prime_UTR_variant|downstream_gene_variant|downstream_gene_variant|3_prime_UTR_variant|downstream_gene_variant|downstream_gene_variant|downstream_gene_variant|3_prime_UTR_variant|3_prime_UTR_variant|3_prime_UTR_variant	MODIFIER|MODIFIER|MODIFIER|MODIFIER|MODIFIER|MODIFIER|MODIFIER|MODIFIER|MODIFIER|MODIFIER|MODIFIER|MODIFIER|MODIFIER|MODIFIER|MODIFIER|MODIFIER|MODIFIER|MODIFIER|MODIFIER|MODIFIER|MODIFIER|MODIFIER|MODIFIER|MODIFIER|MODIFIER	HNF1A|C12orf43|HNF1A|HNF1A|C12orf43|C12orf43|C12orf43|C12orf43|HNF1A|C12orf43|C12orf43|HNF1A|HNF1A|C12orf43|HNF1A|HNF1A|HNF1A|HNF1A|HNF1A|HNF1A|HNF1A|C12orf43|HNF1A|HNF1A|HNF1A	ENSG00000135100|ENSG00000157895|ENSG00000135100|ENSG00000135100|ENSG00000157895|ENSG00000157895|ENSG00000157895|ENSG00000157895|ENSG00000135100|ENSG00000157895|ENSG00000157895|ENSG00000135100|ENSG00000135100|ENSG00000157895|ENSG00000135100|ENSG00000135100|ENSG00000135100|ENSG00000135100|ENSG00000135100|ENSG00000135100|ENSG00000135100|ENSG00000157895|ENSG00000135100|ENSG00000135100|ENSG00000135100	.	.	.	3_prime_UTR_variant|downstream_gene_variant|downstream_gene_variant|downstream_gene_variant|downstream_gene_variant|downstream_gene_variant|downstream_gene_variant|3_prime_UTR_variant|downstream_gene_variant|downstream_gene_variant	MODIFIER|MODIFIER|MODIFIER|MODIFIER|MODIFIER|MODIFIER|MODIFIER|MODIFIER|MODIFIER|MODIFIER	HNF1A|C12orf43|C12orf43|C12orf43|C12orf43|C12orf43|C12orf43|HNF1A|C12orf43|C12orf43	HNF1A|C12orf43|C12orf43|C12orf43|C12orf43|C12orf43|C12orf43|HNF1A|C12orf43|C12orf43	.	.	.	rs750496742	C12orf43;HNF1A	.	.	0.127	noncoding	6.67476e-08	.	.	.	305	26	.	.	.	.	4.85036	8.30327	12:120197815-121237814	12:120117814-121237814	.	UKBB
12:121002057	a	g	8.56e-05	0.771052	0.227704	2.61093	0.169989	0	0	1	HNF1A|C12orf43	Likely benign	NM_000545.8(HNF1A):c.*865G>A	12	121002057	121002057	G	A	UTR3|UTR3|UTR3|downstream|downstream|downstream|downstream|downstream	HNF1A|C12orf43|HNF1A|HNF1A|C12orf43|C12orf43|C12orf43|HNF1A	.|.|.|.|.|.|.|.	UTR3|UTR3|UTR3|UTR3|UTR3|downstream|downstream|downstream|downstream	HNF1A|C12orf43|C12orf43|HNF1A|C12orf43|C12orf43|C12orf43|C12orf43|C12orf43	.|.|.|.|.|.|.|.|.	UTR3	HNF1A	Y	3_prime_UTR_variant|3_prime_UTR_variant|downstream_gene_variant|downstream_gene_variant|downstream_gene_variant|downstream_gene_variant|downstream_gene_variant|downstream_gene_variant|downstream_gene_variant|downstream_gene_variant|downstream_gene_variant|downstream_gene_variant|downstream_gene_variant|downstream_gene_variant|3_prime_UTR_variant|3_prime_UTR_variant|downstream_gene_variant|downstream_gene_variant|3_prime_UTR_variant|downstream_gene_variant|downstream_gene_variant|downstream_gene_variant|3_prime_UTR_variant|3_prime_UTR_variant|3_prime_UTR_variant	MODIFIER|MODIFIER|MODIFIER|MODIFIER|MODIFIER|MODIFIER|MODIFIER|MODIFIER|MODIFIER|MODIFIER|MODIFIER|MODIFIER|MODIFIER|MODIFIER|MODIFIER|MODIFIER|MODIFIER|MODIFIER|MODIFIER|MODIFIER|MODIFIER|MODIFIER|MODIFIER|MODIFIER|MODIFIER	HNF1A|C12orf43|HNF1A|HNF1A|C12orf43|C12orf43|C12orf43|C12orf43|HNF1A|C12orf43|C12orf43|HNF1A|HNF1A|C12orf43|HNF1A|HNF1A|HNF1A|HNF1A|HNF1A|HNF1A|HNF1A|C12orf43|HNF1A|HNF1A|HNF1A	ENSG00000135100|ENSG00000157895|ENSG00000135100|ENSG00000135100|ENSG00000157895|ENSG00000157895|ENSG00000157895|ENSG00000157895|ENSG00000135100|ENSG00000157895|ENSG00000157895|ENSG00000135100|ENSG00000135100|ENSG00000157895|ENSG00000135100|ENSG00000135100|ENSG00000135100|ENSG00000135100|ENSG00000135100|ENSG00000135100|ENSG00000135100|ENSG00000157895|ENSG00000135100|ENSG00000135100|ENSG00000135100	.	.	.	3_prime_UTR_variant|downstream_gene_variant|downstream_gene_variant|downstream_gene_variant|downstream_gene_variant|downstream_gene_variant|downstream_gene_variant|3_prime_UTR_variant|downstream_gene_variant|downstream_gene_variant	MODIFIER|MODIFIER|MODIFIER|MODIFIER|MODIFIER|MODIFIER|MODIFIER|MODIFIER|MODIFIER|MODIFIER	HNF1A|C12orf43|C12orf43|C12orf43|C12orf43|C12orf43|C12orf43|HNF1A|C12orf43|C12orf43	HNF1A|C12orf43|C12orf43|C12orf43|C12orf43|C12orf43|C12orf43|HNF1A|C12orf43|C12orf43	.	.	.	rs571134960	C12orf43;HNF1A	.	.	0.007	noncoding	6.67438e-08	.	.	.	305	26	.	.	.	.	4.85036	7.43048	12:120197815-121237814	12:120117814-121237814	.	UKBB
12:121002131	a	g	0.000201459	0.978045	0.652503	1.466	0.0389113	0	1	0	C12orf43|HNF1A	Benign	NM_000545.8(HNF1A):c.*939G>A	12	121002131	121002131	G	A	UTR3|UTR3|UTR3|downstream|downstream|downstream|downstream|downstream	HNF1A|C12orf43|HNF1A|HNF1A|C12orf43|C12orf43|C12orf43|HNF1A	.|.|.|.|.|.|.|.	UTR3|UTR3|UTR3|UTR3|UTR3|downstream|downstream|downstream|downstream	HNF1A|C12orf43|C12orf43|HNF1A|C12orf43|C12orf43|C12orf43|C12orf43|C12orf43	.|.|.|.|.|.|.|.|.	UTR3	HNF1A	Y	3_prime_UTR_variant|3_prime_UTR_variant|downstream_gene_variant|downstream_gene_variant|downstream_gene_variant|downstream_gene_variant|downstream_gene_variant|downstream_gene_variant|downstream_gene_variant|downstream_gene_variant|downstream_gene_variant|downstream_gene_variant|downstream_gene_variant|downstream_gene_variant|3_prime_UTR_variant|3_prime_UTR_variant|downstream_gene_variant|downstream_gene_variant|3_prime_UTR_variant|downstream_gene_variant|downstream_gene_variant|downstream_gene_variant|3_prime_UTR_variant|3_prime_UTR_variant|3_prime_UTR_variant	MODIFIER|MODIFIER|MODIFIER|MODIFIER|MODIFIER|MODIFIER|MODIFIER|MODIFIER|MODIFIER|MODIFIER|MODIFIER|MODIFIER|MODIFIER|MODIFIER|MODIFIER|MODIFIER|MODIFIER|MODIFIER|MODIFIER|MODIFIER|MODIFIER|MODIFIER|MODIFIER|MODIFIER|MODIFIER	HNF1A|C12orf43|HNF1A|HNF1A|C12orf43|C12orf43|C12orf43|C12orf43|HNF1A|C12orf43|C12orf43|HNF1A|HNF1A|C12orf43|HNF1A|HNF1A|HNF1A|HNF1A|HNF1A|HNF1A|HNF1A|C12orf43|HNF1A|HNF1A|HNF1A	ENSG00000135100|ENSG00000157895|ENSG00000135100|ENSG00000135100|ENSG00000157895|ENSG00000157895|ENSG00000157895|ENSG00000157895|ENSG00000135100|ENSG00000157895|ENSG00000157895|ENSG00000135100|ENSG00000135100|ENSG00000157895|ENSG00000135100|ENSG00000135100|ENSG00000135100|ENSG00000135100|ENSG00000135100|ENSG00000135100|ENSG00000135100|ENSG00000157895|ENSG00000135100|ENSG00000135100|ENSG00000135100	.	.	.	3_prime_UTR_variant|downstream_gene_variant|downstream_gene_variant|downstream_gene_variant|downstream_gene_variant|downstream_gene_variant|downstream_gene_variant|3_prime_UTR_variant|downstream_gene_variant|downstream_gene_variant	MODIFIER|MODIFIER|MODIFIER|MODIFIER|MODIFIER|MODIFIER|MODIFIER|MODIFIER|MODIFIER|MODIFIER	HNF1A|C12orf43|C12orf43|C12orf43|C12orf43|C12orf43|C12orf43|HNF1A|C12orf43|C12orf43	HNF1A|C12orf43|C12orf43|C12orf43|C12orf43|C12orf43|C12orf43|HNF1A|C12orf43|C12orf43	.	.	.	rs751401246	C12orf43;HNF1A	.	.	2.467	noncoding	1.02426e-07	POLR2A	364	HepG2	305	26	.	.	.	.	4.85036	9.86483	12:120197815-121237814	12:120117814-121237814	.	UKBB
12:121002236	a	g	0.000356031	1.01745	0.615306	1.68242	0.0239712	0	1	0	C12orf43|HNF1A	Uncertain significance	NM_000545.8(HNF1A):c.*1044G>A	12	121002236	121002236	G	A	UTR3|UTR3|UTR3|downstream|downstream|downstream|downstream|downstream	HNF1A|C12orf43|HNF1A|HNF1A|C12orf43|C12orf43|C12orf43|HNF1A	.|.|.|.|.|.|.|.	UTR3|UTR3|UTR3|UTR3|UTR3|downstream|downstream|downstream|downstream	HNF1A|C12orf43|C12orf43|HNF1A|C12orf43|C12orf43|C12orf43|C12orf43|C12orf43	.|.|.|.|.|.|.|.|.	UTR3	HNF1A	Y	3_prime_UTR_variant|3_prime_UTR_variant|downstream_gene_variant|downstream_gene_variant|downstream_gene_variant|downstream_gene_variant|downstream_gene_variant|downstream_gene_variant|downstream_gene_variant|downstream_gene_variant|downstream_gene_variant|downstream_gene_variant|downstream_gene_variant|downstream_gene_variant|3_prime_UTR_variant|3_prime_UTR_variant|downstream_gene_variant|downstream_gene_variant|3_prime_UTR_variant|downstream_gene_variant|downstream_gene_variant|downstream_gene_variant|3_prime_UTR_variant|3_prime_UTR_variant|3_prime_UTR_variant	MODIFIER|MODIFIER|MODIFIER|MODIFIER|MODIFIER|MODIFIER|MODIFIER|MODIFIER|MODIFIER|MODIFIER|MODIFIER|MODIFIER|MODIFIER|MODIFIER|MODIFIER|MODIFIER|MODIFIER|MODIFIER|MODIFIER|MODIFIER|MODIFIER|MODIFIER|MODIFIER|MODIFIER|MODIFIER	HNF1A|C12orf43|HNF1A|HNF1A|C12orf43|C12orf43|C12orf43|C12orf43|HNF1A|C12orf43|C12orf43|HNF1A|HNF1A|C12orf43|HNF1A|HNF1A|HNF1A|HNF1A|HNF1A|HNF1A|HNF1A|C12orf43|HNF1A|HNF1A|HNF1A	ENSG00000135100|ENSG00000157895|ENSG00000135100|ENSG00000135100|ENSG00000157895|ENSG00000157895|ENSG00000157895|ENSG00000157895|ENSG00000135100|ENSG00000157895|ENSG00000157895|ENSG00000135100|ENSG00000135100|ENSG00000157895|ENSG00000135100|ENSG00000135100|ENSG00000135100|ENSG00000135100|ENSG00000135100|ENSG00000135100|ENSG00000135100|ENSG00000157895|ENSG00000135100|ENSG00000135100|ENSG00000135100	.	.	.	3_prime_UTR_variant|downstream_gene_variant|downstream_gene_variant|downstream_gene_variant|downstream_gene_variant|downstream_gene_variant|downstream_gene_variant|3_prime_UTR_variant|downstream_gene_variant|downstream_gene_variant	MODIFIER|MODIFIER|MODIFIER|MODIFIER|MODIFIER|MODIFIER|MODIFIER|MODIFIER|MODIFIER|MODIFIER	HNF1A|C12orf43|C12orf43|C12orf43|C12orf43|C12orf43|C12orf43|HNF1A|C12orf43|C12orf43	HNF1A|C12orf43|C12orf43|C12orf43|C12orf43|C12orf43|C12orf43|HNF1A|C12orf43|C12orf43	.	.	.	rs1039799815	C12orf43;HNF1A	.	.	5.031	noncoding	1.40878e-07	POLR2A	364	HepG2	.	.	.	.	.	.	4.85036	10.2442	12:120197815-121237814	12:120117814-121237814	.	UKBB
12:121002262	t	c	0.00080766	1.10517	0.804196	1.51879	0.269541	0	1	0	C12orf43|HNF1A	Uncertain significance	NM_000545.8(HNF1A):c.*1070C>T	12	121002262	121002262	C	T	UTR3|UTR3|UTR3|downstream|downstream|downstream|downstream|downstream	HNF1A|C12orf43|HNF1A|HNF1A|C12orf43|C12orf43|C12orf43|HNF1A	.|.|.|.|.|.|.|.	UTR3|UTR3|UTR3|UTR3|UTR3|downstream|downstream|downstream|downstream	HNF1A|C12orf43|C12orf43|HNF1A|C12orf43|C12orf43|C12orf43|C12orf43|C12orf43	.|.|.|.|.|.|.|.|.	UTR3	HNF1A	Y	3_prime_UTR_variant|3_prime_UTR_variant|downstream_gene_variant|downstream_gene_variant|downstream_gene_variant|downstream_gene_variant|downstream_gene_variant|downstream_gene_variant|downstream_gene_variant|downstream_gene_variant|downstream_gene_variant|downstream_gene_variant|downstream_gene_variant|downstream_gene_variant|3_prime_UTR_variant|3_prime_UTR_variant|downstream_gene_variant|downstream_gene_variant|3_prime_UTR_variant|downstream_gene_variant|downstream_gene_variant|downstream_gene_variant|3_prime_UTR_variant|3_prime_UTR_variant|3_prime_UTR_variant	MODIFIER|MODIFIER|MODIFIER|MODIFIER|MODIFIER|MODIFIER|MODIFIER|MODIFIER|MODIFIER|MODIFIER|MODIFIER|MODIFIER|MODIFIER|MODIFIER|MODIFIER|MODIFIER|MODIFIER|MODIFIER|MODIFIER|MODIFIER|MODIFIER|MODIFIER|MODIFIER|MODIFIER|MODIFIER	HNF1A|C12orf43|HNF1A|HNF1A|C12orf43|C12orf43|C12orf43|C12orf43|HNF1A|C12orf43|C12orf43|HNF1A|HNF1A|C12orf43|HNF1A|HNF1A|HNF1A|HNF1A|HNF1A|HNF1A|HNF1A|C12orf43|HNF1A|HNF1A|HNF1A	ENSG00000135100|ENSG00000157895|ENSG00000135100|ENSG00000135100|ENSG00000157895|ENSG00000157895|ENSG00000157895|ENSG00000157895|ENSG00000135100|ENSG00000157895|ENSG00000157895|ENSG00000135100|ENSG00000135100|ENSG00000157895|ENSG00000135100|ENSG00000135100|ENSG00000135100|ENSG00000135100|ENSG00000135100|ENSG00000135100|ENSG00000135100|ENSG00000157895|ENSG00000135100|ENSG00000135100|ENSG00000135100	.	.	.	3_prime_UTR_variant|downstream_gene_variant|downstream_gene_variant|downstream_gene_variant|downstream_gene_variant|downstream_gene_variant|downstream_gene_variant|3_prime_UTR_variant|downstream_gene_variant|downstream_gene_variant	MODIFIER|MODIFIER|MODIFIER|MODIFIER|MODIFIER|MODIFIER|MODIFIER|MODIFIER|MODIFIER|MODIFIER	HNF1A|C12orf43|C12orf43|C12orf43|C12orf43|C12orf43|C12orf43|HNF1A|C12orf43|C12orf43	HNF1A|C12orf43|C12orf43|C12orf43|C12orf43|C12orf43|C12orf43|HNF1A|C12orf43|C12orf43	.	.	.	rs568653423	C12orf43;HNF1A	.	.	2.008	noncoding	1.54741e-07	POLR2A	364	HepG2	280	5	.	.	.	.	4.85036	10.3466	12:120197815-121237814	12:120117814-121237814	.	UKBB
12:121002282	t	c	2.01e-05	0.541398	0.0703582	4.166	0.255238	0	0	1	C12orf43|HNF1A	Uncertain significance	NM_000545.8(HNF1A):c.*1090T>C	12	121002282	121002282	T	C	UTR3|UTR3|UTR3|downstream|downstream|downstream|downstream|downstream	HNF1A|C12orf43|HNF1A|HNF1A|C12orf43|C12orf43|C12orf43|HNF1A	.|.|.|.|.|.|.|.	UTR3|UTR3|UTR3|UTR3|UTR3|downstream|downstream|downstream|downstream	HNF1A|C12orf43|C12orf43|HNF1A|C12orf43|C12orf43|C12orf43|C12orf43|C12orf43	.|.|.|.|.|.|.|.|.	UTR3	HNF1A	Y	3_prime_UTR_variant|3_prime_UTR_variant|downstream_gene_variant|downstream_gene_variant|downstream_gene_variant|downstream_gene_variant|downstream_gene_variant|downstream_gene_variant|downstream_gene_variant|downstream_gene_variant|downstream_gene_variant|downstream_gene_variant|downstream_gene_variant|downstream_gene_variant|3_prime_UTR_variant|3_prime_UTR_variant|downstream_gene_variant|downstream_gene_variant|3_prime_UTR_variant|downstream_gene_variant|downstream_gene_variant|downstream_gene_variant|3_prime_UTR_variant|3_prime_UTR_variant|3_prime_UTR_variant	MODIFIER|MODIFIER|MODIFIER|MODIFIER|MODIFIER|MODIFIER|MODIFIER|MODIFIER|MODIFIER|MODIFIER|MODIFIER|MODIFIER|MODIFIER|MODIFIER|MODIFIER|MODIFIER|MODIFIER|MODIFIER|MODIFIER|MODIFIER|MODIFIER|MODIFIER|MODIFIER|MODIFIER|MODIFIER	HNF1A|C12orf43|HNF1A|HNF1A|C12orf43|C12orf43|C12orf43|C12orf43|HNF1A|C12orf43|C12orf43|HNF1A|HNF1A|C12orf43|HNF1A|HNF1A|HNF1A|HNF1A|HNF1A|HNF1A|HNF1A|C12orf43|HNF1A|HNF1A|HNF1A	ENSG00000135100|ENSG00000157895|ENSG00000135100|ENSG00000135100|ENSG00000157895|ENSG00000157895|ENSG00000157895|ENSG00000157895|ENSG00000135100|ENSG00000157895|ENSG00000157895|ENSG00000135100|ENSG00000135100|ENSG00000157895|ENSG00000135100|ENSG00000135100|ENSG00000135100|ENSG00000135100|ENSG00000135100|ENSG00000135100|ENSG00000135100|ENSG00000157895|ENSG00000135100|ENSG00000135100|ENSG00000135100	.	.	.	3_prime_UTR_variant|downstream_gene_variant|downstream_gene_variant|downstream_gene_variant|downstream_gene_variant|downstream_gene_variant|downstream_gene_variant|3_prime_UTR_variant|downstream_gene_variant|downstream_gene_variant	MODIFIER|MODIFIER|MODIFIER|MODIFIER|MODIFIER|MODIFIER|MODIFIER|MODIFIER|MODIFIER|MODIFIER	HNF1A|C12orf43|C12orf43|C12orf43|C12orf43|C12orf43|C12orf43|HNF1A|C12orf43|C12orf43	HNF1A|C12orf43|C12orf43|C12orf43|C12orf43|C12orf43|C12orf43|HNF1A|C12orf43|C12orf43	.	.	.	rs1045819255	C12orf43;HNF1A	.	.	0.169	noncoding	7.52864e-08	POLR2A	364	HepG2	280	5	.	.	.	.	4.85036	9.289	12:120197815-121237814	12:120117814-121237814	.	UKBB
12:121002357	t	c	0.000174953	1.33269	0.847917	2.09462	0.671213	0	0	1	C12orf43|HNF1A	Uncertain significance	NM_000545.8(HNF1A):c.*1165C>T	12	121002357	121002357	C	T	UTR3|UTR3|UTR3|downstream|downstream|downstream|downstream|downstream	HNF1A|C12orf43|HNF1A|HNF1A|C12orf43|C12orf43|C12orf43|HNF1A	.|.|.|.|.|.|.|.	UTR3|UTR3|UTR3|UTR3|UTR3|downstream|downstream|downstream|downstream	HNF1A|C12orf43|C12orf43|HNF1A|C12orf43|C12orf43|C12orf43|C12orf43|C12orf43	.|.|.|.|.|.|.|.|.	UTR3	HNF1A	Y	3_prime_UTR_variant|3_prime_UTR_variant|downstream_gene_variant|downstream_gene_variant|downstream_gene_variant|downstream_gene_variant|downstream_gene_variant|downstream_gene_variant|downstream_gene_variant|downstream_gene_variant|downstream_gene_variant|downstream_gene_variant|downstream_gene_variant|downstream_gene_variant|3_prime_UTR_variant|3_prime_UTR_variant|downstream_gene_variant|downstream_gene_variant|3_prime_UTR_variant|downstream_gene_variant|downstream_gene_variant|downstream_gene_variant|3_prime_UTR_variant|3_prime_UTR_variant|3_prime_UTR_variant	MODIFIER|MODIFIER|MODIFIER|MODIFIER|MODIFIER|MODIFIER|MODIFIER|MODIFIER|MODIFIER|MODIFIER|MODIFIER|MODIFIER|MODIFIER|MODIFIER|MODIFIER|MODIFIER|MODIFIER|MODIFIER|MODIFIER|MODIFIER|MODIFIER|MODIFIER|MODIFIER|MODIFIER|MODIFIER	HNF1A|C12orf43|HNF1A|HNF1A|C12orf43|C12orf43|C12orf43|C12orf43|HNF1A|C12orf43|C12orf43|HNF1A|HNF1A|C12orf43|HNF1A|HNF1A|HNF1A|HNF1A|HNF1A|HNF1A|HNF1A|C12orf43|HNF1A|HNF1A|HNF1A	ENSG00000135100|ENSG00000157895|ENSG00000135100|ENSG00000135100|ENSG00000157895|ENSG00000157895|ENSG00000157895|ENSG00000157895|ENSG00000135100|ENSG00000157895|ENSG00000157895|ENSG00000135100|ENSG00000135100|ENSG00000157895|ENSG00000135100|ENSG00000135100|ENSG00000135100|ENSG00000135100|ENSG00000135100|ENSG00000135100|ENSG00000135100|ENSG00000157895|ENSG00000135100|ENSG00000135100|ENSG00000135100	.	.	.	3_prime_UTR_variant|downstream_gene_variant|downstream_gene_variant|downstream_gene_variant|downstream_gene_variant|downstream_gene_variant|downstream_gene_variant|3_prime_UTR_variant|downstream_gene_variant|downstream_gene_variant	MODIFIER|MODIFIER|MODIFIER|MODIFIER|MODIFIER|MODIFIER|MODIFIER|MODIFIER|MODIFIER|MODIFIER	HNF1A|C12orf43|C12orf43|C12orf43|C12orf43|C12orf43|C12orf43|HNF1A|C12orf43|C12orf43	HNF1A|C12orf43|C12orf43|C12orf43|C12orf43|C12orf43|C12orf43|HNF1A|C12orf43|C12orf43	.	.	.	rs927067298	C12orf43;HNF1A	.	.	7.98	noncoding	6.01388e-14	POLR2A	364	HepG2	280	5	.	.	.	.	4.85036	14.3345	12:120197815-121237814	12:120117814-121237814	.	UKBB
13:27920121	t	c	0.000223681	0.786864	0.555333	1.11493	0.750557	0	1	0	PDX1	Conflicting interpretations of pathogenicity	NM_000209.4(PDX1):c.-18C>T	13	27920121	27920121	C	T	UTR5|upstream	PDX1|PLUT	.|.	UTR5|upstream	PDX1|PLUT	.|.	UTR5	PDX1	Y	5_prime_UTR_variant|intron_variant	MODIFIER|MODIFIER	PDX1|PDX1-AS1	ENSG00000139515|ENSG00000247381	.	.	.	5_prime_UTR_variant|intron_variant	MODIFIER|MODIFIER	PDX1|PDX1-AS1	PDX1|PDX1-AS1	.	.	.	rs193922351	PDX1	.	.	10.66	noncoding	5.57244e-10	EZH2;POLR2A;USF1;MAX	1000;932;1000;278	GM12878,H1-hESC,HepG2,HMEC,HSMM,HSMMtube,HUVEC,NH-A,NHDF-Ad,NHEK,NHLF;GM18951,GM19099,GM19193;A549,GM12878,H1-hESC,HepG2,K562,SK-N-SH_RA;HepG2,HUVEC	1000	62	GH13I028493	Promoter/Enhancer	ENSG00000279393;FLT1;GC13M028385	550.77;550.77;0.14	4.85036	17.4583	13:27367864-28007863	13:27367864-28007863	.	UKBB
13:27920146	c	g	1.97e-05	1.34017	0.225678	7.95853	0.126505	0	0	1	PDX1	Uncertain significance	NM_000209.4(PDX1):c.8G>C (p.Gly3Ala)	13	27920146	27920146	G	C	exonic	PDX1	.	exonic	PDX1	.	exonic	PDX1	Y	missense_variant|intron_variant	MODERATE|MODIFIER	PDX1|PDX1-AS1	ENSG00000139515|ENSG00000247381	.	.	.	missense_variant|intron_variant	MODERATE|MODIFIER	PDX1|PDX1-AS1	PDX1|PDX1-AS1	.	.	.	rs1380564366	PDX1	.	.	18.4	missense_variant	0.0263026	EZH2;POLR2A	1000;932	GM12878,H1-hESC,HepG2,HMEC,HSMM,HSMMtube,HUVEC,NH-A,NHDF-Ad,NHEK,NHLF;GM18951,GM19099,GM19193	1000	62	GH13I028493	Promoter/Enhancer	ENSG00000279393;FLT1;GC13M028385	550.77;550.77;0.14	0.714043	1.23573	13:27367864-28007863	13:27367864-28007863	.	UKBB
13:27920166	a	g	2.42e-05	6.68055	0.991762	45.0004	1.29243	0	0	1	PDX1	Uncertain significance	NM_000209.4(PDX1):c.28G>A (p.Ala10Thr)	13	27920166	27920166	G	A	exonic	PDX1	.	exonic	PDX1	.	exonic	PDX1	Y	missense_variant|intron_variant	MODERATE|MODIFIER	PDX1|PDX1-AS1	ENSG00000139515|ENSG00000247381	.	.	.	missense_variant|intron_variant	MODERATE|MODIFIER	PDX1|PDX1-AS1	PDX1|PDX1-AS1	.	.	.	rs936474667	PDX1	.	.	21.2	missense_variant	0.0876235	EZH2;POLR2A	1000;932	GM12878,H1-hESC,HepG2,HMEC,HSMM,HSMMtube,HUVEC,NH-A,NHDF-Ad,NHEK,NHLF;GM18951,GM19099,GM19193	.	.	GH13I028493	Promoter/Enhancer	ENSG00000279393;FLT1;GC13M028385	550.77;550.77;0.14	1.29442	1.55338	13:27367864-28007863	13:27367864-28007863	.	UKBB
13:27920190	t	c	0.00027329	1.14374	0.665218	1.96647	0.202525	0	1	0	PDX1	Uncertain significance	NM_000209.4(PDX1):c.52T>C (p.Cys18Arg)	13	27920190	27920190	T	C	exonic	PDX1	.	exonic	PDX1	.	exonic	PDX1	Y	missense_variant|intron_variant	MODERATE|MODIFIER	PDX1|PDX1-AS1	ENSG00000139515|ENSG00000247381	.	.	.	missense_variant|intron_variant	MODERATE|MODIFIER	PDX1|PDX1-AS1	PDX1|PDX1-AS1	.	.	.	rs137852785	PDX1	.	.	27.1	missense_variant	0.963276	EZH2;POLR2A	1000;932	GM12878,H1-hESC,HepG2,HMEC,HSMM,HSMMtube,HUVEC,NH-A,NHDF-Ad,NHEK,NHLF;GM18951,GM19099,GM19193	382	8	GH13I028493	Promoter/Enhancer	ENSG00000279393;FLT1;GC13M028385	550.77;550.77;0.14	6.25958	5.87762	13:27367864-28007863	13:27367864-28007863	.	UKBB
13:27920349	a	c	1.11e-05	2.09468	0.464651	9.44295	0.47379	0	0	1	PDX1	Uncertain significance	NM_000209.4(PDX1):c.211C>A (p.Pro71Thr)	13	27920349	27920349	C	A	exonic	PDX1	.	exonic	PDX1	.	exonic	PDX1	Y	missense_variant|intron_variant	MODERATE|MODIFIER	PDX1|PDX1-AS1	ENSG00000139515|ENSG00000247381	.	.	.	missense_variant|intron_variant	MODERATE|MODIFIER	PDX1|PDX1-AS1	PDX1|PDX1-AS1	.	.	.	rs564129447	PDX1	.	.	25.1	missense_variant	0.935016	EZH2	1000	GM12878,H1-hESC,HepG2,HMEC,HSMM,HSMMtube,HUVEC,NH-A,NHDF-Ad,NHEK,NHLF	382	8	GH13I028493	Promoter/Enhancer	ENSG00000279393;FLT1;GC13M028385	550.77;550.77;0.14	5.84404	5.91026	13:27367864-28007863	13:27367864-28007863	.	UKBB
13:27920434	a	c	0.000134131	0.915303	0.424011	1.97584	0.0852867	0	1	0	PDX1	Uncertain significance	NM_000209.4(PDX1):c.296C>A (p.Pro99His)	13	27920434	27920434	C	A	exonic	PDX1	.	exonic	PDX1	.	exonic	PDX1	Y	missense_variant|intron_variant	MODERATE|MODIFIER	PDX1|PDX1-AS1	ENSG00000139515|ENSG00000247381	.	.	.	missense_variant|intron_variant	MODERATE|MODIFIER	PDX1|PDX1-AS1	PDX1|PDX1-AS1	.	.	.	rs764870332	PDX1	.	.	25.2	missense_variant	0.945972	EZH2	1000	GM12878,H1-hESC,HepG2,HMEC,HSMM,HSMMtube,HUVEC,NH-A,NHDF-Ad,NHEK,NHLF	382	8	GH13I028493	Promoter/Enhancer	ENSG00000279393;FLT1;GC13M028385	550.77;550.77;0.14	5.3853	5.18912	13:27367864-28007863	13:27367864-28007863	.	UKBB
13:27920487	a	c	7.38e-05	0.625815	0.165862	2.36127	0.310691	0	0	1	PDX1	Uncertain significance	NM_000209.4(PDX1):c.349C>A (p.Leu117Met)	13	27920487	27920487	C	A	exonic	PDX1	.	exonic	PDX1	.	exonic	PDX1	Y	missense_variant|intron_variant	MODERATE|MODIFIER	PDX1|PDX1-AS1	ENSG00000139515|ENSG00000247381	.	.	.	missense_variant|intron_variant	MODERATE|MODIFIER	PDX1|PDX1-AS1	PDX1|PDX1-AS1	.	.	.	rs573752557	PDX1	.	.	23.8	missense_variant	0.611863	EZH2	1000	GM12878,H1-hESC,HepG2,HMEC,HSMM,HSMMtube,HUVEC,NH-A,NHDF-Ad,NHEK,NHLF	382	8	GH13I028493	Promoter/Enhancer	ENSG00000279393;FLT1;GC13M028385	550.77;550.77;0.14	3.3512	3.64955	13:27367864-28007863	13:27367864-28007863	.	UKBB
13:27924267	a	g	0.000134299	1.59536	0.639015	3.98297	0.498804	0	0	1	PDX1	Likely benign	NM_000209.4(PDX1):c.418G>A (p.Ala140Thr)	13	27924267	27924267	G	A	exonic	PDX1	.	exonic	PDX1	.	exonic	PDX1	Y	missense_variant|upstream_gene_variant	MODERATE|MODIFIER	PDX1|PDX1-AS1	ENSG00000139515|ENSG00000247381	.	.	.	missense_variant|upstream_gene_variant	MODERATE|MODIFIER	PDX1|PDX1-AS1	PDX1|PDX1-AS1	.	.	.	rs143517122	PDX1	.	.	6.429	missense_variant	0.00690247	CTCF;EZH2;SUZ12	156;1000;231	GM19238,GM19239;GM12878,H1-hESC,HepG2,HMEC,HSMM,HSMMtube,HUVEC,NH-A,NHDF-Ad,NHEK,NHLF;H1-hESC,NT2-D1	337	32	.	.	.	.	0.216684	0.264647	13:27367864-28007863	13:27367864-28007863	.	UKBB
13:27924278	c	g	1.54e-05	2.67326	0.645646	11.0685	0.75721	0	0	1	PDX1	Likely benign	NM_000209.4(PDX1):c.429G>C (p.Pro143=)	13	27924278	27924278	G	C	exonic	PDX1	.	exonic	PDX1	.	exonic	PDX1	Y	synonymous_variant|upstream_gene_variant	LOW|MODIFIER	PDX1|PDX1-AS1	ENSG00000139515|ENSG00000247381	.	.	.	synonymous_variant|upstream_gene_variant	LOW|MODIFIER	PDX1|PDX1-AS1	PDX1|PDX1-AS1	.	.	.	rs148001995	PDX1	.	.	1.338	noncoding	1.15282e-09	CTCF;EZH2;SUZ12	156;1000;231	GM19238,GM19239;GM12878,H1-hESC,HepG2,HMEC,HSMM,HSMMtube,HUVEC,NH-A,NHDF-Ad,NHEK,NHLF;H1-hESC,NT2-D1	337	32	.	.	.	.	4.85036	14.1385	13:27367864-28007863	13:27367864-28007863	.	UKBB
13:27924312	a	c	1.88e-05	1.38265	0.332565	5.74839	0.183162	0	0	1	PDX1	Uncertain significance	NM_000209.4(PDX1):c.463C>A (p.Arg155Ser)	13	27924312	27924312	C	A	exonic	PDX1	.	exonic	PDX1	.	exonic	PDX1	Y	missense_variant|upstream_gene_variant	MODERATE|MODIFIER	PDX1|PDX1-AS1	ENSG00000139515|ENSG00000247381	.	.	.	missense_variant|upstream_gene_variant	MODERATE|MODIFIER	PDX1|PDX1-AS1	PDX1|PDX1-AS1	.	.	.	rs773643850	PDX1	.	.	24.3	missense_variant	0.900408	CTCF;EZH2;SUZ12	156;1000;231	GM19238,GM19239;GM12878,H1-hESC,HepG2,HMEC,HSMM,HSMMtube,HUVEC,NH-A,NHDF-Ad,NHEK,NHLF;H1-hESC,NT2-D1	337	32	.	.	.	.	4.44816	4.40964	13:27367864-28007863	13:27367864-28007863	.	UKBB
13:27924347	a	g	0.000179666	0.506668	0.181207	1.41668	0.709965	0	1	0	PDX1	Likely benign	NM_000209.4(PDX1):c.498A>G (p.Leu166=)	13	27924347	27924347	A	G	exonic	PDX1	.	exonic	PDX1	.	exonic	PDX1	Y	synonymous_variant|upstream_gene_variant	LOW|MODIFIER	PDX1|PDX1-AS1	ENSG00000139515|ENSG00000247381	.	.	.	synonymous_variant|upstream_gene_variant	LOW|MODIFIER	PDX1|PDX1-AS1	PDX1|PDX1-AS1	.	.	.	rs780117858	PDX1	.	.	2.289	noncoding	2.89595e-08	CTCF;EZH2;SUZ12	156;1000;231	GM19238,GM19239;GM12878,H1-hESC,HepG2,HMEC,HSMM,HSMMtube,HUVEC,NH-A,NHDF-Ad,NHEK,NHLF;H1-hESC,NT2-D1	337	32	.	.	.	.	4.85036	13.7508	13:27367864-28007863	13:27367864-28007863	.	UKBB
13:27924392	t	c	2.15e-05	1.76279	0.592358	5.24589	0.511026	0	0	1	PDX1	Conflicting interpretations of pathogenicity	NM_000209.4(PDX1):c.543C>T (p.Val181=)	13	27924392	27924392	C	T	exonic	PDX1	.	exonic	PDX1	.	exonic	PDX1	Y	synonymous_variant|upstream_gene_variant	LOW|MODIFIER	PDX1|PDX1-AS1	ENSG00000139515|ENSG00000247381	.	.	.	synonymous_variant|upstream_gene_variant	LOW|MODIFIER	PDX1|PDX1-AS1	PDX1|PDX1-AS1	.	.	.	rs75498935	PDX1	.	.	6.212	noncoding	1.01859e-06	EZH2;SUZ12	1000;231	GM12878,H1-hESC,HepG2,HMEC,HSMM,HSMMtube,HUVEC,NH-A,NHDF-Ad,NHEK,NHLF;H1-hESC,NT2-D1	337	32	.	.	.	.	4.85036	14.5879	13:27367864-28007863	13:27367864-28007863	.	UKBB
13:27924519	a	g	0.000173066	2.10623	1.23806	3.5832	2.22192	0	0	1	PDX1	Conflicting interpretations of pathogenicity	NM_000209.4(PDX1):c.670G>A (p.Glu224Lys)	13	27924519	27924519	G	A	exonic	PDX1	.	exonic	PDX1	.	exonic	PDX1	Y	missense_variant|upstream_gene_variant	MODERATE|MODIFIER	PDX1|PDX1-AS1	ENSG00000139515|ENSG00000247381	.	.	.	missense_variant|upstream_gene_variant	MODERATE|MODIFIER	PDX1|PDX1-AS1	PDX1|PDX1-AS1	.	.	.	rs137852787	PDX1	.	.	23.1	missense_variant	0.474052	EZH2;SUZ12	1000;231	GM12878,H1-hESC,HepG2,HMEC,HSMM,HSMMtube,HUVEC,NH-A,NHDF-Ad,NHEK,NHLF;H1-hESC,NT2-D1	402	27	.	.	.	.	2.62177	2.75449	13:27367864-28007863	13:27367864-28007863	.	UKBB
13:27924543	a	g	0.000104397	0.353738	0.0920227	1.35978	0.884722	0	1	0	PDX1	Uncertain significance	NM_000209.4(PDX1):c.694G>A (p.Gly232Ser)	13	27924543	27924543	G	A	exonic	PDX1	.	exonic	PDX1	.	exonic	PDX1	Y	missense_variant|upstream_gene_variant	MODERATE|MODIFIER	PDX1|PDX1-AS1	ENSG00000139515|ENSG00000247381	.	.	.	missense_variant|upstream_gene_variant	MODERATE|MODIFIER	PDX1|PDX1-AS1	PDX1|PDX1-AS1	.	.	.	rs367625089	PDX1	.	.	25.1	missense_variant	0.834165	EZH2;SUZ12	1000;231	GM12878,H1-hESC,HepG2,HMEC,HSMM,HSMMtube,HUVEC,NH-A,NHDF-Ad,NHEK,NHLF;H1-hESC,NT2-D1	402	27	.	.	.	.	3.89326	4.02503	13:27367864-28007863	13:27367864-28007863	.	UKBB
13:27924581	c	g	0.00038098	1.26731	0.824057	1.949	0.551912	0	1	0	PDX1	Likely benign	NM_000209.4(PDX1):c.732C>G (p.Pro244=)	13	27924581	27924581	C	G	exonic	PDX1	.	exonic	PDX1	.	exonic	PDX1	Y	synonymous_variant|upstream_gene_variant	LOW|MODIFIER	PDX1|PDX1-AS1	ENSG00000139515|ENSG00000247381	.	.	.	synonymous_variant|upstream_gene_variant	LOW|MODIFIER	PDX1|PDX1-AS1	PDX1|PDX1-AS1	.	.	.	rs777512281	PDX1	.	.	1.543	noncoding	1.90393e-12	CTCF;EZH2;RAD21;CTBP2;SUZ12	141;1000;194;134;231	GM19239;GM12878,H1-hESC,HepG2,HMEC,HSMM,HSMMtube,HUVEC,NH-A,NHDF-Ad,NHEK,NHLF;H1-hESC;H1-hESC;H1-hESC,NT2-D1	402	27	.	.	.	.	4.85036	14.4094	13:27367864-28007863	13:27367864-28007863	.	UKBB
13:27924686	t	g	4.65e-05	0.779268	0.138709	4.37793	0.109579	0	0	1	PDX1	Likely benign	NM_000209.4(PDX1):c.837G>T (p.Pro279=)	13	27924686	27924686	G	T	exonic	PDX1	.	exonic	PDX1	.	exonic	PDX1	Y	synonymous_variant|upstream_gene_variant	LOW|MODIFIER	PDX1|PDX1-AS1	ENSG00000139515|ENSG00000247381	.	.	.	synonymous_variant|upstream_gene_variant	LOW|MODIFIER	PDX1|PDX1-AS1	PDX1|PDX1-AS1	.	.	.	rs937660726	PDX1	.	.	3.668	noncoding	7.09603e-11	CTCF;EZH2;RAD21;CTBP2;SUZ12	141;1000;194;134;231	GM19239;GM12878,H1-hESC,HepG2,HMEC,HSMM,HSMMtube,HUVEC,NH-A,NHDF-Ad,NHEK,NHLF;H1-hESC;H1-hESC;H1-hESC,NT2-D1	402	27	.	.	.	.	4.85036	14.4748	13:27367864-28007863	13:27367864-28007863	.	UKBB
13:27924697	a	g	0.000184839	0.645132	0.293745	1.41686	0.560983	0	1	0	PDX1	Conflicting interpretations of pathogenicity	NM_000209.4(PDX1):c.848G>A (p.Arg283Gln)	13	27924697	27924697	G	A	exonic	PDX1	.	exonic	PDX1	.	exonic	PDX1	Y	missense_variant|upstream_gene_variant	MODERATE|MODIFIER	PDX1|PDX1-AS1	ENSG00000139515|ENSG00000247381	.	.	.	missense_variant|upstream_gene_variant	MODERATE|MODIFIER	PDX1|PDX1-AS1	PDX1|PDX1-AS1	.	.	.	rs754817283	PDX1	.	.	25.2	missense_variant	0.84454	CTCF;EZH2;RAD21;CTBP2;SUZ12	141;1000;194;134;231	GM19239;GM12878,H1-hESC,HepG2,HMEC,HSMM,HSMMtube,HUVEC,NH-A,NHDF-Ad,NHEK,NHLF;H1-hESC;H1-hESC;H1-hESC,NT2-D1	402	27	.	.	.	.	3.43151	3.27795	13:27367864-28007863	13:27367864-28007863	.	UKBB
13:75286862	t	c	8.02e-06	0.943933	0.324933	2.74213	0.0382942	0	0	1	TBC1D4	Likely benign	NM_014832.5(TBC1D4):c.3827A>G (p.Asn1276Ser)	13	75286862	75286862	T	C	exonic|exonic|exonic|exonic	TBC1D4|TBC1D4|TBC1D4|TBC1D4	.|.|.|.	exonic|exonic|exonic	TBC1D4|TBC1D4|TBC1D4	.|.|.	exonic	TBC1D4	Y	missense_variant|missense_variant|missense_variant	MODERATE|MODERATE|MODERATE	TBC1D4|TBC1D4|TBC1D4	ENSG00000136111|ENSG00000136111|ENSG00000136111	.	.	.	missense_variant|missense_variant|missense_variant	MODERATE|MODERATE|MODERATE	TBC1D4|TBC1D4|TBC1D4	TBC1D4|TBC1D4|TBC1D4	.	.	.	rs199954281	TBC1D4	.	.	1.725	missense_variant	0.0293092	.	.	.	.	.	.	.	.	.	0.361582	0.452314	13:73727863-75327863	13:73727863-75847863	.	UKBB
13:75286927	a	t	4.73e-05	1.17257	0.467007	2.94413	0.133949	0	0	1	TBC1D4	Likely benign	NM_014832.5(TBC1D4):c.3762A>T (p.Glu1254Asp)	13	75286927	75286927	T	A	exonic|exonic|exonic|exonic	TBC1D4|TBC1D4|TBC1D4|TBC1D4	.|.|.|.	exonic|exonic|exonic	TBC1D4|TBC1D4|TBC1D4	.|.|.	exonic	TBC1D4	Y	missense_variant|missense_variant|missense_variant	MODERATE|MODERATE|MODERATE	TBC1D4|TBC1D4|TBC1D4	ENSG00000136111|ENSG00000136111|ENSG00000136111	.	.	.	missense_variant|missense_variant|missense_variant	MODERATE|MODERATE|MODERATE	TBC1D4|TBC1D4|TBC1D4	TBC1D4|TBC1D4|TBC1D4	.	.	.	rs61737963	TBC1D4	.	.	17.63	missense_variant	0.193422	.	.	.	.	.	.	.	.	.	1.0689	1.29092	13:73727863-75327863	13:73727863-75847863	.	UKBB
13:75286993	a	t	0.000175692	0.952086	0.572962	1.58207	0.0707855	0	1	0	TBC1D4	Benign	NM_014832.5(TBC1D4):c.3696A>T (p.Ser1232=)	13	75286993	75286993	T	A	exonic|exonic|exonic|exonic	TBC1D4|TBC1D4|TBC1D4|TBC1D4	.|.|.|.	exonic|exonic|exonic	TBC1D4|TBC1D4|TBC1D4	.|.|.	exonic	TBC1D4	Y	synonymous_variant|synonymous_variant|synonymous_variant	LOW|LOW|LOW	TBC1D4|TBC1D4|TBC1D4	ENSG00000136111|ENSG00000136111|ENSG00000136111	.	.	.	synonymous_variant|synonymous_variant|synonymous_variant	LOW|LOW|LOW	TBC1D4|TBC1D4|TBC1D4	TBC1D4|TBC1D4|TBC1D4	.	.	.	rs200847492	TBC1D4	.	.	10.17	noncoding	1.10117e-11	.	.	.	.	.	.	.	.	.	4.85036	9.03558	13:73727863-75327863	13:73727863-75847863	.	UKBB
13:75292232	a	g	0.000178953	0.749087	0.527636	1.06348	0.974285	0	1	0	TBC1D4	Benign	NM_014832.5(TBC1D4):c.3356T>C (p.Val1119Ala)	13	75292232	75292232	A	G	exonic|exonic|exonic|exonic	TBC1D4|TBC1D4|TBC1D4|TBC1D4	.|.|.|.	exonic|exonic|exonic	TBC1D4|TBC1D4|TBC1D4	.|.|.	exonic	TBC1D4	Y	missense_variant|missense_variant|missense_variant|downstream_gene_variant	MODERATE|MODERATE|MODERATE|MODIFIER	TBC1D4|TBC1D4|TBC1D4|TBC1D4	ENSG00000136111|ENSG00000136111|ENSG00000136111|ENSG00000136111	.	.	.	missense_variant|missense_variant|missense_variant	MODERATE|MODERATE|MODERATE	TBC1D4|TBC1D4|TBC1D4	TBC1D4|TBC1D4|TBC1D4	.	.	.	rs58232698	TBC1D4	.	.	26.2	missense_variant	0.964587	.	.	.	.	.	.	.	.	.	8.20893	8.60124	13:73727863-75327863	13:73727863-75847863	.	UKBB
13:75312798	a	g	4.4e-05	2.63663	0.563268	12.3419	0.660946	0	0	1	TBC1D4	Uncertain significance	NM_014832.5(TBC1D4):c.2323C>T (p.Arg775Cys)	13	75312798	75312798	G	A	exonic|exonic|exonic|exonic	TBC1D4|TBC1D4|TBC1D4|TBC1D4	.|.|.|.	exonic|exonic|exonic	TBC1D4|TBC1D4|TBC1D4	.|.|.	exonic	TBC1D4	Y	missense_variant|missense_variant|missense_variant|missense_variant|non_coding_transcript_exon_variant|non_coding_transcript_exon_variant	MODERATE|MODERATE|MODERATE|MODERATE|MODIFIER|MODIFIER	TBC1D4|TBC1D4|TBC1D4|TBC1D4|TBC1D4|TBC1D4	ENSG00000136111|ENSG00000136111|ENSG00000136111|ENSG00000136111|ENSG00000136111|ENSG00000136111	.	.	.	missense_variant|missense_variant|missense_variant	MODERATE|MODERATE|MODERATE	TBC1D4|TBC1D4|TBC1D4	TBC1D4|TBC1D4|TBC1D4	.	.	.	rs370075905	TBC1D4	.	.	31	missense_variant	0.934871	.	.	.	.	.	.	.	.	.	6.77799	7.44541	13:73727863-75327863	13:73727863-75847863	.	UKBB
13:75324235	a	c	0.0001	0.839121	0.484997	1.45181	0.275233	0	1	0	TBC1D4	Likely benign	NM_014832.5(TBC1D4):c.2198+2T>G	13	75324235	75324235	A	C	splicing|splicing|intronic|intronic|intronic|intronic	TBC1D4|TBC1D4|TBC1D4|TBC1D4|TBC1D4|TBC1D4	.|.|.|.|.|.	splicing|splicing|intronic|intronic|intronic	TBC1D4|TBC1D4|TBC1D4|TBC1D4|TBC1D4	.|.|.|.|.	splicing	TBC1D4	Y	intron_variant|splice_donor_variant&intron_variant|intron_variant|splice_donor_variant&intron_variant|splice_donor_variant&intron_variant	MODIFIER|HIGH|MODIFIER|HIGH|HIGH	TBC1D4|TBC1D4|TBC1D4|TBC1D4|TBC1D4	ENSG00000136111|ENSG00000136111|ENSG00000136111|ENSG00000136111|ENSG00000136111	LOF	TBC1D4	ENSG00000136111	splice_donor_variant&intron_variant|intron_variant|splice_donor_variant&intron_variant	HIGH|MODIFIER|HIGH	TBC1D4|TBC1D4|TBC1D4	TBC1D4|TBC1D4|TBC1D4	LOF	TBC1D4	TBC1D4	rs201722427	TBC1D4	.	.	33	splice_donor_variant	0.997833	.	.	.	.	.	.	.	.	.	16.4182	14.6279	13:73727863-75327863	13:73727863-75847863	.	UKBB
13:75324281	a	g	0.000960604	1.24098	0.928869	1.65796	0.841638	0	1	0	TBC1D4	Likely benign	NM_014832.5(TBC1D4):c.2154C>T (p.Tyr718=)	13	75324281	75324281	G	A	exonic|exonic	TBC1D4|TBC1D4	.|.	exonic|exonic	TBC1D4|TBC1D4	.|.	exonic	TBC1D4	Y	intron_variant|synonymous_variant|intron_variant|synonymous_variant|non_coding_transcript_exon_variant	MODIFIER|LOW|MODIFIER|LOW|MODIFIER	TBC1D4|TBC1D4|TBC1D4|TBC1D4|TBC1D4	ENSG00000136111|ENSG00000136111|ENSG00000136111|ENSG00000136111|ENSG00000136111	.	.	.	synonymous_variant|intron_variant|synonymous_variant	LOW|MODIFIER|LOW	TBC1D4|TBC1D4|TBC1D4	TBC1D4|TBC1D4|TBC1D4	.	.	.	rs200600107	TBC1D4	.	.	9.182	noncoding	1.16245e-07	.	.	.	.	.	.	.	.	.	4.85036	13.6667	13:73727863-75327863	13:73727863-75847863	.	UKBB
13:75324385	c	g	0.000409529	0.894491	0.663775	1.2054	0.333763	0	1	0	TBC1D4	Benign	NM_014832.5(TBC1D4):c.2050C>G (p.Arg684Gly)	13	75324385	75324385	G	C	exonic|exonic	TBC1D4|TBC1D4	.|.	exonic|exonic	TBC1D4|TBC1D4	.|.	exonic	TBC1D4	Y	intron_variant|missense_variant|intron_variant|missense_variant|non_coding_transcript_exon_variant	MODIFIER|MODERATE|MODIFIER|MODERATE|MODIFIER	TBC1D4|TBC1D4|TBC1D4|TBC1D4|TBC1D4	ENSG00000136111|ENSG00000136111|ENSG00000136111|ENSG00000136111|ENSG00000136111	.	.	.	missense_variant|intron_variant|missense_variant	MODERATE|MODIFIER|MODERATE	TBC1D4|TBC1D4|TBC1D4	TBC1D4|TBC1D4|TBC1D4	.	.	.	rs61736969	TBC1D4	.	.	21.5	missense_variant	0.127987	.	.	.	.	.	.	.	.	.	1.81899	2.2205	13:73727863-75327863	13:73727863-75847863	.	UKBB
13:75337004	t	c	1.93e-05	0.804689	0.226274	2.86168	0.132474	0	0	1	TBC1D4	Uncertain significance	NM_014832.5(TBC1D4):c.1648A>G (p.Ser550Gly)	13	75337004	75337004	T	C	exonic|exonic|exonic|exonic	TBC1D4|TBC1D4|TBC1D4|TBC1D4	.|.|.|.	exonic|exonic|exonic	TBC1D4|TBC1D4|TBC1D4	.|.|.	exonic	TBC1D4	Y	missense_variant|missense_variant|missense_variant|missense_variant	MODERATE|MODERATE|MODERATE|MODERATE	TBC1D4|TBC1D4|TBC1D4|TBC1D4	ENSG00000136111|ENSG00000136111|ENSG00000136111|ENSG00000136111	.	.	.	missense_variant|missense_variant|missense_variant	MODERATE|MODERATE|MODERATE	TBC1D4|TBC1D4|TBC1D4	TBC1D4|TBC1D4|TBC1D4	.	.	.	rs761871582	TBC1D4	.	.	20.8	missense_variant	0.206617	.	.	.	.	.	.	.	.	.	2.17707	2.5566	.	13:73727863-75847863	.	UKBB
13:75341149	a	g	0.000307739	1.34514	1.03464	1.74882	1.57235	0	1	0	TBC1D4	Benign	NM_014832.5(TBC1D4):c.1587C>T (p.His529=)	13	75341149	75341149	G	A	exonic|exonic|exonic|exonic	TBC1D4|TBC1D4|TBC1D4|TBC1D4	.|.|.|.	exonic|exonic|exonic	TBC1D4|TBC1D4|TBC1D4	.|.|.	exonic	TBC1D4	Y	synonymous_variant|synonymous_variant|synonymous_variant|synonymous_variant	LOW|LOW|LOW|LOW	TBC1D4|TBC1D4|TBC1D4|TBC1D4	ENSG00000136111|ENSG00000136111|ENSG00000136111|ENSG00000136111	.	.	.	synonymous_variant|synonymous_variant|synonymous_variant	LOW|LOW|LOW	TBC1D4|TBC1D4|TBC1D4	TBC1D4|TBC1D4|TBC1D4	.	.	.	rs61737964	TBC1D4	.	.	0.718	noncoding	1	PAX5;BHLHE40	284;470	GM12878,GM12891;GM12878	479	8	.	.	.	.	4.85036	14.1181	.	13:73727863-75847863	.	UKBB
13:75362294	c	g	0.000119082	0.785292	0.484782	1.27208	0.486916	0	1	0	TBC1D4	Likely benign	NM_014832.5(TBC1D4):c.812C>G (p.Ala271Gly)	13	75362294	75362294	G	C	exonic|exonic|exonic|exonic	TBC1D4|TBC1D4|TBC1D4|TBC1D4	.|.|.|.	exonic|exonic|exonic	TBC1D4|TBC1D4|TBC1D4	.|.|.	exonic	TBC1D4	Y	missense_variant|missense_variant|missense_variant	MODERATE|MODERATE|MODERATE	TBC1D4|TBC1D4|TBC1D4	ENSG00000136111|ENSG00000136111|ENSG00000136111	.	.	.	missense_variant|missense_variant|missense_variant	MODERATE|MODERATE|MODERATE	TBC1D4|TBC1D4|TBC1D4	TBC1D4|TBC1D4|TBC1D4	.	.	.	rs199722075	TBC1D4	.	.	0.049	missense_variant	0.00625705	.	.	.	.	.	.	.	.	.	0.0843929	0.0832717	.	13:73727863-75847863	.	UKBB
13:75362393	t	g	6.49e-05	1.0453	0.529813	2.06232	0.0465786	0	0	1	TBC1D4	Likely benign	NM_014832.5(TBC1D4):c.713A>C (p.Lys238Thr)	13	75362393	75362393	T	G	exonic|exonic|exonic|exonic	TBC1D4|TBC1D4|TBC1D4|TBC1D4	.|.|.|.	exonic|exonic|exonic	TBC1D4|TBC1D4|TBC1D4	.|.|.	exonic	TBC1D4	Y	missense_variant|missense_variant|missense_variant	MODERATE|MODERATE|MODERATE	TBC1D4|TBC1D4|TBC1D4	ENSG00000136111|ENSG00000136111|ENSG00000136111	.	.	.	missense_variant|missense_variant|missense_variant	MODERATE|MODERATE|MODERATE	TBC1D4|TBC1D4|TBC1D4	TBC1D4|TBC1D4|TBC1D4	.	.	.	rs200446215	TBC1D4	.	.	7.691	missense_variant	0.0147981	.	.	.	.	.	.	.	.	.	0.405957	0.399923	.	13:73727863-75847863	.	UKBB
15:89665596	c	g	0.000301718	0.800835	0.400925	1.59964	0.276298	0	1	0	PLIN1	Uncertain significance	NM_002666.5(PLIN1):c.1556G>C (p.Arg519Pro)	15	89665596	89665596	C	G	exonic|exonic	PLIN1|PLIN1	.|.	exonic|exonic	PLIN1|PLIN1	.|.	exonic	PLIN1	Y	missense_variant|missense_variant|intron_variant	MODERATE|MODERATE|MODIFIER	PLIN1|PLIN1|PLIN1	ENSG00000166819|ENSG00000166819|ENSG00000166819	.	.	.	missense_variant|missense_variant	MODERATE|MODERATE	PLIN1|PLIN1	PLIN1|PLIN1	.	.	.	rs746427650	PLIN1	.	.	28.8	missense_variant	0.886422	POLR2A;YY1;MYC;SUZ12	778;307;240;216	A549,HUVEC,U87,MCF-7,ProgFib;HepG2,SK-N-SH_RA;MCF-7;NT2-D1	1000	104	.	.	.	.	4.64695	4.76598	15:89335766-90255764	15:88615766-90255764	.	UKBB
15:89665766	a	g	0.000419523	0.989258	0.610098	1.60406	0.0153827	0	1	0	PLIN1	Likely benign	NM_002666.5(PLIN1):c.1386C>T (p.Pro462=)	15	89665766	89665766	G	A	exonic|exonic	PLIN1|PLIN1	.|.	exonic|exonic	PLIN1|PLIN1	.|.	exonic	PLIN1	Y	synonymous_variant|synonymous_variant|intron_variant	LOW|LOW|MODIFIER	PLIN1|PLIN1|PLIN1	ENSG00000166819|ENSG00000166819|ENSG00000166819	.	.	.	synonymous_variant|synonymous_variant	LOW|LOW	PLIN1|PLIN1	PLIN1|PLIN1	.	.	.	rs569394554	PLIN1	.	.	7.493	noncoding	2.06646e-10	CTCF;POLR2A;YY1;MYC;SUZ12	262;778;307;240;216	A549,MCF-7;A549,HUVEC,U87,MCF-7,ProgFib;HepG2,SK-N-SH_RA;MCF-7;NT2-D1	1000	104	.	.	.	.	13.034	17.7662	15:89335766-90255764	15:88615766-90255764	.	UKBB
15:89665942	a	g	1.01e-05	1.15142	0.328247	4.03896	0.0831251	0	0	1	PLIN1	Uncertain significance	NM_002666.5(PLIN1):c.1210C>T (p.Leu404Phe)	15	89665942	89665942	G	A	exonic|exonic	PLIN1|PLIN1	.|.	exonic|exonic	PLIN1|PLIN1	.|.	exonic	PLIN1	Y	missense_variant&splice_region_variant|missense_variant&splice_region_variant|intron_variant	MODERATE|MODERATE|MODIFIER	PLIN1|PLIN1|PLIN1	ENSG00000166819|ENSG00000166819|ENSG00000166819	.	.	.	missense_variant&splice_region_variant|missense_variant&splice_region_variant	MODERATE|MODERATE	PLIN1|PLIN1	PLIN1|PLIN1	.	.	.	rs925767897	PLIN1	.	.	24	missense_variant	0.149466	POLR2A;SUZ12	778;216	A549,HUVEC,U87,MCF-7,ProgFib;NT2-D1	1000	104	.	.	.	.	1.74168	2.03921	15:89335766-90255764	15:88615766-90255764	.	UKBB
15:89666927	a	g	9.53e-05	1.2639	0.67768	2.35721	0.335922	0	0	1	PLIN1	Benign	NM_002666.5(PLIN1):c.1209+9C>T	15	89666927	89666927	G	A	intronic|intronic	PLIN1|PLIN1	.|.	intronic|intronic	PLIN1|PLIN1	.|.	intronic	PLIN1	Y	intron_variant|intron_variant|intron_variant	MODIFIER|MODIFIER|MODIFIER	PLIN1|PLIN1|PLIN1	ENSG00000166819|ENSG00000166819|ENSG00000166819	.	.	.	intron_variant|intron_variant	MODIFIER|MODIFIER	PLIN1|PLIN1	PLIN1|PLIN1	.	.	.	rs370575940	PLIN1	.	.	7.579	noncoding	3.25625e-06	.	.	.	249	5	GH15I090209	Enhancer	SEMA4B;CIB1;GDPGP1;IDH2;NGRN;IQGAP1;ENSG00000228998;TTLL13P;RPS12P26;PIR48569	26.70;13.08;11.82;11.66;11.16;6.83;5.61;5.32;0.44;0.34	11.7103	15.386	15:89335766-90255764	15:88615766-90255764	.	UKBB
15:89666966	a	g	1.93e-05	1.23726	0.507175	3.01832	0.193956	0	0	1	PLIN1	Benign	NM_002666.5(PLIN1):c.1179C>T (p.Asn393=)	15	89666966	89666966	G	A	exonic|exonic	PLIN1|PLIN1	.|.	exonic|exonic	PLIN1|PLIN1	.|.	exonic	PLIN1	Y	synonymous_variant|synonymous_variant|intron_variant	LOW|LOW|MODIFIER	PLIN1|PLIN1|PLIN1	ENSG00000166819|ENSG00000166819|ENSG00000166819	.	.	.	synonymous_variant|synonymous_variant	LOW|LOW	PLIN1|PLIN1	PLIN1|PLIN1	.	.	.	rs150128694	PLIN1	.	.	0.923	noncoding	3.1213e-06	.	.	.	249	5	GH15I090209	Enhancer	SEMA4B;CIB1;GDPGP1;IDH2;NGRN;IQGAP1;ENSG00000228998;TTLL13P;RPS12P26;PIR48569	26.70;13.08;11.82;11.66;11.16;6.83;5.61;5.32;0.44;0.34	14.193	15.5814	15:89335766-90255764	15:88615766-90255764	.	UKBB
15:89667006	a	g	0.000232382	1.1535	0.826953	1.60899	0.397397	0	1	0	PLIN1	Conflicting interpretations of pathogenicity	NM_002666.5(PLIN1):c.1139C>T (p.Ala380Val)	15	89667006	89667006	G	A	exonic|exonic	PLIN1|PLIN1	.|.	exonic|exonic	PLIN1|PLIN1	.|.	exonic	PLIN1	Y	missense_variant|missense_variant|intron_variant	MODERATE|MODERATE|MODIFIER	PLIN1|PLIN1|PLIN1	ENSG00000166819|ENSG00000166819|ENSG00000166819	.	.	.	missense_variant|missense_variant	MODERATE|MODERATE	PLIN1|PLIN1	PLIN1|PLIN1	.	.	.	rs146385147	PLIN1	.	.	23.3	missense_variant	0.952675	.	.	.	.	.	GH15I090209	Enhancer	SEMA4B;CIB1;GDPGP1;IDH2;NGRN;IQGAP1;ENSG00000228998;TTLL13P;RPS12P26;PIR48569	26.70;13.08;11.82;11.66;11.16;6.83;5.61;5.32;0.44;0.34	4.87313	4.44201	15:89335766-90255764	15:88615766-90255764	.	UKBB
15:89667009	t	c	3.41e-05	2.16106	0.47797	9.77089	0.499078	0	0	1	PLIN1	Uncertain significance	NM_002666.5(PLIN1):c.1136G>A (p.Arg379Lys)	15	89667009	89667009	C	T	exonic|exonic	PLIN1|PLIN1	.|.	exonic|exonic	PLIN1|PLIN1	.|.	exonic	PLIN1	Y	missense_variant|missense_variant|intron_variant	MODERATE|MODERATE|MODIFIER	PLIN1|PLIN1|PLIN1	ENSG00000166819|ENSG00000166819|ENSG00000166819	.	.	.	missense_variant|missense_variant	MODERATE|MODERATE	PLIN1|PLIN1	PLIN1|PLIN1	.	.	.	rs140394922	PLIN1	.	.	23.3	missense_variant	0.955215	.	.	.	.	.	GH15I090209	Enhancer	SEMA4B;CIB1;GDPGP1;IDH2;NGRN;IQGAP1;ENSG00000228998;TTLL13P;RPS12P26;PIR48569	26.70;13.08;11.82;11.66;11.16;6.83;5.61;5.32;0.44;0.34	5.06218	4.52773	15:89335766-90255764	15:88615766-90255764	.	UKBB
15:89667152	a	g	5.68e-05	1.53803	0.449246	5.26554	0.307153	0	0	1	PLIN1	Likely benign	NM_002666.5(PLIN1):c.993C>T (p.Leu331=)	15	89667152	89667152	G	A	exonic|exonic	PLIN1|PLIN1	.|.	exonic|exonic	PLIN1|PLIN1	.|.	exonic	PLIN1	Y	synonymous_variant|synonymous_variant|synonymous_variant	LOW|LOW|LOW	PLIN1|PLIN1|PLIN1	ENSG00000166819|ENSG00000166819|ENSG00000166819	.	.	.	synonymous_variant|synonymous_variant	LOW|LOW	PLIN1|PLIN1	PLIN1|PLIN1	.	.	.	rs145637118	PLIN1	.	.	1.647	noncoding	5.4555e-06	.	.	.	182	2	GH15I090209	Enhancer	SEMA4B;CIB1;GDPGP1;IDH2;NGRN;IQGAP1;ENSG00000228998;TTLL13P;RPS12P26;PIR48569	26.70;13.08;11.82;11.66;11.16;6.83;5.61;5.32;0.44;0.34	15.7676	15.6428	15:89335766-90255764	15:88615766-90255764	.	UKBB
15:89667155	a	g	5.03e-05	1.44556	0.350641	5.95953	0.214599	0	0	1	PLIN1	Likely benign	NM_002666.5(PLIN1):c.990C>T (p.Gly330=)	15	89667155	89667155	G	A	exonic|exonic	PLIN1|PLIN1	.|.	exonic|exonic	PLIN1|PLIN1	.|.	exonic	PLIN1	Y	synonymous_variant|synonymous_variant|synonymous_variant	LOW|LOW|LOW	PLIN1|PLIN1|PLIN1	ENSG00000166819|ENSG00000166819|ENSG00000166819	.	.	.	synonymous_variant|synonymous_variant	LOW|LOW	PLIN1|PLIN1	PLIN1|PLIN1	.	.	.	rs368134220	PLIN1	.	.	4.003	noncoding	7.68454e-06	.	.	.	182	2	GH15I090209	Enhancer	SEMA4B;CIB1;GDPGP1;IDH2;NGRN;IQGAP1;ENSG00000228998;TTLL13P;RPS12P26;PIR48569	26.70;13.08;11.82;11.66;11.16;6.83;5.61;5.32;0.44;0.34	14.3387	15.5615	15:89335766-90255764	15:88615766-90255764	.	UKBB
15:89667170	c	g	0.000101023	1.67883	0.682007	4.13264	0.585528	0	0	1	PLIN1	Uncertain significance	NM_002666.5(PLIN1):c.975G>C (p.Leu325=)	15	89667170	89667170	C	G	exonic|exonic	PLIN1|PLIN1	.|.	exonic|exonic	PLIN1|PLIN1	.|.	exonic	PLIN1	Y	synonymous_variant|synonymous_variant|synonymous_variant	LOW|LOW|LOW	PLIN1|PLIN1|PLIN1	ENSG00000166819|ENSG00000166819|ENSG00000166819	.	.	.	synonymous_variant|synonymous_variant	LOW|LOW	PLIN1|PLIN1	PLIN1|PLIN1	.	.	.	rs141040593	PLIN1	.	.	3.882	noncoding	1.0649e-06	.	.	.	182	2	GH15I090209	Enhancer	SEMA4B;CIB1;GDPGP1;IDH2;NGRN;IQGAP1;ENSG00000228998;TTLL13P;RPS12P26;PIR48569	26.70;13.08;11.82;11.66;11.16;6.83;5.61;5.32;0.44;0.34	16.9877	15.6731	15:89335766-90255764	15:88615766-90255764	.	UKBB
15:89667182	t	c	0.000353525	1.30722	0.765235	2.23306	0.485718	0	0	1	PLIN1	Uncertain significance	NM_002666.5(PLIN1):c.964-1G>A	15	89667182	89667182	C	T	splicing|splicing|intronic|intronic	PLIN1|PLIN1|PLIN1|PLIN1	.|.|.|.	splicing|splicing|intronic|intronic	PLIN1|PLIN1|PLIN1|PLIN1	.|.|.|.	splicing	PLIN1	Y	splice_acceptor_variant&intron_variant|splice_acceptor_variant&intron_variant|splice_acceptor_variant&intron_variant	HIGH|HIGH|HIGH	PLIN1|PLIN1|PLIN1	ENSG00000166819|ENSG00000166819|ENSG00000166819	LOF	PLIN1	ENSG00000166819	splice_acceptor_variant&intron_variant|splice_acceptor_variant&intron_variant	HIGH|HIGH	PLIN1|PLIN1	PLIN1|PLIN1	LOF	PLIN1	PLIN1	rs201579932	PLIN1	.	.	32	splice_acceptor_variant	0.997197	.	.	.	182	2	GH15I090209	Enhancer	SEMA4B;CIB1;GDPGP1;IDH2;NGRN;IQGAP1;ENSG00000228998;TTLL13P;RPS12P26;PIR48569	26.70;13.08;11.82;11.66;11.16;6.83;5.61;5.32;0.44;0.34	9.64853	6.57079	15:89335766-90255764	15:88615766-90255764	.	UKBB
15:89667727	a	g	4.69e-05	2.40873	0.966699	6.00185	1.22827	0	0	1	PLIN1	Likely benign	NM_002666.5(PLIN1):c.838C>T (p.Arg280Trp)	15	89667727	89667727	G	A	exonic|exonic	PLIN1|PLIN1	.|.	exonic|exonic	PLIN1|PLIN1	.|.	exonic	PLIN1	Y	missense_variant|missense_variant|upstream_gene_variant	MODERATE|MODERATE|MODIFIER	PLIN1|PLIN1|PLIN1	ENSG00000166819|ENSG00000166819|ENSG00000166819	.	.	.	missense_variant|missense_variant	MODERATE|MODERATE	PLIN1|PLIN1	PLIN1|PLIN1	.	.	.	rs146721183	PLIN1	.	.	22.7	missense_variant	0.374589	.	.	.	332	9	GH15I090209	Enhancer	SEMA4B;CIB1;GDPGP1;IDH2;NGRN;IQGAP1;ENSG00000228998;TTLL13P;RPS12P26;PIR48569	26.70;13.08;11.82;11.66;11.16;6.83;5.61;5.32;0.44;0.34	2.1495	1.64883	15:89335766-90255764	15:88615766-90255764	.	UKBB
15:89667734	a	g	3.32e-05	2.63452	0.34197	20.2962	0.452964	0	0	1	PLIN1	Likely benign	NM_002666.5(PLIN1):c.831C>T (p.Ser277=)	15	89667734	89667734	G	A	exonic|exonic	PLIN1|PLIN1	.|.	exonic|exonic	PLIN1|PLIN1	.|.	exonic	PLIN1	Y	sequence_feature|synonymous_variant|synonymous_variant|upstream_gene_variant	MODERATE|LOW|LOW|MODIFIER	PLIN1|PLIN1|PLIN1|PLIN1	ENSG00000166819|ENSG00000166819|ENSG00000166819|ENSG00000166819	.	.	.	synonymous_variant|synonymous_variant	LOW|LOW	PLIN1|PLIN1	PLIN1|PLIN1	.	.	.	rs759336372	PLIN1	.	.	0.144	noncoding	0.000815523	.	.	.	332	9	GH15I090209	Enhancer	SEMA4B;CIB1;GDPGP1;IDH2;NGRN;IQGAP1;ENSG00000228998;TTLL13P;RPS12P26;PIR48569	26.70;13.08;11.82;11.66;11.16;6.83;5.61;5.32;0.44;0.34	2.65837	13.6543	15:89335766-90255764	15:88615766-90255764	.	UKBB
15:89667753	a	g	0.000392888	0.930624	0.701227	1.23507	0.20852	0	1	0	PLIN1	Benign	NM_002666.5(PLIN1):c.812C>T (p.Ala271Val)	15	89667753	89667753	G	A	exonic|exonic	PLIN1|PLIN1	.|.	exonic|exonic	PLIN1|PLIN1	.|.	exonic	PLIN1	Y	missense_variant|missense_variant|upstream_gene_variant	MODERATE|MODERATE|MODIFIER	PLIN1|PLIN1|PLIN1	ENSG00000166819|ENSG00000166819|ENSG00000166819	.	.	.	missense_variant|missense_variant	MODERATE|MODERATE	PLIN1|PLIN1	PLIN1|PLIN1	.	.	.	rs58361219	PLIN1	.	.	10.59	missense_variant	0.0220899	.	.	.	332	9	GH15I090209	Enhancer	SEMA4B;CIB1;GDPGP1;IDH2;NGRN;IQGAP1;ENSG00000228998;TTLL13P;RPS12P26;PIR48569	26.70;13.08;11.82;11.66;11.16;6.83;5.61;5.32;0.44;0.34	0.482922	0.871521	15:89335766-90255764	15:88615766-90255764	.	UKBB
15:89669494	a	g	0.000588693	0.879062	0.593753	1.30147	0.284331	0	1	0	PLIN1	Uncertain significance	NM_002666.5(PLIN1):c.771+6T>C	15	89669494	89669494	A	G	intronic|intronic	PLIN1|PLIN1	.|.	intronic|intronic	PLIN1|PLIN1	.|.	intronic	PLIN1	Y	splice_region_variant&intron_variant|splice_region_variant&intron_variant|upstream_gene_variant	LOW|LOW|MODIFIER	PLIN1|PLIN1|PLIN1	ENSG00000166819|ENSG00000166819|ENSG00000166819	.	.	.	splice_region_variant&intron_variant|splice_region_variant&intron_variant	LOW|LOW	PLIN1|PLIN1	PLIN1|PLIN1	.	.	.	rs202141842	PLIN1	.	.	10.83	noncoding	2.48421e-05	.	.	.	.	.	GH15I090209	Enhancer	SEMA4B;CIB1;GDPGP1;IDH2;NGRN;IQGAP1;ENSG00000228998;TTLL13P;RPS12P26;PIR48569	26.70;13.08;11.82;11.66;11.16;6.83;5.61;5.32;0.44;0.34	15.6172	11.117	15:89335766-90255764	15:88615766-90255764	.	UKBB
15:89669579	a	c	0.000313741	1.29124	0.979454	1.70227	1.15577	0	1	0	PLIN1	Benign	NM_002666.5(PLIN1):c.692G>T (p.Arg231Leu)	15	89669579	89669579	C	A	exonic|exonic	PLIN1|PLIN1	.|.	exonic|exonic	PLIN1|PLIN1	.|.	exonic	PLIN1	Y	missense_variant|missense_variant|upstream_gene_variant	MODERATE|MODERATE|MODIFIER	PLIN1|PLIN1|PLIN1	ENSG00000166819|ENSG00000166819|ENSG00000166819	.	.	.	missense_variant|missense_variant	MODERATE|MODERATE	PLIN1|PLIN1	PLIN1|PLIN1	.	.	.	rs114583540	PLIN1	.	.	0.694	missense_variant	0.131769	.	.	.	.	.	GH15I090209	Enhancer	SEMA4B;CIB1;GDPGP1;IDH2;NGRN;IQGAP1;ENSG00000228998;TTLL13P;RPS12P26;PIR48569	26.70;13.08;11.82;11.66;11.16;6.83;5.61;5.32;0.44;0.34	0.29784	0.198768	15:89335766-90255764	15:88615766-90255764	.	UKBB
15:89670164	a	c	0.000580959	0.778334	0.52008	1.16483	0.6515	0	1	0	PLIN1	Benign	NM_002666.5(PLIN1):c.414T>G (p.Thr138=)	15	89670164	89670164	A	C	exonic|exonic	PLIN1|PLIN1	.|.	exonic|exonic	PLIN1|PLIN1	.|.	exonic	PLIN1	Y	synonymous_variant|synonymous_variant|upstream_gene_variant	LOW|LOW|MODIFIER	PLIN1|PLIN1|PLIN1	ENSG00000166819|ENSG00000166819|ENSG00000166819	.	.	.	synonymous_variant|synonymous_variant	LOW|LOW	PLIN1|PLIN1	PLIN1|PLIN1	.	.	.	rs143954379	PLIN1	.	.	4.403	noncoding	9.32012e-09	.	.	.	224	10	GH15I090209	Enhancer	SEMA4B;CIB1;GDPGP1;IDH2;NGRN;IQGAP1;ENSG00000228998;TTLL13P;RPS12P26;PIR48569	26.70;13.08;11.82;11.66;11.16;6.83;5.61;5.32;0.44;0.34	13.3428	10.3769	15:89335766-90255764	15:88615766-90255764	.	UKBB
15:89670205	a	g	2.48e-05	2.47639	0.284997	21.5177	0.386053	0	0	1	PLIN1	Uncertain significance	NM_002666.5(PLIN1):c.373C>T (p.Arg125Cys)	15	89670205	89670205	G	A	exonic|exonic	PLIN1|PLIN1	.|.	exonic|exonic	PLIN1|PLIN1	.|.	exonic	PLIN1	Y	missense_variant|missense_variant|upstream_gene_variant	MODERATE|MODERATE|MODIFIER	PLIN1|PLIN1|PLIN1	ENSG00000166819|ENSG00000166819|ENSG00000166819	.	.	.	missense_variant|missense_variant	MODERATE|MODERATE	PLIN1|PLIN1	PLIN1|PLIN1	.	.	.	rs749463650	PLIN1	.	.	29.1	missense_variant	0.960779	.	.	.	224	10	GH15I090209	Enhancer	SEMA4B;CIB1;GDPGP1;IDH2;NGRN;IQGAP1;ENSG00000228998;TTLL13P;RPS12P26;PIR48569	26.70;13.08;11.82;11.66;11.16;6.83;5.61;5.32;0.44;0.34	6.34976	6.32744	15:89335766-90255764	15:88615766-90255764	.	UKBB
15:89673236	a	g	0.000213373	1.44904	0.805954	2.60525	0.667158	0	0	1	PLIN1	Uncertain significance	NM_002666.5(PLIN1):c.224C>T (p.Pro75Leu)	15	89673236	89673236	G	A	exonic|exonic	PLIN1|PLIN1	.|.	exonic|exonic	PLIN1|PLIN1	.|.	exonic	PLIN1	Y	missense_variant|missense_variant|downstream_gene_variant|downstream_gene_variant	MODERATE|MODERATE|MODIFIER|MODIFIER	PLIN1|PLIN1|PLIN1|PEX11A	ENSG00000166819|ENSG00000166819|ENSG00000166819|ENSG00000166821	.	.	.	missense_variant|missense_variant	MODERATE|MODERATE	PLIN1|PLIN1	PLIN1|PLIN1	.	.	.	rs146569237	PLIN1	.	.	27.9	missense_variant	0.976222	CTCF;REST;YY1;RAD21;CTCFL;MAX;FOXP2;SMC3;ZNF143	1000;142;211;844;181;204;125;194;333	Dnd41,GM12878,H1-hESC,HeLa-S3,HepG2,HMEC,HSMM,HSMMtube,HUVEC,K562,NH-A,NHDF-Ad,NHEK,NHLF,Osteobl,A549,SK-N-SH_RA,IMR90,Fibrobl,Gliobla,GM12891,GM12892,GM19238,GM19239,GM19240,MCF-7,ProgFib,AG04449,AG04450,AG09309,AG09319,AG10803,AoAF,BE2_C,BJ,Caco-2,GM06990,GM12864,GM12865,GM12872,GM12873,GM12874,GM12875,HAc,HA-sp,HBMEC,HCFaa,HCM,HCPEpiC,HCT-116,HEEpiC,HEK293,HFF,HFF-Myc,HL-60,HMF,HPAF,HPF,HRE,HRPEpiC,HVMF,NB4,NHDF-neo,RPTEC,SAEC,WERI-Rb-1,WI-38;SK-N-SH;H1-hESC;H1-hESC,HepG2,K562,SK-N-SH_RA,A549;K562;NB4;PFSK-1;K562;H1-hESC,K562	1000	73	.	.	.	.	10.0489	10.3092	15:89335766-90255764	15:88615766-90255764	.	UKBB
15:89673422	a	g	3.82e-05	0.803563	0.349754	1.84619	0.217241	0	1	0	PLIN1	Benign	NM_002666.5(PLIN1):c.46-8C>T	15	89673422	89673422	G	A	intronic|intronic	PLIN1|PLIN1	.|.	intronic|intronic	PLIN1|PLIN1	.|.	intronic	PLIN1	Y	splice_region_variant&intron_variant|splice_region_variant&intron_variant|downstream_gene_variant|downstream_gene_variant	LOW|LOW|MODIFIER|MODIFIER	PLIN1|PLIN1|PLIN1|PEX11A	ENSG00000166819|ENSG00000166819|ENSG00000166819|ENSG00000166821	.	.	.	splice_region_variant&intron_variant|splice_region_variant&intron_variant	LOW|LOW	PLIN1|PLIN1	PLIN1|PLIN1	.	.	.	rs375169906	PLIN1	.	.	1.868	noncoding	0.997923	CTCF;REST;YY1;RAD21;MAX;FOXP2;SMC3;ZNF143	1000;142;211;844;204;125;194;333	Dnd41,GM12878,H1-hESC,HeLa-S3,HepG2,HMEC,HSMM,HSMMtube,HUVEC,K562,NH-A,NHDF-Ad,NHEK,NHLF,Osteobl,A549,SK-N-SH_RA,IMR90,Fibrobl,Gliobla,GM12891,GM12892,GM19238,GM19239,GM19240,MCF-7,ProgFib,AG04449,AG04450,AG09309,AG09319,AG10803,AoAF,BE2_C,BJ,Caco-2,GM06990,GM12864,GM12865,GM12872,GM12873,GM12874,GM12875,HAc,HA-sp,HBMEC,HCFaa,HCM,HCPEpiC,HCT-116,HEEpiC,HEK293,HFF,HFF-Myc,HL-60,HMF,HPAF,HPF,HRE,HRPEpiC,HVMF,NB4,NHDF-neo,RPTEC,SAEC,WERI-Rb-1,WI-38;SK-N-SH;H1-hESC;H1-hESC,HepG2,K562,SK-N-SH_RA,A549;NB4;PFSK-1;K562;H1-hESC,K562	1000	73	.	.	.	.	14.43	19.6306	15:89335766-90255764	15:88615766-90255764	.	UKBB
15:89677151	t	g	0.00074596	1.10816	0.924047	1.32895	0.572189	0	1	0	PLIN1	Benign	NM_002666.5(PLIN1):c.45+294C>A	15	89677151	89677151	G	T	intronic|intronic|downstream|downstream	PLIN1|PLIN1|PEX11A|PEX11A	.|.|.|.	intronic|intronic|downstream|downstream|downstream	PLIN1|PLIN1|PEX11A|PEX11A|PEX11A	.|.|.|.|.	downstream	PEX11A	N	intron_variant|downstream_gene_variant|intron_variant|non_coding_transcript_exon_variant|downstream_gene_variant|downstream_gene_variant	MODIFIER|MODIFIER|MODIFIER|MODIFIER|MODIFIER|MODIFIER	PLIN1|PEX11A|PLIN1|PLIN1|PEX11A|PEX11A	ENSG00000166819|ENSG00000166821|ENSG00000166819|ENSG00000166819|ENSG00000166821|ENSG00000166821	.	.	.	intron_variant|downstream_gene_variant|downstream_gene_variant|intron_variant|downstream_gene_variant	MODIFIER|MODIFIER|MODIFIER|MODIFIER|MODIFIER	PLIN1|PEX11A|PEX11A|PLIN1|PEX11A	PLIN1|PEX11A|PEX11A|PLIN1|PEX11A	.	.	.	rs73485551	PLIN1	.	.	3.396	noncoding	4.18854e-12	.	.	.	.	.	.	.	.	.	10.0734	10.72	15:89335766-90255764	15:88615766-90255764	.	UKBB
17:37686568	a	g	0.000563157	1.08763	0.865085	1.36742	0.325874	0	1	0	HNF1B	Benign	NM_000458.4(HNF1B):c.*804T>C	17	37686568	37686568	A	G	UTR3|downstream|downstream|downstream|downstream	HNF1B|HNF1B|HNF1B|RP11-697E22.2|HNF1B	.|.|.|.|.	UTR3|UTR3|UTR3	HNF1B|HNF1B|HNF1B	.|.|.	UTR3	HNF1B	Y	downstream_gene_variant|downstream_gene_variant|downstream_gene_variant|downstream_gene_variant|3_prime_UTR_variant|downstream_gene_variant	MODIFIER|MODIFIER|MODIFIER|MODIFIER|MODIFIER|MODIFIER	HNF1B|HNF1B|RP11-697E22.2|HNF1B|HNF1B|HNF1B	ENSG00000275410|ENSG00000275410|ENSG00000277501|ENSG00000275410|ENSG00000275410|ENSG00000275410	.	.	.	3_prime_UTR_variant|3_prime_UTR_variant|3_prime_UTR_variant	MODIFIER|MODIFIER|MODIFIER	HNF1B|HNF1B|HNF1B	HNF1B|HNF1B|HNF1B	.	.	.	rs75361710	HNF1B	.	.	1.332	noncoding	7.08603e-12	.	.	.	157	2	.	.	.	.	9.48793	5.35106	17:36437352-37995300	17:37605842-37926073	.	UKBB
17:37686671	t	c	0.000431475	1.36274	0.882123	2.10523	0.78728	0	0	1	HNF1B	Uncertain significance	NM_000458.4(HNF1B):c.*701G>A	17	37686671	37686671	C	T	UTR3|downstream|downstream|downstream|downstream	HNF1B|HNF1B|HNF1B|RP11-697E22.2|HNF1B	.|.|.|.|.	UTR3|UTR3|UTR3	HNF1B|HNF1B|HNF1B	.|.|.	UTR3	HNF1B	Y	downstream_gene_variant|downstream_gene_variant|downstream_gene_variant|downstream_gene_variant|3_prime_UTR_variant|downstream_gene_variant	MODIFIER|MODIFIER|MODIFIER|MODIFIER|MODIFIER|MODIFIER	HNF1B|HNF1B|RP11-697E22.2|HNF1B|HNF1B|HNF1B	ENSG00000275410|ENSG00000275410|ENSG00000277501|ENSG00000275410|ENSG00000275410|ENSG00000275410	.	.	.	3_prime_UTR_variant|3_prime_UTR_variant|3_prime_UTR_variant	MODIFIER|MODIFIER|MODIFIER	HNF1B|HNF1B|HNF1B	HNF1B|HNF1B|HNF1B	.	.	.	rs886052888	HNF1B	.	.	2.698	noncoding	5.00797e-12	.	.	.	.	.	.	.	.	.	10.4923	6.14159	17:36437352-37995300	17:37605842-37926073	.	UKBB
17:37686689	t	c	4.72e-05	0.389575	0.174897	0.867757	1.67654	0	1	0	HNF1B	Benign	NM_000458.4(HNF1B):c.*683G>A	17	37686689	37686689	C	T	UTR3|downstream|downstream|downstream|downstream	HNF1B|HNF1B|HNF1B|RP11-697E22.2|HNF1B	.|.|.|.|.	UTR3|UTR3|UTR3	HNF1B|HNF1B|HNF1B	.|.|.	UTR3	HNF1B	Y	downstream_gene_variant|downstream_gene_variant|downstream_gene_variant|downstream_gene_variant|3_prime_UTR_variant|downstream_gene_variant	MODIFIER|MODIFIER|MODIFIER|MODIFIER|MODIFIER|MODIFIER	HNF1B|HNF1B|RP11-697E22.2|HNF1B|HNF1B|HNF1B	ENSG00000275410|ENSG00000275410|ENSG00000277501|ENSG00000275410|ENSG00000275410|ENSG00000275410	.	.	.	3_prime_UTR_variant|3_prime_UTR_variant|3_prime_UTR_variant	MODIFIER|MODIFIER|MODIFIER	HNF1B|HNF1B|HNF1B	HNF1B|HNF1B|HNF1B	.	.	.	rs144234352	HNF1B	.	.	0.147	noncoding	4.3709e-12	.	.	.	.	.	.	.	.	.	1.07131	0.323927	17:36437352-37995300	17:37605842-37926073	.	UKBB
17:37686713	t	c	9.23e-05	2.11108	1.17326	3.79852	1.89722	0	0	1	HNF1B	Benign	NM_000458.4(HNF1B):c.*659G>A	17	37686713	37686713	C	T	UTR3|downstream|downstream|downstream|downstream	HNF1B|HNF1B|HNF1B|RP11-697E22.2|HNF1B	.|.|.|.|.	UTR3|UTR3|UTR3	HNF1B|HNF1B|HNF1B	.|.|.	UTR3	HNF1B	Y	downstream_gene_variant|downstream_gene_variant|downstream_gene_variant|downstream_gene_variant|3_prime_UTR_variant|downstream_gene_variant	MODIFIER|MODIFIER|MODIFIER|MODIFIER|MODIFIER|MODIFIER	HNF1B|HNF1B|RP11-697E22.2|HNF1B|HNF1B|HNF1B	ENSG00000275410|ENSG00000275410|ENSG00000277501|ENSG00000275410|ENSG00000275410|ENSG00000275410	.	.	.	3_prime_UTR_variant|3_prime_UTR_variant|3_prime_UTR_variant	MODIFIER|MODIFIER|MODIFIER	HNF1B|HNF1B|HNF1B	HNF1B|HNF1B|HNF1B	.	.	.	rs182736930	HNF1B	.	.	2.714	noncoding	5.79022e-12	.	.	.	.	.	.	.	.	.	9.84926	5.83386	17:36437352-37995300	17:37605842-37926073	.	UKBB
17:37686743	a	g	1.47e-05	4.07023	0.810769	20.4334	1.05483	0	0	1	HNF1B	Uncertain significance	NM_000458.4(HNF1B):c.*629C>T	17	37686743	37686743	G	A	UTR3|downstream|downstream|downstream|downstream	HNF1B|HNF1B|HNF1B|RP11-697E22.2|HNF1B	.|.|.|.|.	UTR3|UTR3|UTR3	HNF1B|HNF1B|HNF1B	.|.|.	UTR3	HNF1B	Y	downstream_gene_variant|downstream_gene_variant|downstream_gene_variant|downstream_gene_variant|3_prime_UTR_variant|downstream_gene_variant	MODIFIER|MODIFIER|MODIFIER|MODIFIER|MODIFIER|MODIFIER	HNF1B|HNF1B|RP11-697E22.2|HNF1B|HNF1B|HNF1B	ENSG00000275410|ENSG00000275410|ENSG00000277501|ENSG00000275410|ENSG00000275410|ENSG00000275410	.	.	.	3_prime_UTR_variant|3_prime_UTR_variant|3_prime_UTR_variant	MODIFIER|MODIFIER|MODIFIER	HNF1B|HNF1B|HNF1B	HNF1B|HNF1B|HNF1B	.	.	.	rs566057658	HNF1B	.	.	0.367	noncoding	6.56775e-12	.	.	.	.	.	.	.	.	.	7.95834	4.46543	17:36437352-37995300	17:37605842-37926073	.	UKBB
17:37686927	t	c	0.000187124	0.441225	0.221716	0.878057	1.70355	0	1	0	HNF1B	Uncertain significance	NM_000458.4(HNF1B):c.*445A>G	17	37686927	37686927	T	C	UTR3|downstream|downstream|downstream|downstream	HNF1B|HNF1B|HNF1B|RP11-697E22.2|HNF1B	.|.|.|.|.	UTR3|UTR3|UTR3	HNF1B|HNF1B|HNF1B	.|.|.	UTR3	HNF1B	Y	downstream_gene_variant|downstream_gene_variant|downstream_gene_variant|downstream_gene_variant|3_prime_UTR_variant|downstream_gene_variant	MODIFIER|MODIFIER|MODIFIER|MODIFIER|MODIFIER|MODIFIER	HNF1B|HNF1B|RP11-697E22.2|HNF1B|HNF1B|HNF1B	ENSG00000275410|ENSG00000275410|ENSG00000277501|ENSG00000275410|ENSG00000275410|ENSG00000275410	.	.	.	3_prime_UTR_variant|3_prime_UTR_variant|3_prime_UTR_variant	MODIFIER|MODIFIER|MODIFIER	HNF1B|HNF1B|HNF1B	HNF1B|HNF1B|HNF1B	.	.	.	rs571607314	HNF1B	.	.	14.24	noncoding	1.8772e-11	.	.	.	.	.	.	.	.	.	14.3025	8.05704	17:36437352-37995300	17:37605842-37926073	.	UKBB
17:37686969	t	c	2.25e-05	1.08774	0.269596	4.3887	0.0428718	0	0	1	HNF1B	Benign	NM_000458.4(HNF1B):c.*403A>G	17	37686969	37686969	T	C	UTR3|downstream|downstream|downstream|downstream	HNF1B|HNF1B|HNF1B|RP11-697E22.2|HNF1B	.|.|.|.|.	UTR3|UTR3|UTR3	HNF1B|HNF1B|HNF1B	.|.|.	UTR3	HNF1B	Y	downstream_gene_variant|downstream_gene_variant|downstream_gene_variant|downstream_gene_variant|3_prime_UTR_variant|downstream_gene_variant	MODIFIER|MODIFIER|MODIFIER|MODIFIER|MODIFIER|MODIFIER	HNF1B|HNF1B|RP11-697E22.2|HNF1B|HNF1B|HNF1B	ENSG00000275410|ENSG00000275410|ENSG00000277501|ENSG00000275410|ENSG00000275410|ENSG00000275410	.	.	.	3_prime_UTR_variant|3_prime_UTR_variant|3_prime_UTR_variant	MODIFIER|MODIFIER|MODIFIER	HNF1B|HNF1B|HNF1B	HNF1B|HNF1B|HNF1B	.	.	.	rs557216745	HNF1B	.	.	13.05	noncoding	2.55588e-11	.	.	.	.	.	.	.	.	.	16.4037	8.8306	17:36437352-37995300	17:37605842-37926073	.	UKBB
17:37687284	t	c	4.48e-05	0.583915	0.102882	3.31404	0.264721	0	0	1	HNF1B	Likely benign	NM_000458.4(HNF1B):c.*88A>G	17	37687284	37687284	T	C	exonic|exonic	HNF1B|HNF1B	.|.	exonic	HNF1B	.	exonic	HNF1B	Y	missense_variant|missense_variant|downstream_gene_variant|3_prime_UTR_variant|3_prime_UTR_variant|3_prime_UTR_variant	MODERATE|MODERATE|MODIFIER|MODIFIER|MODIFIER|MODIFIER	HNF1B|HNF1B|RP11-697E22.2|HNF1B|HNF1B|HNF1B	ENSG00000275410|ENSG00000275410|ENSG00000277501|ENSG00000275410|ENSG00000275410|ENSG00000275410	.	.	.	3_prime_UTR_variant|3_prime_UTR_variant|missense_variant	MODIFIER|MODIFIER|MODERATE	HNF1B|HNF1B|HNF1B	HNF1B|HNF1B|HNF1B	.	.	.	rs762266343	HNF1B	.	.	8.114	noncoding	2.75486e-12	.	.	.	.	.	.	.	.	.	1.61639	1.43871	17:36437352-37995300	17:37605842-37926073	.	UKBB
17:37687401	a	t	6.03e-05	1.55007	0.612173	3.9249	0.449649	0	0	1	HNF1B	Uncertain significance	NM_000458.4(HNF1B):c.1654-9T>A	17	37687401	37687401	A	T	intronic|intronic|intronic|intronic|downstream	HNF1B|HNF1B|HNF1B|HNF1B|RP11-697E22.2	.|.|.|.|.	intronic|intronic|intronic	HNF1B|HNF1B|HNF1B	.|.|.	intronic	HNF1B	Y	intron_variant|intron_variant|downstream_gene_variant|intron_variant|intron_variant|intron_variant	MODIFIER|MODIFIER|MODIFIER|MODIFIER|MODIFIER|MODIFIER	HNF1B|HNF1B|RP11-697E22.2|HNF1B|HNF1B|HNF1B	ENSG00000275410|ENSG00000275410|ENSG00000277501|ENSG00000275410|ENSG00000275410|ENSG00000275410	.	.	.	intron_variant|intron_variant|intron_variant	MODIFIER|MODIFIER|MODIFIER	HNF1B|HNF1B|HNF1B	HNF1B|HNF1B|HNF1B	.	.	.	rs200579660	HNF1B	.	.	23.4	noncoding	1.10152e-11	.	.	.	.	.	.	.	.	.	20.2039	9.66119	17:36437352-37995300	17:37605842-37926073	.	UKBB
17:37687403	a	g	0.000389298	1.24321	0.800188	1.93152	0.477686	0	1	0	HNF1B	Uncertain significance	NM_000458.4(HNF1B):c.1654-11T>C	17	37687403	37687403	A	G	intronic|intronic|intronic|intronic|downstream	HNF1B|HNF1B|HNF1B|HNF1B|RP11-697E22.2	.|.|.|.|.	intronic|intronic|intronic	HNF1B|HNF1B|HNF1B	.|.|.	intronic	HNF1B	Y	intron_variant|intron_variant|downstream_gene_variant|intron_variant|intron_variant|intron_variant	MODIFIER|MODIFIER|MODIFIER|MODIFIER|MODIFIER|MODIFIER	HNF1B|HNF1B|RP11-697E22.2|HNF1B|HNF1B|HNF1B	ENSG00000275410|ENSG00000275410|ENSG00000277501|ENSG00000275410|ENSG00000275410|ENSG00000275410	.	.	.	intron_variant|intron_variant|intron_variant	MODIFIER|MODIFIER|MODIFIER	HNF1B|HNF1B|HNF1B	HNF1B|HNF1B|HNF1B	.	.	.	rs193922484	HNF1B	.	.	23.4	noncoding	1.17365e-11	.	.	.	.	.	.	.	.	.	21.8892	9.92737	17:36437352-37995300	17:37605842-37926073	.	UKBB
17:37699092	a	g	4.1e-05	1.30852	0.242941	7.04794	0.122456	0	0	1	HNF1B	Uncertain significance	NM_000458.4(HNF1B):c.1637T>C (p.Met546Thr)	17	37699092	37699092	A	G	exonic|exonic	HNF1B|HNF1B	.|.	exonic|exonic	HNF1B|HNF1B	.|.	exonic	HNF1B	Y	intron_variant|intron_variant|intron_variant|missense_variant|missense_variant	MODIFIER|MODIFIER|MODIFIER|MODERATE|MODERATE	HNF1B|HNF1B|HNF1B|HNF1B|HNF1B	ENSG00000275410|ENSG00000275410|ENSG00000275410|ENSG00000275410|ENSG00000275410	.	.	.	missense_variant|missense_variant|intron_variant	MODERATE|MODERATE|MODIFIER	HNF1B|HNF1B|HNF1B	HNF1B|HNF1B|HNF1B	.	.	.	rs551889844	HNF1B	.	.	26.5	missense_variant	0.86448	.	.	.	581	3	.	.	.	.	3.15785	2.9679	17:36437352-37995300	17:37605842-37926073	.	UKBB
17:37699135	t	c	0.000397898	1.01268	0.646209	1.58698	0.0194513	0	1	0	HNF1B	Conflicting interpretations of pathogenicity	NM_000458.4(HNF1B):c.1594A>G (p.Met532Val)	17	37699135	37699135	T	C	exonic|exonic	HNF1B|HNF1B	.|.	exonic|exonic	HNF1B|HNF1B	.|.	exonic	HNF1B	Y	intron_variant|intron_variant|intron_variant|missense_variant|missense_variant	MODIFIER|MODIFIER|MODIFIER|MODERATE|MODERATE	HNF1B|HNF1B|HNF1B|HNF1B|HNF1B	ENSG00000275410|ENSG00000275410|ENSG00000275410|ENSG00000275410|ENSG00000275410	.	.	.	missense_variant|missense_variant|intron_variant	MODERATE|MODERATE|MODIFIER	HNF1B|HNF1B|HNF1B	HNF1B|HNF1B|HNF1B	.	.	.	rs141193981	HNF1B	.	.	26	missense_variant	0.962747	.	.	.	581	3	.	.	.	.	8.79693	9.4816	17:36437352-37995300	17:37605842-37926073	.	UKBB
17:37699151	c	g	9.29e-05	1.55395	0.584244	4.13313	0.423428	0	0	1	HNF1B	Conflicting interpretations of pathogenicity	NM_000458.4(HNF1B):c.1578C>G (p.Ser526=)	17	37699151	37699151	G	C	exonic|exonic	HNF1B|HNF1B	.|.	exonic|exonic	HNF1B|HNF1B	.|.	exonic	HNF1B	Y	intron_variant|intron_variant|intron_variant|synonymous_variant|synonymous_variant	MODIFIER|MODIFIER|MODIFIER|LOW|LOW	HNF1B|HNF1B|HNF1B|HNF1B|HNF1B	ENSG00000275410|ENSG00000275410|ENSG00000275410|ENSG00000275410|ENSG00000275410	.	.	.	synonymous_variant|synonymous_variant|intron_variant	LOW|LOW|MODIFIER	HNF1B|HNF1B|HNF1B	HNF1B|HNF1B|HNF1B	.	.	.	rs751225159	HNF1B	.	.	9.758	noncoding	0.00369507	.	.	.	.	.	.	.	.	.	20.8567	10.579	17:36437352-37995300	17:37605842-37926073	.	UKBB
17:37699190	a	g	3.78e-05	1.78069	0.375376	8.44714	0.330218	0	0	1	HNF1B	Uncertain significance	NM_000458.4(HNF1B):c.1539C>T (p.Tyr513=)	17	37699190	37699190	G	A	exonic|exonic	HNF1B|HNF1B	.|.	exonic|exonic	HNF1B|HNF1B	.|.	exonic	HNF1B	Y	intron_variant|intron_variant|intron_variant|synonymous_variant|synonymous_variant	MODIFIER|MODIFIER|MODIFIER|LOW|LOW	HNF1B|HNF1B|HNF1B|HNF1B|HNF1B	ENSG00000275410|ENSG00000275410|ENSG00000275410|ENSG00000275410|ENSG00000275410	.	.	.	synonymous_variant|synonymous_variant|intron_variant	LOW|LOW|MODIFIER	HNF1B|HNF1B|HNF1B	HNF1B|HNF1B|HNF1B	.	.	.	rs780554506	HNF1B	.	.	0.158	noncoding	0.00109485	.	.	.	.	.	.	.	.	.	10.5143	7.83977	17:36437352-37995300	17:37605842-37926073	.	UKBB
17:37699238	c	g	0.000282205	0.878183	0.635403	1.21373	0.364919	0	1	0	HNF1B	Likely benign	NM_000458.4(HNF1B):c.1535-44G>C	17	37699238	37699238	C	G	intronic|intronic|intronic|intronic	HNF1B|HNF1B|HNF1B|HNF1B	.|.|.|.	intronic|intronic|intronic	HNF1B|HNF1B|HNF1B	.|.|.	intronic	HNF1B	Y	intron_variant|intron_variant|intron_variant|intron_variant|intron_variant	MODIFIER|MODIFIER|MODIFIER|MODIFIER|MODIFIER	HNF1B|HNF1B|HNF1B|HNF1B|HNF1B	ENSG00000275410|ENSG00000275410|ENSG00000275410|ENSG00000275410|ENSG00000275410	.	.	.	intron_variant|intron_variant|intron_variant	MODIFIER|MODIFIER|MODIFIER	HNF1B|HNF1B|HNF1B	HNF1B|HNF1B|HNF1B	.	.	.	rs10083829	HNF1B	.	.	0.016	noncoding	0.00086574	.	.	.	.	.	.	.	.	.	4.16375	11.9361	17:36437352-37995300	17:37605842-37926073	.	UKBB
