## Supplementary Tables for "Rare variant association analysis in 51,256 type 2 diabetes cases and 370,487 controls informs the spectrum of pathogenicity of monogenic diabetes genes" (part 3 of 3)

### Sheet: T6 (continued)
Supplementary Table 6. GWAS meta-analysis results and summary data for ClinVar variants in MgD genes
17:37699382	a	g	0.00068276	0.997703	0.81356	1.22352	0.00757904	0	1	0	HNF1B	Likely benign	NM_000458.4(HNF1B):c.1535-188C>T	17	37699382	37699382	G	A	intronic|intronic|intronic|intronic	HNF1B|HNF1B|HNF1B|HNF1B	.|.|.|.	intronic|intronic|intronic	HNF1B|HNF1B|HNF1B	.|.|.	intronic	HNF1B	Y	intron_variant|intron_variant|intron_variant|intron_variant|intron_variant	MODIFIER|MODIFIER|MODIFIER|MODIFIER|MODIFIER	HNF1B|HNF1B|HNF1B|HNF1B|HNF1B	ENSG00000275410|ENSG00000275410|ENSG00000275410|ENSG00000275410|ENSG00000275410	.	.	.	intron_variant|intron_variant|intron_variant	MODIFIER|MODIFIER|MODIFIER	HNF1B|HNF1B|HNF1B	HNF1B|HNF1B|HNF1B	.	.	.	rs75148877	HNF1B	NPEPPSP1|MRPL45|MRPL45	Brain_Caudate_basal_ganglia|Cells_Cultured_fibroblasts|Heart_Atrial_Appendage	6.607	noncoding	1.48202e-11	ESR1;HNF4G	166;213	T-47D;HepG2	1000	23	.	.	.	.	9.53095	8.80356	17:36437352-37995300	17:37605842-37926073	.	UKBB
17:37700973	a	g	0.000103636	3.2792	1.07863	9.96928	1.43997	0	0	1	HNF1B	Likely benign	NM_000458.4(HNF1B):c.1534+10C>T	17	37700973	37700973	G	A	intronic|intronic|intronic|intronic	HNF1B|HNF1B|HNF1B|HNF1B	.|.|.|.	intronic|intronic|intronic	HNF1B|HNF1B|HNF1B	.|.|.	intronic	HNF1B	Y	intron_variant|intron_variant|intron_variant|intron_variant|intron_variant	MODIFIER|MODIFIER|MODIFIER|MODIFIER|MODIFIER	HNF1B|HNF1B|HNF1B|HNF1B|HNF1B	ENSG00000275410|ENSG00000275410|ENSG00000275410|ENSG00000275410|ENSG00000275410	.	.	.	intron_variant|intron_variant|intron_variant	MODIFIER|MODIFIER|MODIFIER	HNF1B|HNF1B|HNF1B	HNF1B|HNF1B|HNF1B	.	.	.	rs368168569	HNF1B	.	.	0.192	noncoding	0.000781517	.	.	.	385	12	.	.	.	.	2.31276	1.91322	17:36437352-37995300	17:37605842-37926073	.	UKBB
17:37701013	t	c	2.3e-05	0.322678	0.0180139	5.78005	0.354283	0	0	1	HNF1B	Likely pathogenic	NM_000458.4(HNF1B):c.1504G>A (p.Ala502Thr)	17	37701013	37701013	C	T	exonic|exonic|exonic	HNF1B|HNF1B|HNF1B	.|.|.	exonic|exonic	HNF1B|HNF1B	.|.	exonic	HNF1B	Y	intron_variant|missense_variant|3_prime_UTR_variant|missense_variant|missense_variant	MODIFIER|MODERATE|MODIFIER|MODERATE|MODERATE	HNF1B|HNF1B|HNF1B|HNF1B|HNF1B	ENSG00000275410|ENSG00000275410|ENSG00000275410|ENSG00000275410|ENSG00000275410	.	.	.	missense_variant|missense_variant|intron_variant	MODERATE|MODERATE|MODIFIER	HNF1B|HNF1B|HNF1B	HNF1B|HNF1B|HNF1B	.	.	.	rs772362107	HNF1B	.	.	27	missense_variant	0.965935	.	.	.	385	12	.	.	.	.	10.7366	12.4153	17:36437352-37995300	17:37605842-37926073	.	UKBB
17:37701083	t	c	1.26e-05	2.58545	0.188758	35.4133	0.321664	0	0	1	HNF1B	Likely benign	NM_000458.4(HNF1B):c.1434G>A (p.Leu478=)	17	37701083	37701083	C	T	exonic|exonic|exonic	HNF1B|HNF1B|HNF1B	.|.|.	exonic|exonic	HNF1B|HNF1B	.|.	exonic	HNF1B	Y	intron_variant|synonymous_variant|3_prime_UTR_variant|synonymous_variant|synonymous_variant	MODIFIER|LOW|MODIFIER|LOW|LOW	HNF1B|HNF1B|HNF1B|HNF1B|HNF1B	ENSG00000275410|ENSG00000275410|ENSG00000275410|ENSG00000275410|ENSG00000275410	.	.	.	synonymous_variant|synonymous_variant|intron_variant	LOW|LOW|MODIFIER	HNF1B|HNF1B|HNF1B	HNF1B|HNF1B|HNF1B	.	.	.	rs574876963	HNF1B	.	.	8.613	noncoding	3.05191e-06	.	.	.	385	12	.	.	.	.	18.901	9.55751	17:36437352-37995300	17:37605842-37926073	.	UKBB
17:37701144	a	c	7.27e-06	0.725351	0.146885	3.58195	0.158954	0	0	1	HNF1B	Conflicting interpretations of pathogenicity	NM_000458.4(HNF1B):c.1373T>G (p.Val458Gly)	17	37701144	37701144	A	C	exonic|exonic|exonic	HNF1B|HNF1B|HNF1B	.|.|.	exonic|exonic	HNF1B|HNF1B	.|.	exonic	HNF1B	Y	intron_variant|missense_variant|3_prime_UTR_variant|missense_variant|missense_variant	MODIFIER|MODERATE|MODIFIER|MODERATE|MODERATE	HNF1B|HNF1B|HNF1B|HNF1B|HNF1B	ENSG00000275410|ENSG00000275410|ENSG00000275410|ENSG00000275410|ENSG00000275410	.	.	.	missense_variant|missense_variant|intron_variant	MODERATE|MODERATE|MODIFIER	HNF1B|HNF1B|HNF1B	HNF1B|HNF1B|HNF1B	.	.	.	rs375644184	HNF1B	.	.	28.3	missense_variant	0.94225	.	.	.	385	12	.	.	.	.	7.15987	7.87781	17:36437352-37995300	17:37605842-37926073	.	UKBB
17:37701480	a	t	0.000604338	1.06748	0.855908	1.33135	0.250264	0	1	0	HNF1B	Likely benign	NM_000458.4(HNF1B):c.1340-303T>A	17	37701480	37701480	A	T	intronic|intronic|intronic|intronic	HNF1B|HNF1B|HNF1B|HNF1B	.|.|.|.	intronic|intronic|intronic	HNF1B|HNF1B|HNF1B	.|.|.	intronic	HNF1B	Y	intron_variant|intron_variant|intron_variant|intron_variant|intron_variant	MODIFIER|MODIFIER|MODIFIER|MODIFIER|MODIFIER	HNF1B|HNF1B|HNF1B|HNF1B|HNF1B	ENSG00000275410|ENSG00000275410|ENSG00000275410|ENSG00000275410|ENSG00000275410	.	.	.	intron_variant|intron_variant|intron_variant	MODIFIER|MODIFIER|MODIFIER	HNF1B|HNF1B|HNF1B	HNF1B|HNF1B|HNF1B	.	.	.	rs112298654	HNF1B	.	.	2.871	noncoding	1	CTCF;SIN3AK20;YY1;RAD21;SMC3;ZNF143	1000;383;330;1000;679;324	Dnd41,GM12878,H1-hESC,HeLa-S3,HepG2,HMEC,HSMM,HSMMtube,HUVEC,K562,NH-A,NHDF-Ad,NHEK,NHLF,Osteobl,A549,ECC-1,SK-N-SH_RA,T-47D,IMR90,Fibrobl,Gliobla,GM12891,GM12892,GM19238,GM19239,GM19240,MCF-7,ProgFib,AG04449,AG04450,AG09309,AG09319,AG10803,AoAF,BE2_C,BJ,Caco-2,GM06990,GM12864,GM12865,GM12872,GM12873,GM12874,GM12875,HAc,HA-sp,HBMEC,HCFaa,HCM,HCPEpiC,HCT-116,HEEpiC,HEK293,HFF,HFF-Myc,HL-60,HMF,HPAF,HPF,HRE,HRPEpiC,HVMF,NB4,NHDF-neo,RPTEC,SAEC,WERI-Rb-1,WI-38;A549;A549,GM12878,GM12892,H1-hESC;GM12878,H1-hESC,HepG2,K562,SK-N-SH_RA,A549,HeLa-S3,IMR90;GM12878,HeLa-S3,HepG2,K562;GM12878,H1-hESC,K562	708	73	.	.	.	.	9.99989	16.9773	17:36437352-37995300	17:37605842-37926073	.	UKBB
17:37704900	t	c	1.64e-05	3.21523	0.720807	14.3419	0.900319	0	0	1	HNF1B	Uncertain significance	NM_000458.4(HNF1B):c.1339+17G>A	17	37704900	37704900	C	T	intronic|intronic|intronic|intronic	HNF1B|HNF1B|HNF1B|HNF1B	.|.|.|.	intronic|intronic|intronic	HNF1B|HNF1B|HNF1B	.|.|.	intronic	HNF1B	Y	intron_variant|intron_variant|intron_variant|intron_variant|intron_variant	MODIFIER|MODIFIER|MODIFIER|MODIFIER|MODIFIER	HNF1B|HNF1B|HNF1B|HNF1B|HNF1B	ENSG00000275410|ENSG00000275410|ENSG00000275410|ENSG00000275410|ENSG00000275410	.	.	.	intron_variant|intron_variant|intron_variant	MODIFIER|MODIFIER|MODIFIER	HNF1B|HNF1B|HNF1B	HNF1B|HNF1B|HNF1B	.	.	.	rs374854968	HNF1B	.	.	2.84	noncoding	1.04327e-12	.	.	.	.	.	.	.	.	.	8.09874	4.7839	17:36437352-37995300	17:37605842-37926073	.	UKBB
17:37705049	a	t	5.11e-05	1.07144	0.272142	4.2183	0.0355518	0	0	1	HNF1B	Uncertain significance	NM_000458.4(HNF1B):c.1207A>T (p.Ile403Phe)	17	37705049	37705049	T	A	exonic|exonic|exonic|exonic	HNF1B|HNF1B|HNF1B|HNF1B	.|.|.|.	exonic|exonic|exonic	HNF1B|HNF1B|HNF1B	.|.|.	exonic	HNF1B	Y	missense_variant&splice_region_variant|missense_variant&splice_region_variant|missense_variant&splice_region_variant|missense_variant&splice_region_variant|missense_variant&splice_region_variant	MODERATE|MODERATE|MODERATE|MODERATE|MODERATE	HNF1B|HNF1B|HNF1B|HNF1B|HNF1B	ENSG00000275410|ENSG00000275410|ENSG00000275410|ENSG00000275410|ENSG00000275410	.	.	.	missense_variant&splice_region_variant|missense_variant&splice_region_variant|missense_variant&splice_region_variant	MODERATE|MODERATE|MODERATE	HNF1B|HNF1B|HNF1B	HNF1B|HNF1B|HNF1B	.	.	.	rs747110790	HNF1B	.	.	29.9	missense_variant	0.961185	.	.	.	.	.	.	.	.	.	5.77671	5.56628	17:36437352-37995300	17:37605842-37926073	.	UKBB
17:37705067	a	g	0.000453121	1.52944	1.00844	2.31961	1.34151	0	0	1	HNF1B	Benign	NM_000458.4(HNF1B):c.1207-18T>C	17	37705067	37705067	A	G	intronic|intronic|intronic|intronic	HNF1B|HNF1B|HNF1B|HNF1B	.|.|.|.	intronic|intronic|intronic	HNF1B|HNF1B|HNF1B	.|.|.	intronic	HNF1B	Y	intron_variant|intron_variant|intron_variant|intron_variant|intron_variant	MODIFIER|MODIFIER|MODIFIER|MODIFIER|MODIFIER	HNF1B|HNF1B|HNF1B|HNF1B|HNF1B	ENSG00000275410|ENSG00000275410|ENSG00000275410|ENSG00000275410|ENSG00000275410	.	.	.	intron_variant|intron_variant|intron_variant	MODIFIER|MODIFIER|MODIFIER	HNF1B|HNF1B|HNF1B	HNF1B|HNF1B|HNF1B	.	.	.	rs199849203	HNF1B	.	.	9.154	noncoding	9.99222e-13	.	.	.	.	.	.	.	.	.	14.3596	8.05108	17:36437352-37995300	17:37605842-37926073	.	UKBB
17:37705103	t	c	0.000877054	1.01623	0.826721	1.24918	0.0561594	0	1	0	HNF1B	Likely benign	NM_000458.4(HNF1B):c.1207-54G>A	17	37705103	37705103	C	T	intronic|intronic|intronic|intronic	HNF1B|HNF1B|HNF1B|HNF1B	.|.|.|.	intronic|intronic|intronic	HNF1B|HNF1B|HNF1B	.|.|.	intronic	HNF1B	Y	intron_variant|intron_variant|intron_variant|intron_variant|intron_variant	MODIFIER|MODIFIER|MODIFIER|MODIFIER|MODIFIER	HNF1B|HNF1B|HNF1B|HNF1B|HNF1B	ENSG00000275410|ENSG00000275410|ENSG00000275410|ENSG00000275410|ENSG00000275410	.	.	.	intron_variant|intron_variant|intron_variant	MODIFIER|MODIFIER|MODIFIER	HNF1B|HNF1B|HNF1B	HNF1B|HNF1B|HNF1B	.	.	.	rs138615516	HNF1B	.	.	2.046	noncoding	4.34314e-13	.	.	.	.	.	.	.	.	.	9.41836	5.41397	17:36437352-37995300	17:37605842-37926073	.	UKBB
17:37705115	t	c	0.000360432	0.947337	0.688536	1.30342	0.131003	0	1	0	HNF1B	Likely benign	NM_000458.4(HNF1B):c.1207-66G>A	17	37705115	37705115	C	T	intronic|intronic|intronic|intronic	HNF1B|HNF1B|HNF1B|HNF1B	.|.|.|.	intronic|intronic|intronic	HNF1B|HNF1B|HNF1B	.|.|.	intronic	HNF1B	Y	intron_variant|intron_variant|intron_variant|intron_variant|intron_variant	MODIFIER|MODIFIER|MODIFIER|MODIFIER|MODIFIER	HNF1B|HNF1B|HNF1B|HNF1B|HNF1B	ENSG00000275410|ENSG00000275410|ENSG00000275410|ENSG00000275410|ENSG00000275410	.	.	.	intron_variant|intron_variant|intron_variant	MODIFIER|MODIFIER|MODIFIER	HNF1B|HNF1B|HNF1B	HNF1B|HNF1B|HNF1B	.	.	.	rs114224174	HNF1B	.	.	0.47	noncoding	4.72703e-13	.	.	.	.	.	.	.	.	.	6.31004	3.77257	17:36437352-37995300	17:37605842-37926073	.	UKBB
17:37710601	t	c	1.64e-05	0.812045	0.216446	3.04657	0.12056	0	0	1	HNF1B	Conflicting interpretations of pathogenicity	NM_000458.4(HNF1B):c.1108G>A (p.Gly370Ser)	17	37710601	37710601	C	T	exonic|exonic|exonic|exonic	HNF1B|HNF1B|HNF1B|HNF1B	.|.|.|.	exonic|exonic|exonic	HNF1B|HNF1B|HNF1B	.|.|.	exonic	HNF1B	Y	missense_variant|missense_variant|missense_variant|missense_variant|missense_variant	MODERATE|MODERATE|MODERATE|MODERATE|MODERATE	HNF1B|HNF1B|HNF1B|HNF1B|HNF1B	ENSG00000275410|ENSG00000275410|ENSG00000275410|ENSG00000275410|ENSG00000275410	.	.	.	missense_variant|missense_variant|missense_variant	MODERATE|MODERATE|MODERATE	HNF1B|HNF1B|HNF1B	HNF1B|HNF1B|HNF1B	.	.	.	rs113042313	HNF1B	.	.	21	missense_variant	0.15485	CTCF;HDAC2;EP300;ELF1;FOSL2;SIN3AK20;YY1;ESR1;ATF2;NFIC;SP1;JUND;NANOG;TEAD4;MYBL2;MAX;FOXP2;MXI1;RFX5;BACH1;JUN;MAFK;KAP1;ARID3A;HSF1;MAFF;SREBP1;TAL1	245;360;385;143;298;185;276;199;258;367;263;516;160;265;343;346;151;723;484;603;503;399;374;184;111;228;457;540	Caco-2,HBMEC,HPAF,RPTEC;HepG2;H1-hESC,HepG2;HepG2;HepG2;HepG2;HepG2;ECC-1;H1-hESC;HepG2;H1-hESC,HepG2;H1-hESC,HepG2,K562;H1-hESC;K562;HepG2;H1-hESC;PFSK-1;H1-hESC,HepG2,K562;HepG2;H1-hESC;H1-hESC,HepG2,HUVEC,K562;H1-hESC;HEK293,U2OS;HepG2;HepG2;HepG2;HepG2;K562	1000	83	.	.	.	.	2.20944	2.85914	17:36437352-37995300	17:37605842-37926073	.	UKBB
17:37731632	a	g	2.76e-05	0.833685	0.170886	4.0672	0.0851282	0	0	1	HNF1B	Uncertain significance	NM_000458.4(HNF1B):c.1008C>T (p.His336=)	17	37731632	37731632	G	A	exonic|exonic|exonic|exonic	HNF1B|HNF1B|HNF1B|HNF1B	.|.|.|.	exonic|exonic|exonic	HNF1B|HNF1B|HNF1B	.|.|.	exonic	HNF1B	Y	synonymous_variant|synonymous_variant|synonymous_variant|synonymous_variant|non_coding_transcript_exon_variant|downstream_gene_variant|synonymous_variant	LOW|LOW|LOW|LOW|MODIFIER|MODIFIER|LOW	HNF1B|HNF1B|HNF1B|HNF1B|HNF1B|HNF1B|HNF1B	ENSG00000275410|ENSG00000275410|ENSG00000275410|ENSG00000275410|ENSG00000275410|ENSG00000275410|ENSG00000275410	.	.	.	synonymous_variant|synonymous_variant|synonymous_variant	LOW|LOW|LOW	HNF1B|HNF1B|HNF1B	HNF1B|HNF1B|HNF1B	.	.	.	rs150268130	HNF1B	.	.	9.309	noncoding	1.1027e-05	.	.	.	358	11	GH17I036088	Promoter/Enhancer	CCL3;CCL18;CCL4;SLFN12L;ENSG00000277089	550.77;11.08;5.97;4.89;0.37	23.6716	11.5533	17:36437352-37995300	17:37605842-37926073	.	UKBB
17:37731692	a	g	3.52e-05	1.14339	0.20581	6.35222	0.0563571	0	0	1	HNF1B	Likely benign	NM_000458.4(HNF1B):c.948C>T (p.Asp316=)	17	37731692	37731692	G	A	exonic|exonic|exonic|exonic	HNF1B|HNF1B|HNF1B|HNF1B	.|.|.|.	exonic|exonic|exonic	HNF1B|HNF1B|HNF1B	.|.|.	exonic	HNF1B	Y	synonymous_variant|synonymous_variant|synonymous_variant|sequence_feature|synonymous_variant|non_coding_transcript_exon_variant|missense_variant|sequence_feature|synonymous_variant	LOW|LOW|LOW|LOW|LOW|MODIFIER|MODERATE|LOW|LOW	HNF1B|HNF1B|HNF1B|HNF1B|HNF1B|HNF1B|HNF1B|HNF1B|HNF1B	ENSG00000275410|ENSG00000275410|ENSG00000275410|ENSG00000275410|ENSG00000275410|ENSG00000275410|ENSG00000275410|ENSG00000275410|ENSG00000275410	.	.	.	synonymous_variant|synonymous_variant|synonymous_variant	LOW|LOW|LOW	HNF1B|HNF1B|HNF1B	HNF1B|HNF1B|HNF1B	.	.	.	rs373132003	HNF1B	.	.	2.592	noncoding	7.97845e-06	.	.	.	358	11	GH17I036088	Promoter/Enhancer	CCL3;CCL18;CCL4;SLFN12L;ENSG00000277089	550.77;11.08;5.97;4.89;0.37	11.8236	9.78585	17:36437352-37995300	17:37605842-37926073	.	UKBB
17:37733448	t	c	0.000654767	1.02419	0.816063	1.28539	0.0775341	0	1	0	HNF1B	Likely benign	NM_000458.4(HNF1B):c.809+109A>G	17	37733448	37733448	T	C	intronic|intronic|intronic|intronic	HNF1B|HNF1B|HNF1B|HNF1B	.|.|.|.	intronic|intronic|intronic	HNF1B|HNF1B|HNF1B	.|.|.	intronic	HNF1B	Y	intron_variant|intron_variant|intron_variant|intron_variant|intron_variant|intron_variant|intron_variant	MODIFIER|MODIFIER|MODIFIER|MODIFIER|MODIFIER|MODIFIER|MODIFIER	HNF1B|HNF1B|HNF1B|HNF1B|HNF1B|HNF1B|HNF1B	ENSG00000275410|ENSG00000275410|ENSG00000275410|ENSG00000275410|ENSG00000275410|ENSG00000275410|ENSG00000275410	.	.	.	intron_variant|intron_variant|intron_variant	MODIFIER|MODIFIER|MODIFIER	HNF1B|HNF1B|HNF1B	HNF1B|HNF1B|HNF1B	.	.	.	rs9901538	HNF1B	.	.	8.258	noncoding	1.9629e-13	.	.	.	.	.	.	.	.	.	10.5953	6.22873	17:36437352-37995300	17:37605842-37926073	.	UKBB
17:37733494	a	g	0.000409886	1.16137	0.893991	1.50872	0.580871	0	1	0	HNF1B	Likely benign	NM_000458.4(HNF1B):c.809+63T>C	17	37733494	37733494	A	G	intronic|intronic|intronic|intronic	HNF1B|HNF1B|HNF1B|HNF1B	.|.|.|.	intronic|intronic|intronic	HNF1B|HNF1B|HNF1B	.|.|.	intronic	HNF1B	Y	intron_variant|intron_variant|intron_variant|intron_variant|intron_variant|intron_variant|intron_variant	MODIFIER|MODIFIER|MODIFIER|MODIFIER|MODIFIER|MODIFIER|MODIFIER	HNF1B|HNF1B|HNF1B|HNF1B|HNF1B|HNF1B|HNF1B	ENSG00000275410|ENSG00000275410|ENSG00000275410|ENSG00000275410|ENSG00000275410|ENSG00000275410|ENSG00000275410	.	.	.	intron_variant|intron_variant|intron_variant	MODIFIER|MODIFIER|MODIFIER	HNF1B|HNF1B|HNF1B	HNF1B|HNF1B|HNF1B	.	.	.	rs114017141	HNF1B	.	.	4.276	noncoding	1.55034e-13	.	.	.	.	.	.	.	.	.	5.89895	3.94762	17:36437352-37995300	17:37605842-37926073	.	UKBB
17:37733616	a	g	2.63e-05	0.654228	0.147678	2.8983	0.239351	0	0	1	HNF1B	Conflicting interpretations of pathogenicity	NM_000458.4(HNF1B):c.750C>T (p.Tyr250=)	17	37733616	37733616	G	A	exonic|exonic|exonic|exonic	HNF1B|HNF1B|HNF1B|HNF1B	.|.|.|.	exonic|exonic|exonic	HNF1B|HNF1B|HNF1B	.|.|.	exonic	HNF1B	Y	synonymous_variant|synonymous_variant|synonymous_variant|synonymous_variant|non_coding_transcript_exon_variant|stop_gained|synonymous_variant	LOW|LOW|LOW|LOW|MODIFIER|HIGH|LOW	HNF1B|HNF1B|HNF1B|HNF1B|HNF1B|HNF1B|HNF1B	ENSG00000275410|ENSG00000275410|ENSG00000275410|ENSG00000275410|ENSG00000275410|ENSG00000275410|ENSG00000275410	LOF|NMD	HNF1B|HNF1B	ENSG00000275410|ENSG00000275410	synonymous_variant|synonymous_variant|synonymous_variant	LOW|LOW|LOW	HNF1B|HNF1B|HNF1B	HNF1B|HNF1B|HNF1B	.	.	.	rs144249535	HNF1B	.	.	10.9	noncoding	1.06693e-13	.	.	.	.	.	.	.	.	.	21.3568	9.71	17:36437352-37995300	17:37605842-37926073	.	UKBB
17:37733709	c	g	0.00012457	0.918604	0.34571	2.44087	0.0630843	0	0	1	HNF1B	Conflicting interpretations of pathogenicity	NM_000458.4(HNF1B):c.657C>G (p.Ser219=)	17	37733709	37733709	G	C	exonic|exonic|exonic|exonic	HNF1B|HNF1B|HNF1B|HNF1B	.|.|.|.	exonic|exonic|exonic	HNF1B|HNF1B|HNF1B	.|.|.	exonic	HNF1B	Y	synonymous_variant|synonymous_variant|synonymous_variant|synonymous_variant|non_coding_transcript_exon_variant|synonymous_variant|synonymous_variant	LOW|LOW|LOW|LOW|MODIFIER|LOW|LOW	HNF1B|HNF1B|HNF1B|HNF1B|HNF1B|HNF1B|HNF1B	ENSG00000275410|ENSG00000275410|ENSG00000275410|ENSG00000275410|ENSG00000275410|ENSG00000275410|ENSG00000275410	.	.	.	synonymous_variant|synonymous_variant|synonymous_variant	LOW|LOW|LOW	HNF1B|HNF1B|HNF1B	HNF1B|HNF1B|HNF1B	.	.	.	rs148713761	HNF1B	.	.	10.25	noncoding	1.87822e-13	.	.	.	.	.	.	.	.	.	19.1622	9.42186	17:36437352-37995300	17:37605842-37926073	.	UKBB
17:37739467	t	c	3.25e-05	3.31813	0.799197	13.7763	1.00586	0	0	1	HNF1B	Conflicting interpretations of pathogenicity	NM_000458.4(HNF1B):c.517G>A (p.Val173Ile)	17	37739467	37739467	C	T	exonic|exonic|exonic|exonic	HNF1B|HNF1B|HNF1B|HNF1B	.|.|.|.	exonic|exonic|exonic	HNF1B|HNF1B|HNF1B	.|.|.	exonic	HNF1B	Y	missense_variant|missense_variant|missense_variant|missense_variant|missense_variant|missense_variant	MODERATE|MODERATE|MODERATE|MODERATE|MODERATE|MODERATE	HNF1B|HNF1B|HNF1B|HNF1B|HNF1B|HNF1B	ENSG00000275410|ENSG00000275410|ENSG00000275410|ENSG00000275410|ENSG00000275410|ENSG00000275410	.	.	.	missense_variant|missense_variant|missense_variant	MODERATE|MODERATE|MODERATE	HNF1B|HNF1B|HNF1B	HNF1B|HNF1B|HNF1B	.	.	.	rs925595786	HNF1B	.	.	23.6	missense_variant	0.828335	NFYB	98	GM12878	.	.	.	.	.	.	5.92682	7.31733	17:36437352-37995300	17:37605842-37926073	.	UKBB
17:37739564	a	g	2.34e-05	1.62304	0.342277	7.69627	0.266001	0	0	1	HNF1B	Conflicting interpretations of pathogenicity	NM_000458.4(HNF1B):c.420C>T (p.Val140=)	17	37739564	37739564	G	A	exonic|exonic|exonic|exonic	HNF1B|HNF1B|HNF1B|HNF1B	.|.|.|.	exonic|exonic|exonic	HNF1B|HNF1B|HNF1B	.|.|.	exonic	HNF1B	Y	synonymous_variant|synonymous_variant|synonymous_variant|synonymous_variant|synonymous_variant|synonymous_variant	LOW|LOW|LOW|LOW|LOW|LOW	HNF1B|HNF1B|HNF1B|HNF1B|HNF1B|HNF1B	ENSG00000275410|ENSG00000275410|ENSG00000275410|ENSG00000275410|ENSG00000275410|ENSG00000275410	.	.	.	synonymous_variant|synonymous_variant|synonymous_variant	LOW|LOW|LOW	HNF1B|HNF1B|HNF1B	HNF1B|HNF1B|HNF1B	.	.	.	rs370134885	HNF1B	.	.	0.821	noncoding	5.1158e-15	.	.	.	151	5	.	.	.	.	8.73275	4.88259	17:36437352-37995300	17:37605842-37926073	.	UKBB
17:37739643	a	g	0.000361879	1.13906	0.709122	1.82966	0.228854	0	1	0	HNF1B	Conflicting interpretations of pathogenicity	NM_000458.4(HNF1B):c.345-4C>T	17	37739643	37739643	G	A	intronic|intronic|intronic|intronic	HNF1B|HNF1B|HNF1B|HNF1B	.|.|.|.	intronic|intronic|intronic	HNF1B|HNF1B|HNF1B	.|.|.	intronic	HNF1B	Y	splice_region_variant&intron_variant|splice_region_variant&intron_variant|splice_region_variant&intron_variant|splice_region_variant&intron_variant|splice_region_variant&intron_variant|splice_region_variant&intron_variant	LOW|LOW|LOW|LOW|LOW|LOW	HNF1B|HNF1B|HNF1B|HNF1B|HNF1B|HNF1B	ENSG00000275410|ENSG00000275410|ENSG00000275410|ENSG00000275410|ENSG00000275410|ENSG00000275410	.	.	.	splice_region_variant&intron_variant|splice_region_variant&intron_variant|splice_region_variant&intron_variant	LOW|LOW|LOW	HNF1B|HNF1B|HNF1B	HNF1B|HNF1B|HNF1B	.	.	.	rs200590728	HNF1B	.	.	15.01	noncoding	7.31314e-14	.	.	.	151	5	.	.	.	.	19.681	9.54368	17:36437352-37995300	17:37605842-37926073	.	UKBB
17:37739658	a	g	0.000268086	0.99223	0.732131	1.34473	0.0176835	0	1	0	HNF1B	Benign	NM_000458.4(HNF1B):c.345-19C>T	17	37739658	37739658	G	A	intronic|intronic|intronic|intronic	HNF1B|HNF1B|HNF1B|HNF1B	.|.|.|.	intronic|intronic|intronic	HNF1B|HNF1B|HNF1B	.|.|.	intronic	HNF1B	Y	intron_variant|intron_variant|intron_variant|intron_variant|intron_variant|intron_variant	MODIFIER|MODIFIER|MODIFIER|MODIFIER|MODIFIER|MODIFIER	HNF1B|HNF1B|HNF1B|HNF1B|HNF1B|HNF1B	ENSG00000275410|ENSG00000275410|ENSG00000275410|ENSG00000275410|ENSG00000275410|ENSG00000275410	.	.	.	intron_variant|intron_variant|intron_variant	MODIFIER|MODIFIER|MODIFIER	HNF1B|HNF1B|HNF1B	HNF1B|HNF1B|HNF1B	.	.	.	rs59527848	HNF1B	.	.	6.575	noncoding	4.85394e-14	.	.	.	151	5	.	.	.	.	9.94043	6.06479	17:36437352-37995300	17:37605842-37926073	.	UKBB
17:37744343	a	c	0.000201015	1.02255	0.657515	1.59024	0.0356461	0	1	0	HNF1B	Likely benign	NM_000458.4(HNF1B):c.344+198T>G	17	37744343	37744343	A	C	intronic|intronic|intronic|intronic	HNF1B|HNF1B|HNF1B|HNF1B	.|.|.|.	intronic|intronic|intronic	HNF1B|HNF1B|HNF1B	.|.|.	intronic	HNF1B	Y	intron_variant|intron_variant|intron_variant|intron_variant|intron_variant|intron_variant	MODIFIER|MODIFIER|MODIFIER|MODIFIER|MODIFIER|MODIFIER	HNF1B|HNF1B|HNF1B|HNF1B|HNF1B|HNF1B	ENSG00000275410|ENSG00000275410|ENSG00000275410|ENSG00000275410|ENSG00000275410|ENSG00000275410	.	.	.	intron_variant|intron_variant|intron_variant	MODIFIER|MODIFIER|MODIFIER	HNF1B|HNF1B|HNF1B	HNF1B|HNF1B|HNF1B	.	.	.	rs373107533	HNF1B	.	.	9.454	noncoding	1	CTCF;EZH2;CHD1;POLR2A;TAF1;RAD21;ZBTB7A;SUZ12	933;1000;232;1000;262;269;113;219	GM12878,A549,HepG2,GM12892,GM19238,GM19239,GM19240,Caco-2,GM12872,GM12874,HRE,RPTEC;GM12878,H1-hESC,HeLa-S3,HMEC,HSMM,HSMMtube,HUVEC,K562,NH-A,NHDF-Ad,NHEK,NHLF;H1-hESC;A549,GM12878,HCT-116,HepG2,GM10847,GM12891,GM15510,GM18505,GM18526,GM18951,GM19099,GM19193;HepG2;H1-hESC,HepG2;HepG2;H1-hESC,NT2-D1	1000	78	GH17I036102	Promoter/Enhancer	CCL4;CCL3;CCL3L3;CCL5;CCL18;CCL15;PIGW;SLFN12L;MYO19;GGNBP2;CCL23;GC17P036104;GC17P036113	591.35;41.06;35.07;13.60;11.22;10.85;9.55;5.42;4.92;2.35;1.52;0.77;0.77	15.0186	20.4278	17:36437352-37995300	17:37605842-37926073	.	UKBB
17:37744345	t	g	0.000139429	0.786077	0.504865	1.22393	0.542421	0	1	0	HNF1B	Likely benign	NM_000458.4(HNF1B):c.344+196C>A	17	37744345	37744345	G	T	intronic|intronic|intronic|intronic	HNF1B|HNF1B|HNF1B|HNF1B	.|.|.|.	intronic|intronic|intronic	HNF1B|HNF1B|HNF1B	.|.|.	intronic	HNF1B	Y	intron_variant|intron_variant|intron_variant|intron_variant|intron_variant|intron_variant	MODIFIER|MODIFIER|MODIFIER|MODIFIER|MODIFIER|MODIFIER	HNF1B|HNF1B|HNF1B|HNF1B|HNF1B|HNF1B	ENSG00000275410|ENSG00000275410|ENSG00000275410|ENSG00000275410|ENSG00000275410|ENSG00000275410	.	.	.	intron_variant|intron_variant|intron_variant	MODIFIER|MODIFIER|MODIFIER	HNF1B|HNF1B|HNF1B	HNF1B|HNF1B|HNF1B	.	.	.	rs376100923	HNF1B	.	.	6.088	noncoding	1	CTCF;EZH2;CHD1;POLR2A;TAF1;RAD21;ZBTB7A;SUZ12	933;1000;232;1000;262;269;113;219	GM12878,A549,HepG2,GM12892,GM19238,GM19239,GM19240,Caco-2,GM12872,GM12874,HRE,RPTEC;GM12878,H1-hESC,HeLa-S3,HMEC,HSMM,HSMMtube,HUVEC,K562,NH-A,NHDF-Ad,NHEK,NHLF;H1-hESC;A549,GM12878,HCT-116,HepG2,GM10847,GM12891,GM15510,GM18505,GM18526,GM18951,GM19099,GM19193;HepG2;H1-hESC,HepG2;HepG2;H1-hESC,NT2-D1	1000	78	GH17I036102	Promoter/Enhancer	CCL4;CCL3;CCL3L3;CCL5;CCL18;CCL15;PIGW;SLFN12L;MYO19;GGNBP2;CCL23;GC17P036104;GC17P036113	591.35;41.06;35.07;13.60;11.22;10.85;9.55;5.42;4.92;2.35;1.52;0.77;0.77	14.3641	20.3885	17:36437352-37995300	17:37605842-37926073	.	UKBB
17:37744476	a	c	0.000892223	1.21799	1.01463	1.4621	1.46382	0	1	0	HNF1B	Benign	NM_000458.4(HNF1B):c.344+65T>G	17	37744476	37744476	A	C	intronic|intronic|intronic|intronic	HNF1B|HNF1B|HNF1B|HNF1B	.|.|.|.	intronic|intronic|intronic	HNF1B|HNF1B|HNF1B	.|.|.	intronic	HNF1B	Y	intron_variant|intron_variant|intron_variant|intron_variant|intron_variant|intron_variant	MODIFIER|MODIFIER|MODIFIER|MODIFIER|MODIFIER|MODIFIER	HNF1B|HNF1B|HNF1B|HNF1B|HNF1B|HNF1B	ENSG00000275410|ENSG00000275410|ENSG00000275410|ENSG00000275410|ENSG00000275410|ENSG00000275410	.	.	.	intron_variant|intron_variant|intron_variant	MODIFIER|MODIFIER|MODIFIER	HNF1B|HNF1B|HNF1B	HNF1B|HNF1B|HNF1B	.	.	.	rs111699857	HNF1B	.	.	6.962	noncoding	1	CTCF;EZH2;CHD1;POLR2A;TAF1;RAD21;ZBTB7A;SUZ12	933;1000;232;1000;262;269;113;219	GM12878,A549,HepG2,GM12892,GM19238,GM19239,GM19240,Caco-2,GM12872,GM12874,HRE,RPTEC;GM12878,H1-hESC,HeLa-S3,HMEC,HSMM,HSMMtube,HUVEC,K562,NH-A,NHDF-Ad,NHEK,NHLF;H1-hESC;A549,GM12878,HCT-116,HepG2,GM10847,GM12891,GM15510,GM18505,GM18526,GM18951,GM19099,GM19193;HepG2;H1-hESC,HepG2;HepG2;H1-hESC,NT2-D1	1000	78	GH17I036102	Promoter/Enhancer	CCL4;CCL3;CCL3L3;CCL5;CCL18;CCL15;PIGW;SLFN12L;MYO19;GGNBP2;CCL23;GC17P036104;GC17P036113	591.35;41.06;35.07;13.60;11.22;10.85;9.55;5.42;4.92;2.35;1.52;0.77;0.77	13.91	20.3238	17:36437352-37995300	17:37605842-37926073	.	UKBB
17:37744571	t	c	4.86e-05	1.42248	0.42347	4.77824	0.245117	0	0	1	HNF1B	Uncertain significance	NM_000458.4(HNF1B):c.314A>G (p.Glu105Gly)	17	37744571	37744571	T	C	exonic|exonic|exonic|exonic	HNF1B|HNF1B|HNF1B|HNF1B	.|.|.|.	exonic|exonic|exonic	HNF1B|HNF1B|HNF1B	.|.|.	exonic	HNF1B	Y	missense_variant|missense_variant|missense_variant|missense_variant|missense_variant|missense_variant	MODERATE|MODERATE|MODERATE|MODERATE|MODERATE|MODERATE	HNF1B|HNF1B|HNF1B|HNF1B|HNF1B|HNF1B	ENSG00000275410|ENSG00000275410|ENSG00000275410|ENSG00000275410|ENSG00000275410|ENSG00000275410	.	.	.	missense_variant|missense_variant|missense_variant	MODERATE|MODERATE|MODERATE	HNF1B|HNF1B|HNF1B	HNF1B|HNF1B|HNF1B	.	.	.	rs375625110	HNF1B	.	.	32	missense_variant	0.953595	CTCF;EZH2;CHD1;POLR2A;TAF1;SUZ12	933;1000;232;1000;262;219	GM12878,A549,HepG2,GM12892,GM19238,GM19239,GM19240,Caco-2,GM12872,GM12874,HRE,RPTEC;GM12878,H1-hESC,HeLa-S3,HMEC,HSMM,HSMMtube,HUVEC,K562,NH-A,NHDF-Ad,NHEK,NHLF;H1-hESC;A549,GM12878,HCT-116,HepG2,GM10847,GM12891,GM15510,GM18505,GM18526,GM18951,GM19099,GM19193;HepG2;H1-hESC,NT2-D1	1000	78	GH17I036102	Promoter/Enhancer	CCL4;CCL3;CCL3L3;CCL5;CCL18;CCL15;PIGW;SLFN12L;MYO19;GGNBP2;CCL23;GC17P036104;GC17P036113	591.35;41.06;35.07;13.60;11.22;10.85;9.55;5.42;4.92;2.35;1.52;0.77;0.77	6.76855	7.00164	17:36437352-37995300	17:37605842-37926073	.	UKBB
17:37744617	t	g	4.48e-05	1.36711	0.31594	5.91567	0.170246	0	0	1	HNF1B	Uncertain significance	NM_000458.4(HNF1B):c.268C>A (p.Pro90Thr)	17	37744617	37744617	G	T	exonic|exonic|exonic|exonic	HNF1B|HNF1B|HNF1B|HNF1B	.|.|.|.	exonic|exonic|exonic	HNF1B|HNF1B|HNF1B	.|.|.	exonic	HNF1B	Y	missense_variant|missense_variant|missense_variant|missense_variant|missense_variant|missense_variant	MODERATE|MODERATE|MODERATE|MODERATE|MODERATE|MODERATE	HNF1B|HNF1B|HNF1B|HNF1B|HNF1B|HNF1B	ENSG00000275410|ENSG00000275410|ENSG00000275410|ENSG00000275410|ENSG00000275410|ENSG00000275410	.	.	.	missense_variant|missense_variant|missense_variant	MODERATE|MODERATE|MODERATE	HNF1B|HNF1B|HNF1B	HNF1B|HNF1B|HNF1B	.	.	.	rs772315985	HNF1B	.	.	28.5	missense_variant	0.94365	EZH2;CHD1;POLR2A;TAF1;SUZ12	1000;232;1000;262;219	GM12878,H1-hESC,HeLa-S3,HMEC,HSMM,HSMMtube,HUVEC,K562,NH-A,NHDF-Ad,NHEK,NHLF;H1-hESC;A549,GM12878,HCT-116,HepG2,GM10847,GM12891,GM15510,GM18505,GM18526,GM18951,GM19099,GM19193;HepG2;H1-hESC,NT2-D1	1000	78	GH17I036102	Promoter/Enhancer	CCL4;CCL3;CCL3L3;CCL5;CCL18;CCL15;PIGW;SLFN12L;MYO19;GGNBP2;CCL23;GC17P036104;GC17P036113	591.35;41.06;35.07;13.60;11.22;10.85;9.55;5.42;4.92;2.35;1.52;0.77;0.77	7.01758	7.09858	17:36437352-37995300	17:37605842-37926073	.	UKBB
17:37744654	c	g	2.47e-05	2.86394	0.307325	26.6889	0.44916	0	0	1	HNF1B	Likely benign	NM_000458.4(HNF1B):c.231C>G (p.Asp77Glu)	17	37744654	37744654	G	C	exonic|exonic|exonic|exonic	HNF1B|HNF1B|HNF1B|HNF1B	.|.|.|.	exonic|exonic|exonic	HNF1B|HNF1B|HNF1B	.|.|.	exonic	HNF1B	Y	missense_variant|missense_variant|missense_variant|missense_variant|missense_variant|missense_variant	MODERATE|MODERATE|MODERATE|MODERATE|MODERATE|MODERATE	HNF1B|HNF1B|HNF1B|HNF1B|HNF1B|HNF1B	ENSG00000275410|ENSG00000275410|ENSG00000275410|ENSG00000275410|ENSG00000275410|ENSG00000275410	.	.	.	missense_variant|missense_variant|missense_variant	MODERATE|MODERATE|MODERATE	HNF1B|HNF1B|HNF1B	HNF1B|HNF1B|HNF1B	.	.	.	rs760448993	HNF1B	.	.	24.3	missense_variant	0.941952	EZH2;CHD1;POLR2A;TAF1;SUZ12	1000;232;1000;262;219	GM12878,H1-hESC,HeLa-S3,HMEC,HSMM,HSMMtube,HUVEC,K562,NH-A,NHDF-Ad,NHEK,NHLF;H1-hESC;A549,GM12878,HCT-116,HepG2,GM10847,GM12891,GM15510,GM18505,GM18526,GM18951,GM19099,GM19193;HepG2;H1-hESC,NT2-D1	1000	78	GH17I036102	Promoter/Enhancer	CCL4;CCL3;CCL3L3;CCL5;CCL18;CCL15;PIGW;SLFN12L;MYO19;GGNBP2;CCL23;GC17P036104;GC17P036113	591.35;41.06;35.07;13.60;11.22;10.85;9.55;5.42;4.92;2.35;1.52;0.77;0.77	4.23509	3.91985	17:36437352-37995300	17:37605842-37926073	.	UKBB
17:37744659	a	c	0.000232485	0.752165	0.483558	1.16998	0.685501	0	1	0	HNF1B	Conflicting interpretations of pathogenicity	NM_000458.4(HNF1B):c.226G>T (p.Gly76Cys)	17	37744659	37744659	C	A	exonic|exonic|exonic|exonic	HNF1B|HNF1B|HNF1B|HNF1B	.|.|.|.	exonic|exonic|exonic	HNF1B|HNF1B|HNF1B	.|.|.	exonic	HNF1B	Y	missense_variant|missense_variant|missense_variant|missense_variant|missense_variant|missense_variant	MODERATE|MODERATE|MODERATE|MODERATE|MODERATE|MODERATE	HNF1B|HNF1B|HNF1B|HNF1B|HNF1B|HNF1B	ENSG00000275410|ENSG00000275410|ENSG00000275410|ENSG00000275410|ENSG00000275410|ENSG00000275410	.	.	.	missense_variant|missense_variant|missense_variant	MODERATE|MODERATE|MODERATE	HNF1B|HNF1B|HNF1B	HNF1B|HNF1B|HNF1B	.	.	.	rs144425830	HNF1B	.	.	31	missense_variant	0.960651	EZH2;CHD1;POLR2A;TAF1;SUZ12	1000;232;1000;262;219	GM12878,H1-hESC,HeLa-S3,HMEC,HSMM,HSMMtube,HUVEC,K562,NH-A,NHDF-Ad,NHEK,NHLF;H1-hESC;A549,GM12878,HCT-116,HepG2,GM10847,GM12891,GM15510,GM18505,GM18526,GM18951,GM19099,GM19193;HepG2;H1-hESC,NT2-D1	1000	78	GH17I036102	Promoter/Enhancer	CCL4;CCL3;CCL3L3;CCL5;CCL18;CCL15;PIGW;SLFN12L;MYO19;GGNBP2;CCL23;GC17P036104;GC17P036113	591.35;41.06;35.07;13.60;11.22;10.85;9.55;5.42;4.92;2.35;1.52;0.77;0.77	8.72984	9.39405	17:36437352-37995300	17:37605842-37926073	.	UKBB
17:37744703	a	c	0.000126902	0.48162	0.241068	0.962209	1.41454	0	1	0	HNF1B	Conflicting interpretations of pathogenicity	NM_000458.4(HNF1B):c.182T>G (p.Val61Gly)	17	37744703	37744703	A	C	exonic|exonic|exonic|exonic	HNF1B|HNF1B|HNF1B|HNF1B	.|.|.|.	exonic|exonic|exonic	HNF1B|HNF1B|HNF1B	.|.|.	exonic	HNF1B	Y	missense_variant|missense_variant|missense_variant|missense_variant|missense_variant|missense_variant	MODERATE|MODERATE|MODERATE|MODERATE|MODERATE|MODERATE	HNF1B|HNF1B|HNF1B|HNF1B|HNF1B|HNF1B	ENSG00000275410|ENSG00000275410|ENSG00000275410|ENSG00000275410|ENSG00000275410|ENSG00000275410	.	.	.	missense_variant|missense_variant|missense_variant	MODERATE|MODERATE|MODERATE	HNF1B|HNF1B|HNF1B	HNF1B|HNF1B|HNF1B	.	.	.	rs147816724	HNF1B	.	.	22.9	missense_variant	0.135482	EZH2;CHD1;POLR2A;TAF1;SUZ12	1000;232;1000;262;219	GM12878,H1-hESC,HeLa-S3,HMEC,HSMM,HSMMtube,HUVEC,K562,NH-A,NHDF-Ad,NHEK,NHLF;H1-hESC;A549,GM12878,HCT-116,HepG2,GM10847,GM12891,GM15510,GM18505,GM18526,GM18951,GM19099,GM19193;HepG2;H1-hESC,NT2-D1	1000	78	GH17I036102	Promoter/Enhancer	CCL4;CCL3;CCL3L3;CCL5;CCL18;CCL15;PIGW;SLFN12L;MYO19;GGNBP2;CCL23;GC17P036104;GC17P036113	591.35;41.06;35.07;13.60;11.22;10.85;9.55;5.42;4.92;2.35;1.52;0.77;0.77	1.97994	2.45852	17:36437352-37995300	17:37605842-37926073	.	UKBB
17:37744812	a	c	0.000332573	0.969863	0.69735	1.34887	0.067577	0	1	0	HNF1B	Conflicting interpretations of pathogenicity	NM_000458.4(HNF1B):c.73G>T (p.Val25Leu)	17	37744812	37744812	C	A	exonic|exonic|exonic|exonic	HNF1B|HNF1B|HNF1B|HNF1B	.|.|.|.	exonic|exonic|exonic	HNF1B|HNF1B|HNF1B	.|.|.	exonic	HNF1B	Y	missense_variant|missense_variant|missense_variant|missense_variant|missense_variant|missense_variant	MODERATE|MODERATE|MODERATE|MODERATE|MODERATE|MODERATE	HNF1B|HNF1B|HNF1B|HNF1B|HNF1B|HNF1B	ENSG00000275410|ENSG00000275410|ENSG00000275410|ENSG00000275410|ENSG00000275410|ENSG00000275410	.	.	.	missense_variant|missense_variant|missense_variant	MODERATE|MODERATE|MODERATE	HNF1B|HNF1B|HNF1B	HNF1B|HNF1B|HNF1B	.	.	.	rs139107479	HNF1B	.	.	19.41	missense_variant	0.191777	EZH2;CHD1;POLR2A;SUZ12	1000;232;1000;219	GM12878,H1-hESC,HeLa-S3,HMEC,HSMM,HSMMtube,HUVEC,K562,NH-A,NHDF-Ad,NHEK,NHLF;H1-hESC;A549,GM12878,HCT-116,HepG2,GM10847,GM12891,GM15510,GM18505,GM18526,GM18951,GM19099,GM19193;H1-hESC,NT2-D1	1000	78	GH17I036102	Promoter/Enhancer	CCL4;CCL3;CCL3L3;CCL5;CCL18;CCL15;PIGW;SLFN12L;MYO19;GGNBP2;CCL23;GC17P036104;GC17P036113	591.35;41.06;35.07;13.60;11.22;10.85;9.55;5.42;4.92;2.35;1.52;0.77;0.77	2.00399	2.17895	17:36437352-37995300	17:37605842-37926073	.	UKBB
17:37744966	a	c	6.23e-05	2.28942	1.3368	3.9209	2.59397	0	0	1	HNF1B	Uncertain significance	NM_000458.4(HNF1B):c.-82G>T	17	37744966	37744966	C	A	UTR5|UTR5|UTR5|UTR5	HNF1B|HNF1B|HNF1B|HNF1B	.|.|.|.	UTR5|UTR5|UTR5	HNF1B|HNF1B|HNF1B	.|.|.	UTR5	HNF1B	Y	5_prime_UTR_variant|5_prime_UTR_variant|5_prime_UTR_variant|5_prime_UTR_variant|5_prime_UTR_variant|5_prime_UTR_variant	MODIFIER|MODIFIER|MODIFIER|MODIFIER|MODIFIER|MODIFIER	HNF1B|HNF1B|HNF1B|HNF1B|HNF1B|HNF1B	ENSG00000275410|ENSG00000275410|ENSG00000275410|ENSG00000275410|ENSG00000275410|ENSG00000275410	.	.	.	5_prime_UTR_variant|5_prime_UTR_variant|5_prime_UTR_variant	MODIFIER|MODIFIER|MODIFIER	HNF1B|HNF1B|HNF1B	HNF1B|HNF1B|HNF1B	.	.	.	rs886052892	HNF1B	.	.	12.11	noncoding	1	EZH2;POLR2A;REST;YY1;EBF1;RELA;MAZ;TBP;SUZ12	1000;1000;217;469;239;962;198;762;219	GM12878,H1-hESC,HeLa-S3,HMEC,HSMM,HSMMtube,HUVEC,K562,NH-A,NHDF-Ad,NHEK,NHLF;A549,GM12878,HCT-116,HepG2,GM10847,GM12891,GM15510,GM18505,GM18526,GM18951,GM19099,GM19193;HeLa-S3,HepG2;A549,GM12878,GM12892,HCT-116;GM12878;GM10847,GM12878,GM12891,GM12892,GM15510,GM18505,GM18951,GM19099,GM19193;GM12878;GM12878;H1-hESC,NT2-D1	1000	78	GH17I036102	Promoter/Enhancer	CCL4;CCL3;CCL3L3;CCL5;CCL18;CCL15;PIGW;SLFN12L;MYO19;GGNBP2;CCL23;GC17P036104;GC17P036113	591.35;41.06;35.07;13.60;11.22;10.85;9.55;5.42;4.92;2.35;1.52;0.77;0.77	16.5437	19.5404	17:36437352-37995300	17:37605842-37926073	.	UKBB
17:37745116	a	g	0.000100459	0.824894	0.323107	2.10596	0.162854	0	0	1	HNF1B	Likely benign	NM_000458.3(HNF1B):c.-232C>T	17	37745116	37745116	G	A	upstream|upstream|upstream|upstream	HNF1B|HNF1B|HNF1B|HNF1B	.|.|.|.	upstream|upstream|upstream	HNF1B|HNF1B|HNF1B	.|.|.	upstream	HNF1B	Y	upstream_gene_variant|upstream_gene_variant|upstream_gene_variant|5_prime_UTR_variant|upstream_gene_variant|upstream_gene_variant	MODIFIER|MODIFIER|MODIFIER|MODIFIER|MODIFIER|MODIFIER	HNF1B|HNF1B|HNF1B|HNF1B|HNF1B|HNF1B	ENSG00000275410|ENSG00000275410|ENSG00000275410|ENSG00000275410|ENSG00000275410|ENSG00000275410	.	.	.	intergenic_region|upstream_gene_variant|upstream_gene_variant|upstream_gene_variant	MODIFIER|MODIFIER|MODIFIER|MODIFIER	HNF1B-YWHAEP7|HNF1B|HNF1B|HNF1B	HNF1B-YWHAEP7|HNF1B|HNF1B|HNF1B	.	.	.	rs142612536	HNF1B	.	.	18.12	noncoding	1	EZH2;POLR2A;REST;YY1;EBF1;NFIC;POU2F2;HNF4G;ZBTB7A;RELA;MAZ;TBP	1000;1000;217;469;239;278;1000;254;156;962;198;762	GM12878,H1-hESC,HeLa-S3,HMEC,HSMM,HSMMtube,HUVEC,K562,NH-A,NHDF-Ad,NHEK,NHLF;A549,GM12878,HCT-116,HepG2,GM10847,GM12891,GM15510,GM18505,GM18526,GM18951,GM19099,GM19193;HeLa-S3,HepG2;A549,GM12878,GM12892,HCT-116;GM12878;GM12878;GM12878,GM12891;HepG2;HepG2;GM10847,GM12878,GM12891,GM12892,GM15510,GM18505,GM18951,GM19099,GM19193;GM12878;GM12878	1000	78	GH17I036102	Promoter/Enhancer	CCL4;CCL3;CCL3L3;CCL5;CCL18;CCL15;PIGW;SLFN12L;MYO19;GGNBP2;CCL23;GC17P036104;GC17P036113	591.35;41.06;35.07;13.60;11.22;10.85;9.55;5.42;4.92;2.35;1.52;0.77;0.77	28.6434	20.2646	17:36437352-37995300	17:37605842-37926073	.	UKBB
17:37745222	t	g	0.000100609	0.93885	0.388032	2.27156	0.0512448	0	0	1	HNF1B	Uncertain significance	NM_000458.3(HNF1B):c.-338C>A	17	37745222	37745222	G	T	upstream|upstream|upstream|upstream	HNF1B|HNF1B|HNF1B|HNF1B	.|.|.|.	upstream|upstream|upstream	HNF1B|HNF1B|HNF1B	.|.|.	upstream	HNF1B	Y	upstream_gene_variant|upstream_gene_variant|upstream_gene_variant|5_prime_UTR_variant|upstream_gene_variant|upstream_gene_variant	MODIFIER|MODIFIER|MODIFIER|MODIFIER|MODIFIER|MODIFIER	HNF1B|HNF1B|HNF1B|HNF1B|HNF1B|HNF1B	ENSG00000275410|ENSG00000275410|ENSG00000275410|ENSG00000275410|ENSG00000275410|ENSG00000275410	.	.	.	intergenic_region|upstream_gene_variant|upstream_gene_variant|upstream_gene_variant	MODIFIER|MODIFIER|MODIFIER|MODIFIER	HNF1B-YWHAEP7|HNF1B|HNF1B|HNF1B	HNF1B-YWHAEP7|HNF1B|HNF1B|HNF1B	.	.	.	rs935794447	HNF1B	.	.	11.63	noncoding	1	EZH2;POLR2A;BCL3;REST;TCF12;YY1;NFIC;POU2F2;RUNX3;SP1;HNF4A;HNF4G;ZBTB7A;RELA;CHD2;IKZF1;MAZ;TBP	1000;1000;247;217;246;469;278;1000;423;131;154;254;156;962;250;236;198;762	GM12878,H1-hESC,HeLa-S3,HMEC,HSMM,HSMMtube,HUVEC,K562,NH-A,NHDF-Ad,NHEK,NHLF;A549,GM12878,HCT-116,HepG2,GM10847,GM12891,GM15510,GM18505,GM18526,GM18951,GM19099,GM19193;A549;HeLa-S3,HepG2;A549;A549,GM12878,GM12892,HCT-116;GM12878;GM12878,GM12891;GM12878;GM12878;HepG2;HepG2;HepG2;GM10847,GM12878,GM12891,GM12892,GM15510,GM18505,GM18951,GM19099,GM19193;GM12878;GM12878;GM12878;GM12878	1000	78	GH17I036102	Promoter/Enhancer	CCL4;CCL3;CCL3L3;CCL5;CCL18;CCL15;PIGW;SLFN12L;MYO19;GGNBP2;CCL23;GC17P036104;GC17P036113	591.35;41.06;35.07;13.60;11.22;10.85;9.55;5.42;4.92;2.35;1.52;0.77;0.77	19.808	20.4148	17:36437352-37995300	17:37605842-37926073	.	UKBB
17:42313601	a	g	0.00010133	1.52974	0.898666	2.60399	0.931072	0	0	1	STAT3	Uncertain significance	NM_139276.3(STAT3):c.*2144C>T	17	42313601	42313601	G	A	UTR3|UTR3|UTR3|UTR3|UTR3|UTR3|UTR3|UTR3|UTR3|UTR3|UTR3|UTR3|UTR3|UTR3|UTR3|UTR3|UTR3|UTR3|UTR3|UTR3|downstream|downstream|downstream|downstream|downstream|downstream|downstream|downstream|downstream|downstream|downstream|downstream|downstream|downstream|downstream|downstream|downstream|downstream	STAT3|STAT3|STAT3|STAT3|STAT3|STAT3|STAT3|STAT3|STAT3|STAT3|STAT3|STAT3|STAT3|STAT3|STAT3|STAT3|STAT3|STAT3|STAT3|STAT3|STAT5A|STAT3|STAT3|STAT5A|STAT3|STAT5A|STAT3|STAT5A|STAT5A|STAT5A|STAT5A|STAT3|STAT3|STAT5A|STAT3|STAT5A|STAT3|STAT5A	.|.|.|.|.|.|.|.|.|.|.|.|.|.|.|.|.|.|.|.|.|.|.|.|.|.|.|.|.|.|.|.|.|.|.|.|.|.	UTR3|UTR3|UTR3|UTR3|UTR3|UTR3|UTR3|UTR3|UTR3|UTR3|UTR3|UTR3|UTR3|UTR3|UTR3|UTR3|UTR3|UTR3|UTR3|UTR3|UTR3|downstream|downstream|downstream|downstream	STAT3|STAT3|STAT3|STAT3|STAT3|STAT3|STAT3|STAT3|STAT3|STAT3|STAT3|STAT3|STAT3|STAT3|STAT3|STAT3|STAT3|STAT3|STAT3|STAT3|STAT3|STAT5A|STAT5A|STAT5A|STAT5A	.|.|.|.|.|.|.|.|.|.|.|.|.|.|.|.|.|.|.|.|.|.|.|.|.	downstream	STAT5A	N	3_prime_UTR_variant|downstream_gene_variant|downstream_gene_variant|downstream_gene_variant|downstream_gene_variant|downstream_gene_variant|downstream_gene_variant|downstream_gene_variant|downstream_gene_variant|downstream_gene_variant|downstream_gene_variant|downstream_gene_variant|downstream_gene_variant|downstream_gene_variant|downstream_gene_variant	MODIFIER|MODIFIER|MODIFIER|MODIFIER|MODIFIER|MODIFIER|MODIFIER|MODIFIER|MODIFIER|MODIFIER|MODIFIER|MODIFIER|MODIFIER|MODIFIER|MODIFIER	STAT3|STAT5A|STAT3|STAT3|STAT3|STAT3|STAT5A|STAT3|STAT5A|STAT3|STAT5A|STAT5A|STAT3|STAT5A|STAT5A	ENSG00000168610|ENSG00000126561|ENSG00000168610|ENSG00000168610|ENSG00000168610|ENSG00000168610|ENSG00000126561|ENSG00000168610|ENSG00000126561|ENSG00000168610|ENSG00000126561|ENSG00000126561|ENSG00000168610|ENSG00000126561|ENSG00000126561	.	.	.	downstream_gene_variant|downstream_gene_variant|downstream_gene_variant|3_prime_UTR_variant|downstream_gene_variant|3_prime_UTR_variant|3_prime_UTR_variant	MODIFIER|MODIFIER|MODIFIER|MODIFIER|MODIFIER|MODIFIER|MODIFIER	STAT5A|STAT5A|STAT5A|STAT3|STAT5A|STAT3|STAT3	STAT5A|STAT5A|STAT5A|STAT3|STAT5A|STAT3|STAT3	.	.	.	rs886052932	STAT3	.	.	3.686	noncoding	0.0336937	POLR2A;NR2F2;IRF1	1000;278;187	K562,A549,GM12878,GM12892,H1-hESC,HepG2,HUVEC,SK-N-MC,GM18505,GM18951,GM19193,NB4,PBDE;K562;K562	216	7	.	.	.	.	11.1812	15.5314	.	17:41910222-42554456	.	UKBB
17:42313743	t	c	0.000121082	1.09483	0.372471	3.21812	0.0608803	0	0	1	STAT3	Uncertain significance	NM_139276.3(STAT3):c.*2002G>A	17	42313743	42313743	C	T	UTR3|UTR3|UTR3|UTR3|UTR3|UTR3|UTR3|UTR3|UTR3|UTR3|UTR3|UTR3|UTR3|UTR3|UTR3|UTR3|UTR3|UTR3|UTR3|UTR3|downstream|downstream|downstream|downstream|downstream|downstream|downstream|downstream|downstream|downstream|downstream|downstream|downstream|downstream|downstream|downstream|downstream|downstream	STAT3|STAT3|STAT3|STAT3|STAT3|STAT3|STAT3|STAT3|STAT3|STAT3|STAT3|STAT3|STAT3|STAT3|STAT3|STAT3|STAT3|STAT3|STAT3|STAT3|STAT5A|STAT3|STAT3|STAT5A|STAT3|STAT5A|STAT3|STAT5A|STAT5A|STAT5A|STAT5A|STAT3|STAT3|STAT5A|STAT3|STAT5A|STAT3|STAT5A	.|.|.|.|.|.|.|.|.|.|.|.|.|.|.|.|.|.|.|.|.|.|.|.|.|.|.|.|.|.|.|.|.|.|.|.|.|.	UTR3|UTR3|UTR3|UTR3|UTR3|UTR3|UTR3|UTR3|UTR3|UTR3|UTR3|UTR3|UTR3|UTR3|UTR3|UTR3|UTR3|UTR3|UTR3|UTR3|UTR3|downstream|downstream|downstream|downstream	STAT3|STAT3|STAT3|STAT3|STAT3|STAT3|STAT3|STAT3|STAT3|STAT3|STAT3|STAT3|STAT3|STAT3|STAT3|STAT3|STAT3|STAT3|STAT3|STAT3|STAT3|STAT5A|STAT5A|STAT5A|STAT5A	.|.|.|.|.|.|.|.|.|.|.|.|.|.|.|.|.|.|.|.|.|.|.|.|.	downstream	STAT5A	N	3_prime_UTR_variant|downstream_gene_variant|downstream_gene_variant|downstream_gene_variant|downstream_gene_variant|downstream_gene_variant|downstream_gene_variant|downstream_gene_variant|downstream_gene_variant|downstream_gene_variant|downstream_gene_variant|downstream_gene_variant|downstream_gene_variant|downstream_gene_variant|downstream_gene_variant	MODIFIER|MODIFIER|MODIFIER|MODIFIER|MODIFIER|MODIFIER|MODIFIER|MODIFIER|MODIFIER|MODIFIER|MODIFIER|MODIFIER|MODIFIER|MODIFIER|MODIFIER	STAT3|STAT5A|STAT3|STAT3|STAT3|STAT3|STAT5A|STAT3|STAT5A|STAT3|STAT5A|STAT5A|STAT3|STAT5A|STAT5A	ENSG00000168610|ENSG00000126561|ENSG00000168610|ENSG00000168610|ENSG00000168610|ENSG00000168610|ENSG00000126561|ENSG00000168610|ENSG00000126561|ENSG00000168610|ENSG00000126561|ENSG00000126561|ENSG00000168610|ENSG00000126561|ENSG00000126561	.	.	.	downstream_gene_variant|downstream_gene_variant|downstream_gene_variant|3_prime_UTR_variant|downstream_gene_variant|3_prime_UTR_variant|3_prime_UTR_variant	MODIFIER|MODIFIER|MODIFIER|MODIFIER|MODIFIER|MODIFIER|MODIFIER	STAT5A|STAT5A|STAT5A|STAT3|STAT5A|STAT3|STAT3	STAT5A|STAT5A|STAT5A|STAT3|STAT5A|STAT3|STAT3	.	.	.	rs531760487	STAT3	.	.	10.78	noncoding	0.00142517	POLR2A;NR2F2;MYC	1000;278;444	K562,A549,GM12878,GM12892,H1-hESC,HepG2,HUVEC,SK-N-MC,GM18505,GM18951,GM19193,NB4,PBDE;K562;K562,MCF10A-Er-Src	631	27	.	.	.	.	12.8871	15.5436	.	17:41910222-42554456	.	UKBB
17:42313775	t	c	4.68e-05	3.73893	0.72249	19.3492	0.936291	0	0	1	STAT3	Uncertain significance	NM_139276.3(STAT3):c.*1970A>G	17	42313775	42313775	T	C	UTR3|UTR3|UTR3|UTR3|UTR3|UTR3|UTR3|UTR3|UTR3|UTR3|UTR3|UTR3|UTR3|UTR3|UTR3|UTR3|UTR3|UTR3|UTR3|UTR3|downstream|downstream|downstream|downstream|downstream|downstream|downstream|downstream|downstream|downstream|downstream|downstream|downstream|downstream|downstream|downstream|downstream|downstream	STAT3|STAT3|STAT3|STAT3|STAT3|STAT3|STAT3|STAT3|STAT3|STAT3|STAT3|STAT3|STAT3|STAT3|STAT3|STAT3|STAT3|STAT3|STAT3|STAT3|STAT5A|STAT3|STAT3|STAT5A|STAT3|STAT5A|STAT3|STAT5A|STAT5A|STAT5A|STAT5A|STAT3|STAT3|STAT5A|STAT3|STAT5A|STAT3|STAT5A	.|.|.|.|.|.|.|.|.|.|.|.|.|.|.|.|.|.|.|.|.|.|.|.|.|.|.|.|.|.|.|.|.|.|.|.|.|.	UTR3|UTR3|UTR3|UTR3|UTR3|UTR3|UTR3|UTR3|UTR3|UTR3|UTR3|UTR3|UTR3|UTR3|UTR3|UTR3|UTR3|UTR3|UTR3|UTR3|UTR3|downstream|downstream|downstream|downstream	STAT3|STAT3|STAT3|STAT3|STAT3|STAT3|STAT3|STAT3|STAT3|STAT3|STAT3|STAT3|STAT3|STAT3|STAT3|STAT3|STAT3|STAT3|STAT3|STAT3|STAT3|STAT5A|STAT5A|STAT5A|STAT5A	.|.|.|.|.|.|.|.|.|.|.|.|.|.|.|.|.|.|.|.|.|.|.|.|.	downstream	STAT5A	N	3_prime_UTR_variant|downstream_gene_variant|downstream_gene_variant|downstream_gene_variant|downstream_gene_variant|downstream_gene_variant|downstream_gene_variant|downstream_gene_variant|downstream_gene_variant|downstream_gene_variant|downstream_gene_variant|downstream_gene_variant|downstream_gene_variant|downstream_gene_variant	MODIFIER|MODIFIER|MODIFIER|MODIFIER|MODIFIER|MODIFIER|MODIFIER|MODIFIER|MODIFIER|MODIFIER|MODIFIER|MODIFIER|MODIFIER|MODIFIER	STAT3|STAT5A|STAT3|STAT3|STAT3|STAT3|STAT5A|STAT3|STAT5A|STAT3|STAT5A|STAT5A|STAT3|STAT5A	ENSG00000168610|ENSG00000126561|ENSG00000168610|ENSG00000168610|ENSG00000168610|ENSG00000168610|ENSG00000126561|ENSG00000168610|ENSG00000126561|ENSG00000168610|ENSG00000126561|ENSG00000126561|ENSG00000168610|ENSG00000126561	.	.	.	downstream_gene_variant|downstream_gene_variant|downstream_gene_variant|3_prime_UTR_variant|downstream_gene_variant|3_prime_UTR_variant|3_prime_UTR_variant	MODIFIER|MODIFIER|MODIFIER|MODIFIER|MODIFIER|MODIFIER|MODIFIER	STAT5A|STAT5A|STAT5A|STAT3|STAT5A|STAT3|STAT3	STAT5A|STAT5A|STAT5A|STAT3|STAT5A|STAT3|STAT3	.	.	.	rs1475716153	STAT3	.	.	8.114	noncoding	0.00114438	POLR2A;NR2F2;MYC	1000;278;444	K562,A549,GM12878,GM12892,H1-hESC,HepG2,HUVEC,SK-N-MC,GM18505,GM18951,GM19193,NB4,PBDE;K562;K562,MCF10A-Er-Src	631	27	.	.	.	.	9.44203	15.2474	.	17:41910222-42554456	.	UKBB
17:42314100	a	g	0.000324386	1.36793	0.840663	2.22591	0.68382	0	0	1	STAT3	Uncertain significance	NM_139276.3(STAT3):c.*1645C>T	17	42314100	42314100	G	A	UTR3|UTR3|UTR3|UTR3|UTR3|UTR3|UTR3|UTR3|UTR3|UTR3|UTR3|UTR3|UTR3|UTR3|UTR3|UTR3|UTR3|UTR3|UTR3|UTR3|downstream|downstream|downstream|downstream|downstream|downstream|downstream|downstream|downstream|downstream|downstream|downstream|downstream|downstream|downstream|downstream|downstream|downstream	STAT3|STAT3|STAT3|STAT3|STAT3|STAT3|STAT3|STAT3|STAT3|STAT3|STAT3|STAT3|STAT3|STAT3|STAT3|STAT3|STAT3|STAT3|STAT3|STAT3|STAT5A|STAT3|STAT3|STAT5A|STAT3|STAT5A|STAT3|STAT5A|STAT5A|STAT5A|STAT5A|STAT3|STAT3|STAT5A|STAT3|STAT5A|STAT3|STAT5A	.|.|.|.|.|.|.|.|.|.|.|.|.|.|.|.|.|.|.|.|.|.|.|.|.|.|.|.|.|.|.|.|.|.|.|.|.|.	UTR3|UTR3|UTR3|UTR3|UTR3|UTR3|UTR3|UTR3|UTR3|UTR3|UTR3|UTR3|UTR3|UTR3|UTR3|UTR3|UTR3|UTR3|UTR3|UTR3|UTR3|downstream|downstream|downstream|downstream	STAT3|STAT3|STAT3|STAT3|STAT3|STAT3|STAT3|STAT3|STAT3|STAT3|STAT3|STAT3|STAT3|STAT3|STAT3|STAT3|STAT3|STAT3|STAT3|STAT3|STAT3|STAT5A|STAT5A|STAT5A|STAT5A	.|.|.|.|.|.|.|.|.|.|.|.|.|.|.|.|.|.|.|.|.|.|.|.|.	downstream	STAT5A	N	3_prime_UTR_variant|downstream_gene_variant|downstream_gene_variant|downstream_gene_variant|downstream_gene_variant|downstream_gene_variant|downstream_gene_variant|downstream_gene_variant|downstream_gene_variant|downstream_gene_variant|downstream_gene_variant|downstream_gene_variant|downstream_gene_variant|downstream_gene_variant	MODIFIER|MODIFIER|MODIFIER|MODIFIER|MODIFIER|MODIFIER|MODIFIER|MODIFIER|MODIFIER|MODIFIER|MODIFIER|MODIFIER|MODIFIER|MODIFIER	STAT3|STAT5A|STAT3|STAT3|STAT3|STAT3|STAT5A|STAT3|STAT5A|STAT3|STAT5A|STAT5A|STAT3|STAT5A	ENSG00000168610|ENSG00000126561|ENSG00000168610|ENSG00000168610|ENSG00000168610|ENSG00000168610|ENSG00000126561|ENSG00000168610|ENSG00000126561|ENSG00000168610|ENSG00000126561|ENSG00000126561|ENSG00000168610|ENSG00000126561	.	.	.	downstream_gene_variant|downstream_gene_variant|downstream_gene_variant|3_prime_UTR_variant|downstream_gene_variant|3_prime_UTR_variant|3_prime_UTR_variant	MODIFIER|MODIFIER|MODIFIER|MODIFIER|MODIFIER|MODIFIER|MODIFIER	STAT5A|STAT5A|STAT5A|STAT3|STAT5A|STAT3|STAT3	STAT5A|STAT5A|STAT5A|STAT3|STAT5A|STAT3|STAT3	.	.	.	rs1055885995	STAT3	.	.	0.206	noncoding	0.993188	POLR2A;YY1;JUND;BHLHE40;E2F6;MAX;FOS;MYC	1000;224;294;827;203;558;390;444	K562,A549,GM12878,GM12892,H1-hESC,HepG2,HUVEC,SK-N-MC,GM18505,GM18951,GM19193,NB4,PBDE;K562;K562;K562;K562;K562;MCF10A-Er-Src,K562;K562,MCF10A-Er-Src	631	27	.	.	.	.	2.15788	17.6553	.	17:41910222-42554456	.	UKBB
17:42314228	t	c	0.000684083	0.864849	0.717215	1.04287	0.891097	0	1	0	STAT3	Benign	NM_139276.3(STAT3):c.*1517G>A	17	42314228	42314228	C	T	UTR3|UTR3|UTR3|UTR3|UTR3|UTR3|UTR3|UTR3|UTR3|UTR3|UTR3|UTR3|UTR3|UTR3|UTR3|UTR3|UTR3|UTR3|UTR3|UTR3|downstream|downstream|downstream|downstream|downstream|downstream|downstream|downstream|downstream|downstream|downstream|downstream|downstream|downstream|downstream|downstream|downstream|downstream	STAT3|STAT3|STAT3|STAT3|STAT3|STAT3|STAT3|STAT3|STAT3|STAT3|STAT3|STAT3|STAT3|STAT3|STAT3|STAT3|STAT3|STAT3|STAT3|STAT3|STAT5A|STAT3|STAT3|STAT5A|STAT3|STAT5A|STAT3|STAT5A|STAT5A|STAT5A|STAT5A|STAT3|STAT3|STAT5A|STAT3|STAT5A|STAT3|STAT5A	.|.|.|.|.|.|.|.|.|.|.|.|.|.|.|.|.|.|.|.|.|.|.|.|.|.|.|.|.|.|.|.|.|.|.|.|.|.	UTR3|UTR3|UTR3|UTR3|UTR3|UTR3|UTR3|UTR3|UTR3|UTR3|UTR3|UTR3|UTR3|UTR3|UTR3|UTR3|UTR3|UTR3|UTR3|UTR3|UTR3|downstream|downstream|downstream|downstream	STAT3|STAT3|STAT3|STAT3|STAT3|STAT3|STAT3|STAT3|STAT3|STAT3|STAT3|STAT3|STAT3|STAT3|STAT3|STAT3|STAT3|STAT3|STAT3|STAT3|STAT3|STAT5A|STAT5A|STAT5A|STAT5A	.|.|.|.|.|.|.|.|.|.|.|.|.|.|.|.|.|.|.|.|.|.|.|.|.	downstream	STAT5A	N	3_prime_UTR_variant|downstream_gene_variant|downstream_gene_variant|downstream_gene_variant|downstream_gene_variant|downstream_gene_variant|downstream_gene_variant|downstream_gene_variant|downstream_gene_variant|downstream_gene_variant|downstream_gene_variant|downstream_gene_variant|downstream_gene_variant|downstream_gene_variant	MODIFIER|MODIFIER|MODIFIER|MODIFIER|MODIFIER|MODIFIER|MODIFIER|MODIFIER|MODIFIER|MODIFIER|MODIFIER|MODIFIER|MODIFIER|MODIFIER	STAT3|STAT5A|STAT3|STAT3|STAT3|STAT3|STAT5A|STAT3|STAT5A|STAT3|STAT5A|STAT5A|STAT3|STAT5A	ENSG00000168610|ENSG00000126561|ENSG00000168610|ENSG00000168610|ENSG00000168610|ENSG00000168610|ENSG00000126561|ENSG00000168610|ENSG00000126561|ENSG00000168610|ENSG00000126561|ENSG00000126561|ENSG00000168610|ENSG00000126561	.	.	.	downstream_gene_variant|downstream_gene_variant|downstream_gene_variant|3_prime_UTR_variant|downstream_gene_variant|3_prime_UTR_variant|3_prime_UTR_variant	MODIFIER|MODIFIER|MODIFIER|MODIFIER|MODIFIER|MODIFIER|MODIFIER	STAT5A|STAT5A|STAT5A|STAT3|STAT5A|STAT3|STAT3	STAT5A|STAT5A|STAT5A|STAT3|STAT5A|STAT3|STAT3	.	.	.	rs75454844	STAT3	.	.	6.696	noncoding	1	POLR2A;YY1;JUND;E2F6	1000;224;294;203	K562,A549,GM12878,GM12892,H1-hESC,HepG2,HUVEC,SK-N-MC,GM18505,GM18951,GM19193,NB4,PBDE;K562;K562;K562	102	3	.	.	.	.	22.3143	19.2637	.	17:41910222-42554456	.	UKBB
17:42314429	t	c	7.95e-05	1.47329	0.650499	3.33681	0.452471	0	0	1	STAT3	Benign	NM_139276.3(STAT3):c.*1316A>G	17	42314429	42314429	T	C	UTR3|UTR3|UTR3|UTR3|UTR3|UTR3|UTR3|UTR3|UTR3|UTR3|UTR3|UTR3|UTR3|UTR3|UTR3|UTR3|UTR3|UTR3|UTR3|UTR3|downstream|downstream|downstream|downstream|downstream|downstream|downstream|downstream|downstream|downstream|downstream|downstream|downstream|downstream|downstream|downstream|downstream|downstream	STAT3|STAT3|STAT3|STAT3|STAT3|STAT3|STAT3|STAT3|STAT3|STAT3|STAT3|STAT3|STAT3|STAT3|STAT3|STAT3|STAT3|STAT3|STAT3|STAT3|STAT5A|STAT3|STAT3|STAT5A|STAT3|STAT5A|STAT3|STAT5A|STAT5A|STAT5A|STAT5A|STAT3|STAT3|STAT5A|STAT3|STAT5A|STAT3|STAT5A	.|.|.|.|.|.|.|.|.|.|.|.|.|.|.|.|.|.|.|.|.|.|.|.|.|.|.|.|.|.|.|.|.|.|.|.|.|.	UTR3|UTR3|UTR3|UTR3|UTR3|UTR3|UTR3|UTR3|UTR3|UTR3|UTR3|UTR3|UTR3|UTR3|UTR3|UTR3|UTR3|UTR3|UTR3|UTR3|UTR3|downstream|downstream|downstream|downstream	STAT3|STAT3|STAT3|STAT3|STAT3|STAT3|STAT3|STAT3|STAT3|STAT3|STAT3|STAT3|STAT3|STAT3|STAT3|STAT3|STAT3|STAT3|STAT3|STAT3|STAT3|STAT5A|STAT5A|STAT5A|STAT5A	.|.|.|.|.|.|.|.|.|.|.|.|.|.|.|.|.|.|.|.|.|.|.|.|.	downstream	STAT5A	N	3_prime_UTR_variant|downstream_gene_variant|downstream_gene_variant|downstream_gene_variant|downstream_gene_variant|downstream_gene_variant|downstream_gene_variant|downstream_gene_variant|downstream_gene_variant|downstream_gene_variant|downstream_gene_variant|downstream_gene_variant|downstream_gene_variant|downstream_gene_variant	MODIFIER|MODIFIER|MODIFIER|MODIFIER|MODIFIER|MODIFIER|MODIFIER|MODIFIER|MODIFIER|MODIFIER|MODIFIER|MODIFIER|MODIFIER|MODIFIER	STAT3|STAT5A|STAT3|STAT3|STAT3|STAT3|STAT5A|STAT3|STAT5A|STAT3|STAT5A|STAT5A|STAT3|STAT5A	ENSG00000168610|ENSG00000126561|ENSG00000168610|ENSG00000168610|ENSG00000168610|ENSG00000168610|ENSG00000126561|ENSG00000168610|ENSG00000126561|ENSG00000168610|ENSG00000126561|ENSG00000126561|ENSG00000168610|ENSG00000126561	.	.	.	downstream_gene_variant|downstream_gene_variant|downstream_gene_variant|3_prime_UTR_variant|downstream_gene_variant|3_prime_UTR_variant|3_prime_UTR_variant	MODIFIER|MODIFIER|MODIFIER|MODIFIER|MODIFIER|MODIFIER|MODIFIER	STAT5A|STAT5A|STAT5A|STAT3|STAT5A|STAT3|STAT3	STAT5A|STAT5A|STAT5A|STAT3|STAT5A|STAT3|STAT3	.	.	.	rs552123985	STAT3	.	.	3.258	noncoding	1	POLR2A;EP300;REST;TAF1;JUND;TEAD4;FOXA2;ZBTB7A;GATA2;NR2F2;MAZ;GATA1;TAL1;UBTF	1000;410;140;151;294;265;234;320;157;236;165;171;184;141	K562,A549,GM12878,GM12892,H1-hESC,HepG2,HUVEC,SK-N-MC,GM18505,GM18951,GM19193,NB4,PBDE;K562;K562;K562;K562;K562;HepG2;K562;K562,HUVEC;K562;K562;PBDE;K562;K562	1000	4	.	.	.	.	12.3145	16.632	.	17:41910222-42554456	.	UKBB
17:42314475	a	g	1.52e-05	2.42298	0.218002	26.9303	0.326703	0	0	1	STAT3	Uncertain significance	NM_139276.3(STAT3):c.*1270C>T	17	42314475	42314475	G	A	UTR3|UTR3|UTR3|UTR3|UTR3|UTR3|UTR3|UTR3|UTR3|UTR3|UTR3|UTR3|UTR3|UTR3|UTR3|UTR3|UTR3|UTR3|UTR3|UTR3|downstream|downstream|downstream|downstream|downstream|downstream|downstream|downstream|downstream|downstream|downstream|downstream|downstream|downstream|downstream|downstream|downstream|downstream	STAT3|STAT3|STAT3|STAT3|STAT3|STAT3|STAT3|STAT3|STAT3|STAT3|STAT3|STAT3|STAT3|STAT3|STAT3|STAT3|STAT3|STAT3|STAT3|STAT3|STAT5A|STAT3|STAT3|STAT5A|STAT3|STAT5A|STAT3|STAT5A|STAT5A|STAT5A|STAT5A|STAT3|STAT3|STAT5A|STAT3|STAT5A|STAT3|STAT5A	.|.|.|.|.|.|.|.|.|.|.|.|.|.|.|.|.|.|.|.|.|.|.|.|.|.|.|.|.|.|.|.|.|.|.|.|.|.	UTR3|UTR3|UTR3|UTR3|UTR3|UTR3|UTR3|UTR3|UTR3|UTR3|UTR3|UTR3|UTR3|UTR3|UTR3|UTR3|UTR3|UTR3|UTR3|UTR3|UTR3|downstream|downstream|downstream|downstream	STAT3|STAT3|STAT3|STAT3|STAT3|STAT3|STAT3|STAT3|STAT3|STAT3|STAT3|STAT3|STAT3|STAT3|STAT3|STAT3|STAT3|STAT3|STAT3|STAT3|STAT3|STAT5A|STAT5A|STAT5A|STAT5A	.|.|.|.|.|.|.|.|.|.|.|.|.|.|.|.|.|.|.|.|.|.|.|.|.	downstream	STAT5A	N	3_prime_UTR_variant|downstream_gene_variant|downstream_gene_variant|downstream_gene_variant|downstream_gene_variant|downstream_gene_variant|downstream_gene_variant|downstream_gene_variant|downstream_gene_variant|downstream_gene_variant|downstream_gene_variant|downstream_gene_variant|downstream_gene_variant|downstream_gene_variant	MODIFIER|MODIFIER|MODIFIER|MODIFIER|MODIFIER|MODIFIER|MODIFIER|MODIFIER|MODIFIER|MODIFIER|MODIFIER|MODIFIER|MODIFIER|MODIFIER	STAT3|STAT5A|STAT3|STAT3|STAT3|STAT3|STAT5A|STAT3|STAT5A|STAT3|STAT5A|STAT5A|STAT3|STAT5A	ENSG00000168610|ENSG00000126561|ENSG00000168610|ENSG00000168610|ENSG00000168610|ENSG00000168610|ENSG00000126561|ENSG00000168610|ENSG00000126561|ENSG00000168610|ENSG00000126561|ENSG00000126561|ENSG00000168610|ENSG00000126561	.	.	.	downstream_gene_variant|downstream_gene_variant|downstream_gene_variant|3_prime_UTR_variant|downstream_gene_variant|3_prime_UTR_variant|3_prime_UTR_variant	MODIFIER|MODIFIER|MODIFIER|MODIFIER|MODIFIER|MODIFIER|MODIFIER	STAT5A|STAT5A|STAT5A|STAT3|STAT5A|STAT3|STAT3	STAT5A|STAT5A|STAT5A|STAT3|STAT5A|STAT3|STAT3	.	.	.	rs886052937	STAT3	.	.	2.1	noncoding	1	POLR2A;EP300;REST;TAF1;TEAD4;FOXA2;ZBTB7A;GATA2;NR2F2;MAZ;GATA1;TAL1;UBTF	1000;410;140;151;265;234;320;157;236;165;171;184;141	K562,A549,GM12878,GM12892,H1-hESC,HepG2,HUVEC,SK-N-MC,GM18505,GM18951,GM19193,NB4,PBDE;K562;K562;K562;K562;HepG2;K562;K562,HUVEC;K562;K562;PBDE;K562;K562	1000	4	.	.	.	.	9.96108	16.1636	.	17:41910222-42554456	.	UKBB
17:42314620	t	c	0.000161728	1.31311	0.763731	2.25769	0.488919	0	0	1	STAT3	Benign	NM_139276.3(STAT3):c.*1125G>A	17	42314620	42314620	C	T	UTR3|UTR3|UTR3|UTR3|UTR3|UTR3|UTR3|UTR3|UTR3|UTR3|UTR3|UTR3|UTR3|UTR3|UTR3|UTR3|UTR3|UTR3|UTR3|UTR3|downstream|downstream|downstream|downstream|downstream|downstream|downstream|downstream|downstream|downstream|downstream|downstream|downstream|downstream|downstream|downstream|downstream|downstream	STAT3|STAT3|STAT3|STAT3|STAT3|STAT3|STAT3|STAT3|STAT3|STAT3|STAT3|STAT3|STAT3|STAT3|STAT3|STAT3|STAT3|STAT3|STAT3|STAT3|STAT5A|STAT3|STAT3|STAT5A|STAT3|STAT5A|STAT3|STAT5A|STAT5A|STAT5A|STAT5A|STAT3|STAT3|STAT5A|STAT3|STAT5A|STAT3|STAT5A	.|.|.|.|.|.|.|.|.|.|.|.|.|.|.|.|.|.|.|.|.|.|.|.|.|.|.|.|.|.|.|.|.|.|.|.|.|.	UTR3|UTR3|UTR3|UTR3|UTR3|UTR3|UTR3|UTR3|UTR3|UTR3|UTR3|UTR3|UTR3|UTR3|UTR3|UTR3|UTR3|UTR3|UTR3|UTR3|UTR3|downstream|downstream|downstream|downstream	STAT3|STAT3|STAT3|STAT3|STAT3|STAT3|STAT3|STAT3|STAT3|STAT3|STAT3|STAT3|STAT3|STAT3|STAT3|STAT3|STAT3|STAT3|STAT3|STAT3|STAT3|STAT5A|STAT5A|STAT5A|STAT5A	.|.|.|.|.|.|.|.|.|.|.|.|.|.|.|.|.|.|.|.|.|.|.|.|.	downstream	STAT5A	N	3_prime_UTR_variant|downstream_gene_variant|downstream_gene_variant|downstream_gene_variant|downstream_gene_variant|downstream_gene_variant|downstream_gene_variant|downstream_gene_variant|downstream_gene_variant|downstream_gene_variant|downstream_gene_variant|downstream_gene_variant|downstream_gene_variant|downstream_gene_variant	MODIFIER|MODIFIER|MODIFIER|MODIFIER|MODIFIER|MODIFIER|MODIFIER|MODIFIER|MODIFIER|MODIFIER|MODIFIER|MODIFIER|MODIFIER|MODIFIER	STAT3|STAT5A|STAT3|STAT3|STAT3|STAT3|STAT5A|STAT3|STAT5A|STAT3|STAT5A|STAT5A|STAT3|STAT5A	ENSG00000168610|ENSG00000126561|ENSG00000168610|ENSG00000168610|ENSG00000168610|ENSG00000168610|ENSG00000126561|ENSG00000168610|ENSG00000126561|ENSG00000168610|ENSG00000126561|ENSG00000126561|ENSG00000168610|ENSG00000126561	.	.	.	downstream_gene_variant|downstream_gene_variant|downstream_gene_variant|3_prime_UTR_variant|downstream_gene_variant|3_prime_UTR_variant|3_prime_UTR_variant	MODIFIER|MODIFIER|MODIFIER|MODIFIER|MODIFIER|MODIFIER|MODIFIER	STAT5A|STAT5A|STAT5A|STAT3|STAT5A|STAT3|STAT3	STAT5A|STAT5A|STAT5A|STAT3|STAT5A|STAT3|STAT3	.	.	.	rs377364072	STAT3	.	.	6.525	noncoding	1	POLR2A;EP300;REST;TAF1;TEAD4;GATA2;NR2F2;MAZ;GATA1;TAL1;UBTF	1000;410;140;151;265;157;236;165;171;184;141	K562,A549,GM12878,GM12892,H1-hESC,HepG2,HUVEC,SK-N-MC,GM18505,GM18951,GM19193,NB4,PBDE;K562;K562;K562;K562;K562,HUVEC;K562;K562;PBDE;K562;K562	.	.	.	.	.	.	14.58	16.3861	.	17:41910222-42554456	.	UKBB
17:42314850	t	c	0.000519056	0.960886	0.655926	1.40763	0.0768596	0	1	0	STAT3	Uncertain significance	NM_139276.3(STAT3):c.*895A>G	17	42314850	42314850	T	C	UTR3|UTR3|UTR3|UTR3|UTR3|UTR3|UTR3|UTR3|UTR3|UTR3|UTR3|UTR3|UTR3|UTR3|UTR3|UTR3|UTR3|UTR3|UTR3|UTR3|UTR3|UTR3|UTR3|downstream|downstream|downstream|downstream|downstream|downstream|downstream|downstream|downstream|downstream|downstream|downstream|downstream|downstream|downstream	STAT3|STAT3|STAT3|STAT3|STAT3|STAT3|STAT3|STAT3|STAT3|STAT3|STAT3|STAT3|STAT3|STAT3|STAT3|STAT3|STAT3|STAT3|STAT3|STAT3|STAT3|STAT3|STAT3|STAT5A|STAT3|STAT3|STAT5A|STAT3|STAT5A|STAT3|STAT5A|STAT5A|STAT5A|STAT5A|STAT5A|STAT5A|STAT3|STAT5A	.|.|.|.|.|.|.|.|.|.|.|.|.|.|.|.|.|.|.|.|.|.|.|.|.|.|.|.|.|.|.|.|.|.|.|.|.|.	UTR3|UTR3|UTR3|UTR3|UTR3|UTR3|UTR3|UTR3|UTR3|UTR3|UTR3|UTR3|UTR3|UTR3|UTR3|UTR3|UTR3|UTR3|UTR3|UTR3|UTR3|downstream|downstream|downstream|downstream	STAT3|STAT3|STAT3|STAT3|STAT3|STAT3|STAT3|STAT3|STAT3|STAT3|STAT3|STAT3|STAT3|STAT3|STAT3|STAT3|STAT3|STAT3|STAT3|STAT3|STAT3|STAT5A|STAT5A|STAT5A|STAT5A	.|.|.|.|.|.|.|.|.|.|.|.|.|.|.|.|.|.|.|.|.|.|.|.|.	downstream	STAT5A	N	3_prime_UTR_variant|downstream_gene_variant|downstream_gene_variant|downstream_gene_variant|downstream_gene_variant|downstream_gene_variant|downstream_gene_variant|downstream_gene_variant|downstream_gene_variant|downstream_gene_variant|downstream_gene_variant|downstream_gene_variant|downstream_gene_variant	MODIFIER|MODIFIER|MODIFIER|MODIFIER|MODIFIER|MODIFIER|MODIFIER|MODIFIER|MODIFIER|MODIFIER|MODIFIER|MODIFIER|MODIFIER	STAT3|STAT5A|STAT3|STAT3|STAT3|STAT3|STAT5A|STAT3|STAT5A|STAT3|STAT5A|STAT3|STAT5A	ENSG00000168610|ENSG00000126561|ENSG00000168610|ENSG00000168610|ENSG00000168610|ENSG00000168610|ENSG00000126561|ENSG00000168610|ENSG00000126561|ENSG00000168610|ENSG00000126561|ENSG00000168610|ENSG00000126561	.	.	.	downstream_gene_variant|downstream_gene_variant|downstream_gene_variant|3_prime_UTR_variant|downstream_gene_variant|3_prime_UTR_variant|3_prime_UTR_variant	MODIFIER|MODIFIER|MODIFIER|MODIFIER|MODIFIER|MODIFIER|MODIFIER	STAT5A|STAT5A|STAT5A|STAT3|STAT5A|STAT3|STAT3	STAT5A|STAT5A|STAT5A|STAT3|STAT5A|STAT3|STAT3	.	.	.	rs537640981	STAT3	.	.	2.344	noncoding	3.98424e-07	GATA1	171	PBDE	242	3	.	.	.	.	2.10004	9.4744	.	17:41910222-42554456	.	UKBB
17:42315076	a	g	0.000182874	1.0005	0.727603	1.37575	0.00100003	0	1	0	STAT3	Benign	NM_139276.3(STAT3):c.*669C>T	17	42315076	42315076	G	A	UTR3|UTR3|UTR3|UTR3|UTR3|UTR3|UTR3|UTR3|UTR3|UTR3|UTR3|UTR3|UTR3|UTR3|UTR3|UTR3|UTR3|UTR3|UTR3|UTR3|UTR3|UTR3|UTR3|UTR3|UTR3|downstream|downstream|downstream|downstream|downstream|downstream|downstream|downstream|downstream|downstream|downstream|downstream|downstream	STAT3|STAT3|STAT3|STAT3|STAT3|STAT3|STAT3|STAT3|STAT3|STAT3|STAT3|STAT3|STAT3|STAT3|STAT3|STAT3|STAT3|STAT3|STAT3|STAT3|STAT3|STAT3|STAT3|STAT3|STAT3|STAT5A|STAT3|STAT3|STAT5A|STAT5A|STAT3|STAT5A|STAT5A|STAT5A|STAT5A|STAT5A|STAT5A|STAT5A	.|.|.|.|.|.|.|.|.|.|.|.|.|.|.|.|.|.|.|.|.|.|.|.|.|.|.|.|.|.|.|.|.|.|.|.|.|.	UTR3|UTR3|UTR3|UTR3|UTR3|UTR3|UTR3|UTR3|UTR3|UTR3|UTR3|UTR3|UTR3|UTR3|UTR3|UTR3|UTR3|UTR3|UTR3|UTR3|UTR3|downstream|downstream|downstream|downstream	STAT3|STAT3|STAT3|STAT3|STAT3|STAT3|STAT3|STAT3|STAT3|STAT3|STAT3|STAT3|STAT3|STAT3|STAT3|STAT3|STAT3|STAT3|STAT3|STAT3|STAT3|STAT5A|STAT5A|STAT5A|STAT5A	.|.|.|.|.|.|.|.|.|.|.|.|.|.|.|.|.|.|.|.|.|.|.|.|.	downstream	STAT5A	N	3_prime_UTR_variant|downstream_gene_variant|downstream_gene_variant|downstream_gene_variant|downstream_gene_variant|non_coding_transcript_exon_variant|downstream_gene_variant|downstream_gene_variant|downstream_gene_variant|3_prime_UTR_variant|downstream_gene_variant|downstream_gene_variant|downstream_gene_variant	MODIFIER|MODIFIER|MODIFIER|MODIFIER|MODIFIER|MODIFIER|MODIFIER|MODIFIER|MODIFIER|MODIFIER|MODIFIER|MODIFIER|MODIFIER	STAT3|STAT5A|STAT3|STAT3|STAT3|STAT3|STAT5A|STAT3|STAT5A|STAT3|STAT5A|STAT3|STAT5A	ENSG00000168610|ENSG00000126561|ENSG00000168610|ENSG00000168610|ENSG00000168610|ENSG00000168610|ENSG00000126561|ENSG00000168610|ENSG00000126561|ENSG00000168610|ENSG00000126561|ENSG00000168610|ENSG00000126561	.	.	.	downstream_gene_variant|downstream_gene_variant|downstream_gene_variant|3_prime_UTR_variant|downstream_gene_variant|3_prime_UTR_variant|3_prime_UTR_variant	MODIFIER|MODIFIER|MODIFIER|MODIFIER|MODIFIER|MODIFIER|MODIFIER	STAT5A|STAT5A|STAT5A|STAT3|STAT5A|STAT3|STAT3	STAT5A|STAT5A|STAT5A|STAT3|STAT5A|STAT3|STAT3	.	.	.	rs138998960	STAT3	.	.	0.891	noncoding	2.01948e-12	.	.	.	.	.	.	.	.	.	0.155846	5.16714	.	17:41910222-42554456	.	UKBB
17:42315138	a	g	4.08e-05	1.39333	0.659525	2.94361	0.414878	0	0	1	STAT3	Uncertain significance	NM_139276.3(STAT3):c.*607C>T	17	42315138	42315138	G	A	UTR3|UTR3|UTR3|UTR3|UTR3|UTR3|UTR3|UTR3|UTR3|UTR3|UTR3|UTR3|UTR3|UTR3|UTR3|UTR3|UTR3|UTR3|UTR3|UTR3|UTR3|UTR3|UTR3|UTR3|UTR3|downstream|downstream|downstream|downstream|downstream|downstream|downstream|downstream|downstream|downstream|downstream|downstream|downstream	STAT3|STAT3|STAT3|STAT3|STAT3|STAT3|STAT3|STAT3|STAT3|STAT3|STAT3|STAT3|STAT3|STAT3|STAT3|STAT3|STAT3|STAT3|STAT3|STAT3|STAT3|STAT3|STAT3|STAT3|STAT3|STAT5A|STAT3|STAT3|STAT5A|STAT5A|STAT3|STAT5A|STAT5A|STAT5A|STAT5A|STAT5A|STAT5A|STAT5A	.|.|.|.|.|.|.|.|.|.|.|.|.|.|.|.|.|.|.|.|.|.|.|.|.|.|.|.|.|.|.|.|.|.|.|.|.|.	UTR3|UTR3|UTR3|UTR3|UTR3|UTR3|UTR3|UTR3|UTR3|UTR3|UTR3|UTR3|UTR3|UTR3|UTR3|UTR3|UTR3|UTR3|UTR3|UTR3|UTR3|downstream|downstream|downstream|downstream	STAT3|STAT3|STAT3|STAT3|STAT3|STAT3|STAT3|STAT3|STAT3|STAT3|STAT3|STAT3|STAT3|STAT3|STAT3|STAT3|STAT3|STAT3|STAT3|STAT3|STAT3|STAT5A|STAT5A|STAT5A|STAT5A	.|.|.|.|.|.|.|.|.|.|.|.|.|.|.|.|.|.|.|.|.|.|.|.|.	downstream	STAT5A	N	3_prime_UTR_variant|downstream_gene_variant|downstream_gene_variant|downstream_gene_variant|downstream_gene_variant|non_coding_transcript_exon_variant|downstream_gene_variant|downstream_gene_variant|downstream_gene_variant|3_prime_UTR_variant|downstream_gene_variant|downstream_gene_variant|downstream_gene_variant	MODIFIER|MODIFIER|MODIFIER|MODIFIER|MODIFIER|MODIFIER|MODIFIER|MODIFIER|MODIFIER|MODIFIER|MODIFIER|MODIFIER|MODIFIER	STAT3|STAT5A|STAT3|STAT3|STAT3|STAT3|STAT5A|STAT3|STAT5A|STAT3|STAT5A|STAT3|STAT5A	ENSG00000168610|ENSG00000126561|ENSG00000168610|ENSG00000168610|ENSG00000168610|ENSG00000168610|ENSG00000126561|ENSG00000168610|ENSG00000126561|ENSG00000168610|ENSG00000126561|ENSG00000168610|ENSG00000126561	.	.	.	downstream_gene_variant|downstream_gene_variant|downstream_gene_variant|3_prime_UTR_variant|downstream_gene_variant|3_prime_UTR_variant|3_prime_UTR_variant	MODIFIER|MODIFIER|MODIFIER|MODIFIER|MODIFIER|MODIFIER|MODIFIER	STAT5A|STAT5A|STAT5A|STAT3|STAT5A|STAT3|STAT3	STAT5A|STAT5A|STAT5A|STAT3|STAT5A|STAT3|STAT3	.	.	.	rs969407289	STAT3	.	.	1.611	noncoding	5.21875e-12	KDM5B	189	K562	.	.	.	.	.	.	0.697398	7.83869	.	17:41910222-42554456	.	UKBB
17:42315163	a	t	0.000171005	0.975505	0.652725	1.4579	0.0439277	0	1	0	STAT3	Benign	NM_139276.3(STAT3):c.*582A>T	17	42315163	42315163	T	A	UTR3|UTR3|UTR3|UTR3|UTR3|UTR3|UTR3|UTR3|UTR3|UTR3|UTR3|UTR3|UTR3|UTR3|UTR3|UTR3|UTR3|UTR3|UTR3|UTR3|UTR3|UTR3|UTR3|UTR3|UTR3|downstream|downstream|downstream|downstream|downstream|downstream|downstream|downstream|downstream|downstream|downstream|downstream|downstream	STAT3|STAT3|STAT3|STAT3|STAT3|STAT3|STAT3|STAT3|STAT3|STAT3|STAT3|STAT3|STAT3|STAT3|STAT3|STAT3|STAT3|STAT3|STAT3|STAT3|STAT3|STAT3|STAT3|STAT3|STAT3|STAT5A|STAT3|STAT3|STAT5A|STAT5A|STAT3|STAT5A|STAT5A|STAT5A|STAT5A|STAT5A|STAT5A|STAT5A	.|.|.|.|.|.|.|.|.|.|.|.|.|.|.|.|.|.|.|.|.|.|.|.|.|.|.|.|.|.|.|.|.|.|.|.|.|.	UTR3|UTR3|UTR3|UTR3|UTR3|UTR3|UTR3|UTR3|UTR3|UTR3|UTR3|UTR3|UTR3|UTR3|UTR3|UTR3|UTR3|UTR3|UTR3|UTR3|UTR3|downstream|downstream|downstream|downstream	STAT3|STAT3|STAT3|STAT3|STAT3|STAT3|STAT3|STAT3|STAT3|STAT3|STAT3|STAT3|STAT3|STAT3|STAT3|STAT3|STAT3|STAT3|STAT3|STAT3|STAT3|STAT5A|STAT5A|STAT5A|STAT5A	.|.|.|.|.|.|.|.|.|.|.|.|.|.|.|.|.|.|.|.|.|.|.|.|.	downstream	STAT5A	N	3_prime_UTR_variant|downstream_gene_variant|downstream_gene_variant|downstream_gene_variant|downstream_gene_variant|non_coding_transcript_exon_variant|downstream_gene_variant|downstream_gene_variant|downstream_gene_variant|3_prime_UTR_variant|downstream_gene_variant|downstream_gene_variant|downstream_gene_variant	MODIFIER|MODIFIER|MODIFIER|MODIFIER|MODIFIER|MODIFIER|MODIFIER|MODIFIER|MODIFIER|MODIFIER|MODIFIER|MODIFIER|MODIFIER	STAT3|STAT5A|STAT3|STAT3|STAT3|STAT3|STAT5A|STAT3|STAT5A|STAT3|STAT5A|STAT3|STAT5A	ENSG00000168610|ENSG00000126561|ENSG00000168610|ENSG00000168610|ENSG00000168610|ENSG00000168610|ENSG00000126561|ENSG00000168610|ENSG00000126561|ENSG00000168610|ENSG00000126561|ENSG00000168610|ENSG00000126561	.	.	.	downstream_gene_variant|downstream_gene_variant|downstream_gene_variant|3_prime_UTR_variant|downstream_gene_variant|3_prime_UTR_variant|3_prime_UTR_variant	MODIFIER|MODIFIER|MODIFIER|MODIFIER|MODIFIER|MODIFIER|MODIFIER	STAT5A|STAT5A|STAT5A|STAT3|STAT5A|STAT3|STAT3	STAT5A|STAT5A|STAT5A|STAT3|STAT5A|STAT3|STAT3	.	.	.	rs115090026	STAT3	.	.	10.87	noncoding	3.68917e-08	KDM5B	189	K562	.	.	.	.	.	.	9.04966	9.44485	.	17:41910222-42554456	.	UKBB
17:42315343	t	c	0.000107127	1.09801	0.534194	2.25691	0.0973445	0	0	1	STAT3	Benign	NM_139276.3(STAT3):c.*402G>A	17	42315343	42315343	C	T	UTR3|UTR3|UTR3|UTR3|UTR3|UTR3|UTR3|UTR3|UTR3|UTR3|UTR3|UTR3|UTR3|UTR3|UTR3|UTR3|UTR3|UTR3|UTR3|UTR3|UTR3|UTR3|UTR3|UTR3|UTR3|downstream|downstream|downstream|downstream|downstream|downstream|downstream|downstream|downstream|downstream|downstream|downstream|downstream	STAT3|STAT3|STAT3|STAT3|STAT3|STAT3|STAT3|STAT3|STAT3|STAT3|STAT3|STAT3|STAT3|STAT3|STAT3|STAT3|STAT3|STAT3|STAT3|STAT3|STAT3|STAT3|STAT3|STAT3|STAT3|STAT5A|STAT3|STAT3|STAT5A|STAT5A|STAT3|STAT5A|STAT5A|STAT5A|STAT5A|STAT5A|STAT5A|STAT5A	.|.|.|.|.|.|.|.|.|.|.|.|.|.|.|.|.|.|.|.|.|.|.|.|.|.|.|.|.|.|.|.|.|.|.|.|.|.	UTR3|UTR3|UTR3|UTR3|UTR3|UTR3|UTR3|UTR3|UTR3|UTR3|UTR3|UTR3|UTR3|UTR3|UTR3|UTR3|UTR3|UTR3|UTR3|UTR3|UTR3|downstream|downstream|downstream|downstream	STAT3|STAT3|STAT3|STAT3|STAT3|STAT3|STAT3|STAT3|STAT3|STAT3|STAT3|STAT3|STAT3|STAT3|STAT3|STAT3|STAT3|STAT3|STAT3|STAT3|STAT3|STAT5A|STAT5A|STAT5A|STAT5A	.|.|.|.|.|.|.|.|.|.|.|.|.|.|.|.|.|.|.|.|.|.|.|.|.	downstream	STAT5A	N	3_prime_UTR_variant|downstream_gene_variant|downstream_gene_variant|downstream_gene_variant|downstream_gene_variant|non_coding_transcript_exon_variant|downstream_gene_variant|downstream_gene_variant|downstream_gene_variant|3_prime_UTR_variant|downstream_gene_variant|downstream_gene_variant|downstream_gene_variant	MODIFIER|MODIFIER|MODIFIER|MODIFIER|MODIFIER|MODIFIER|MODIFIER|MODIFIER|MODIFIER|MODIFIER|MODIFIER|MODIFIER|MODIFIER	STAT3|STAT5A|STAT3|STAT3|STAT3|STAT3|STAT5A|STAT3|STAT5A|STAT3|STAT5A|STAT3|STAT5A	ENSG00000168610|ENSG00000126561|ENSG00000168610|ENSG00000168610|ENSG00000168610|ENSG00000168610|ENSG00000126561|ENSG00000168610|ENSG00000126561|ENSG00000168610|ENSG00000126561|ENSG00000168610|ENSG00000126561	.	.	.	downstream_gene_variant|downstream_gene_variant|downstream_gene_variant|3_prime_UTR_variant|downstream_gene_variant|3_prime_UTR_variant|3_prime_UTR_variant	MODIFIER|MODIFIER|MODIFIER|MODIFIER|MODIFIER|MODIFIER|MODIFIER	STAT5A|STAT5A|STAT5A|STAT3|STAT5A|STAT3|STAT3	STAT5A|STAT5A|STAT5A|STAT3|STAT5A|STAT3|STAT3	.	.	.	rs186798539	STAT3	.	.	1.165	noncoding	0.998645	KDM5B;POU2F2;STAT5A	189;354;276	K562;GM12878,GM12891;GM12878	.	.	.	.	.	.	8.75645	11.9816	.	17:41910222-42554456	.	UKBB
17:42315485	t	c	6.28e-06	1.1623	0.331607	4.07391	0.0893222	0	0	1	STAT3	Uncertain significance	NM_139276.3(STAT3):c.*260G>A	17	42315485	42315485	C	T	UTR3|UTR3|UTR3|UTR3|UTR3|UTR3|UTR3|UTR3|UTR3|UTR3|UTR3|UTR3|UTR3|UTR3|UTR3|UTR3|UTR3|UTR3|UTR3|UTR3|UTR3|UTR3|UTR3|UTR3|UTR3|UTR3|downstream|downstream|downstream|downstream|downstream|downstream|downstream|downstream|downstream|downstream|downstream|downstream	STAT3|STAT3|STAT3|STAT3|STAT3|STAT3|STAT3|STAT3|STAT3|STAT3|STAT3|STAT3|STAT3|STAT3|STAT3|STAT3|STAT3|STAT3|STAT3|STAT3|STAT3|STAT3|STAT3|STAT3|STAT3|STAT3|STAT5A|STAT3|STAT5A|STAT5A|STAT3|STAT5A|STAT5A|STAT5A|STAT5A|STAT5A|STAT5A|STAT5A	.|.|.|.|.|.|.|.|.|.|.|.|.|.|.|.|.|.|.|.|.|.|.|.|.|.|.|.|.|.|.|.|.|.|.|.|.|.	UTR3|UTR3|UTR3|UTR3|UTR3|UTR3|UTR3|UTR3|UTR3|UTR3|UTR3|UTR3|UTR3|UTR3|UTR3|UTR3|UTR3|UTR3|UTR3|UTR3|UTR3|downstream|downstream|downstream|downstream	STAT3|STAT3|STAT3|STAT3|STAT3|STAT3|STAT3|STAT3|STAT3|STAT3|STAT3|STAT3|STAT3|STAT3|STAT3|STAT3|STAT3|STAT3|STAT3|STAT3|STAT3|STAT5A|STAT5A|STAT5A|STAT5A	.|.|.|.|.|.|.|.|.|.|.|.|.|.|.|.|.|.|.|.|.|.|.|.|.	downstream	STAT5A	N	3_prime_UTR_variant|downstream_gene_variant|3_prime_UTR_variant|downstream_gene_variant|downstream_gene_variant|non_coding_transcript_exon_variant|downstream_gene_variant|downstream_gene_variant|downstream_gene_variant|3_prime_UTR_variant|downstream_gene_variant|downstream_gene_variant|downstream_gene_variant	MODIFIER|MODIFIER|MODIFIER|MODIFIER|MODIFIER|MODIFIER|MODIFIER|MODIFIER|MODIFIER|MODIFIER|MODIFIER|MODIFIER|MODIFIER	STAT3|STAT5A|STAT3|STAT3|STAT3|STAT3|STAT5A|STAT3|STAT5A|STAT3|STAT5A|STAT3|STAT5A	ENSG00000168610|ENSG00000126561|ENSG00000168610|ENSG00000168610|ENSG00000168610|ENSG00000168610|ENSG00000126561|ENSG00000168610|ENSG00000126561|ENSG00000168610|ENSG00000126561|ENSG00000168610|ENSG00000126561	.	.	.	downstream_gene_variant|downstream_gene_variant|downstream_gene_variant|3_prime_UTR_variant|downstream_gene_variant|3_prime_UTR_variant|3_prime_UTR_variant	MODIFIER|MODIFIER|MODIFIER|MODIFIER|MODIFIER|MODIFIER|MODIFIER	STAT5A|STAT5A|STAT5A|STAT3|STAT5A|STAT3|STAT3	STAT5A|STAT5A|STAT5A|STAT3|STAT5A|STAT3|STAT3	.	.	.	rs886052940	STAT3	.	.	9.475	noncoding	0.999947	POLR2A;KDM5B;BCL3;ATF2;FOXM1;MEF2A;MEF2C;NFIC;PML;POU2F2;SPI1;RUNX3;STAT5A;GATA2	735;189;162;309;265;336;183;379;215;354;477;1000;276;201	GM12878,K562;K562;GM12878,K562;GM12878;GM12878;GM12878;GM12878;GM12878;K562;GM12878,GM12891;GM12878,GM12891;GM12878;GM12878;K562	1000	24	.	.	.	.	14.1734	13.97	.	17:41910222-42554456	.	UKBB
17:42315580	a	c	1.83e-05	0.846962	0.0834256	8.59861	0.0514403	0	0	1	STAT3	Uncertain significance	NM_139276.3(STAT3):c.*165T>G	17	42315580	42315580	A	C	UTR3|UTR3|UTR3|UTR3|UTR3|UTR3|UTR3|UTR3|UTR3|UTR3|UTR3|UTR3|UTR3|UTR3|UTR3|UTR3|UTR3|UTR3|UTR3|UTR3|UTR3|UTR3|UTR3|UTR3|UTR3|UTR3|UTR3|UTR3|downstream|downstream|downstream|downstream|downstream|downstream|downstream|downstream|downstream|downstream	STAT3|STAT3|STAT3|STAT3|STAT3|STAT3|STAT3|STAT3|STAT3|STAT3|STAT3|STAT3|STAT3|STAT3|STAT3|STAT3|STAT3|STAT3|STAT3|STAT3|STAT3|STAT3|STAT3|STAT3|STAT3|STAT3|STAT3|STAT3|STAT5A|STAT5A|STAT5A|STAT5A|STAT5A|STAT5A|STAT5A|STAT5A|STAT5A|STAT5A	.|.|.|.|.|.|.|.|.|.|.|.|.|.|.|.|.|.|.|.|.|.|.|.|.|.|.|.|.|.|.|.|.|.|.|.|.|.	UTR3|UTR3|UTR3|UTR3|UTR3|UTR3|UTR3|UTR3|UTR3|UTR3|UTR3|UTR3|UTR3|UTR3|UTR3|UTR3|UTR3|UTR3|UTR3|UTR3|UTR3|downstream|downstream|downstream|downstream	STAT3|STAT3|STAT3|STAT3|STAT3|STAT3|STAT3|STAT3|STAT3|STAT3|STAT3|STAT3|STAT3|STAT3|STAT3|STAT3|STAT3|STAT3|STAT3|STAT3|STAT3|STAT5A|STAT5A|STAT5A|STAT5A	.|.|.|.|.|.|.|.|.|.|.|.|.|.|.|.|.|.|.|.|.|.|.|.|.	downstream	STAT5A	N	3_prime_UTR_variant|downstream_gene_variant|3_prime_UTR_variant|3_prime_UTR_variant|downstream_gene_variant|non_coding_transcript_exon_variant|non_coding_transcript_exon_variant|downstream_gene_variant|3_prime_UTR_variant|downstream_gene_variant|3_prime_UTR_variant|downstream_gene_variant	MODIFIER|MODIFIER|MODIFIER|MODIFIER|MODIFIER|MODIFIER|MODIFIER|MODIFIER|MODIFIER|MODIFIER|MODIFIER|MODIFIER	STAT3|STAT5A|STAT3|STAT3|STAT3|STAT3|STAT3|STAT5A|STAT3|STAT5A|STAT3|STAT5A	ENSG00000168610|ENSG00000126561|ENSG00000168610|ENSG00000168610|ENSG00000168610|ENSG00000168610|ENSG00000168610|ENSG00000126561|ENSG00000168610|ENSG00000126561|ENSG00000168610|ENSG00000126561	.	.	.	downstream_gene_variant|downstream_gene_variant|downstream_gene_variant|3_prime_UTR_variant|downstream_gene_variant|3_prime_UTR_variant|3_prime_UTR_variant	MODIFIER|MODIFIER|MODIFIER|MODIFIER|MODIFIER|MODIFIER|MODIFIER	STAT5A|STAT5A|STAT5A|STAT3|STAT5A|STAT3|STAT3	STAT5A|STAT5A|STAT5A|STAT3|STAT5A|STAT3|STAT3	.	.	.	rs930137822	STAT3	.	.	15.09	noncoding	0.999924	POLR2A;KDM5B;BCL3;ATF2;EBF1;FOXM1;MEF2A;MEF2C;NFIC;PML;POU2F2;SPI1;RUNX3;STAT5A;JUND;ZBTB7A;GATA2;MYC	735;189;162;309;451;265;336;183;379;215;354;477;1000;276;428;193;201;330	GM12878,K562;K562;GM12878,K562;GM12878;GM12878;GM12878;GM12878;GM12878;GM12878;K562;GM12878,GM12891;GM12878,GM12891;GM12878;GM12878;K562;K562;K562;K562	1000	24	.	.	.	.	17.9219	14.4296	.	17:41910222-42554456	.	UKBB
17:42315757	a	g	3.25e-05	3.6594	1.00037	13.3863	1.30164	0	0	1	STAT3	Likely benign	NM_139276.3(STAT3):c.2301C>T (p.Thr767=)	17	42315757	42315757	G	A	exonic|exonic|exonic|exonic|exonic|exonic|exonic|exonic|exonic|exonic|exonic|exonic|exonic|exonic|exonic|exonic|exonic|exonic|exonic|exonic|exonic	STAT3|STAT3|STAT3|STAT3|STAT3|STAT3|STAT3|STAT3|STAT3|STAT3|STAT3|STAT3|STAT3|STAT3|STAT3|STAT3|STAT3|STAT3|STAT3|STAT3|STAT3	.|.|.|.|.|.|.|.|.|.|.|.|.|.|.|.|.|.|.|.|.	exonic|exonic|exonic|exonic|exonic|exonic|exonic|exonic|exonic|exonic|exonic|exonic|exonic|exonic	STAT3|STAT3|STAT3|STAT3|STAT3|STAT3|STAT3|STAT3|STAT3|STAT3|STAT3|STAT3|STAT3|STAT3	.|.|.|.|.|.|.|.|.|.|.|.|.|.	exonic	STAT3	Y	synonymous_variant|downstream_gene_variant|synonymous_variant|synonymous_variant|non_coding_transcript_exon_variant|non_coding_transcript_exon_variant|non_coding_transcript_exon_variant|downstream_gene_variant|3_prime_UTR_variant|downstream_gene_variant|synonymous_variant|downstream_gene_variant	LOW|MODIFIER|LOW|LOW|MODIFIER|MODIFIER|MODIFIER|MODIFIER|MODIFIER|MODIFIER|LOW|MODIFIER	STAT3|STAT5A|STAT3|STAT3|STAT3|STAT3|STAT3|STAT5A|STAT3|STAT5A|STAT3|STAT5A	ENSG00000168610|ENSG00000126561|ENSG00000168610|ENSG00000168610|ENSG00000168610|ENSG00000168610|ENSG00000168610|ENSG00000126561|ENSG00000168610|ENSG00000126561|ENSG00000168610|ENSG00000126561	.	.	.	downstream_gene_variant|downstream_gene_variant|downstream_gene_variant|synonymous_variant|downstream_gene_variant|synonymous_variant|3_prime_UTR_variant	MODIFIER|MODIFIER|MODIFIER|LOW|MODIFIER|LOW|MODIFIER	STAT5A|STAT5A|STAT5A|STAT3|STAT5A|STAT3|STAT3	STAT5A|STAT5A|STAT5A|STAT3|STAT5A|STAT3|STAT3	.	.	.	rs955268684	STAT3	.	.	12.34	noncoding	0.992911	POLR2A;HDAC2;EP300;BCL3;ELF1;REST;ATF2;EBF1;EGR1;FOXM1;MEF2C;NFIC;PML;RUNX3;RXRA;STAT5A;JUND;ZBTB7A;GATA2;MAX;NR2F2;RCOR1;MAZ;TBL1XR1;MYC;IRF1;STAT2;TAL1	735;225;885;162;170;190;309;451;172;265;183;379;215;1000;131;276;428;193;201;199;826;370;311;379;330;118;109;196	GM12878,K562;K562;K562;GM12878,K562;K562;K562;GM12878;GM12878;K562;GM12878;GM12878;GM12878;K562;GM12878;HepG2;GM12878;K562;K562;K562;K562;K562;K562;K562;K562;K562;K562;K562;K562	1000	24	.	.	.	.	27.3458	15.2599	.	17:41910222-42554456	.	UKBB
17:42315760	a	g	1.21e-05	0.967345	0.0714312	13.1001	0.00872961	0	0	1	STAT3	Likely benign	NM_139276.3(STAT3):c.2298T>C (p.Ala766=)	17	42315760	42315760	A	G	exonic|exonic|exonic|exonic|exonic|exonic|exonic|exonic|exonic|exonic|exonic|exonic|exonic|exonic|exonic|exonic|exonic|exonic|exonic|exonic|exonic	STAT3|STAT3|STAT3|STAT3|STAT3|STAT3|STAT3|STAT3|STAT3|STAT3|STAT3|STAT3|STAT3|STAT3|STAT3|STAT3|STAT3|STAT3|STAT3|STAT3|STAT3	.|.|.|.|.|.|.|.|.|.|.|.|.|.|.|.|.|.|.|.|.	exonic|exonic|exonic|exonic|exonic|exonic|exonic|exonic|exonic|exonic|exonic|exonic|exonic|exonic	STAT3|STAT3|STAT3|STAT3|STAT3|STAT3|STAT3|STAT3|STAT3|STAT3|STAT3|STAT3|STAT3|STAT3	.|.|.|.|.|.|.|.|.|.|.|.|.|.	exonic	STAT3	Y	synonymous_variant|downstream_gene_variant|synonymous_variant|synonymous_variant|non_coding_transcript_exon_variant|non_coding_transcript_exon_variant|non_coding_transcript_exon_variant|downstream_gene_variant|3_prime_UTR_variant|downstream_gene_variant|synonymous_variant|downstream_gene_variant	LOW|MODIFIER|LOW|LOW|MODIFIER|MODIFIER|MODIFIER|MODIFIER|MODIFIER|MODIFIER|LOW|MODIFIER	STAT3|STAT5A|STAT3|STAT3|STAT3|STAT3|STAT3|STAT5A|STAT3|STAT5A|STAT3|STAT5A	ENSG00000168610|ENSG00000126561|ENSG00000168610|ENSG00000168610|ENSG00000168610|ENSG00000168610|ENSG00000168610|ENSG00000126561|ENSG00000168610|ENSG00000126561|ENSG00000168610|ENSG00000126561	.	.	.	downstream_gene_variant|downstream_gene_variant|downstream_gene_variant|synonymous_variant|downstream_gene_variant|synonymous_variant|3_prime_UTR_variant	MODIFIER|MODIFIER|MODIFIER|LOW|MODIFIER|LOW|MODIFIER	STAT5A|STAT5A|STAT5A|STAT3|STAT5A|STAT3|STAT3	STAT5A|STAT5A|STAT5A|STAT3|STAT5A|STAT3|STAT3	.	.	.	rs1243900024	STAT3	.	.	12.56	noncoding	0.992383	POLR2A;HDAC2;EP300;BCL3;ELF1;REST;ATF2;EBF1;EGR1;FOXM1;MEF2C;NFIC;PML;RUNX3;RXRA;STAT5A;JUND;ZBTB7A;GATA2;MAX;NR2F2;RCOR1;MAZ;TBL1XR1;MYC;IRF1;STAT2;TAL1	735;225;885;162;170;190;309;451;172;265;183;379;215;1000;131;276;428;193;201;199;826;370;311;379;330;118;109;196	GM12878,K562;K562;K562;GM12878,K562;K562;K562;GM12878;GM12878;K562;GM12878;GM12878;GM12878;K562;GM12878;HepG2;GM12878;K562;K562;K562;K562;K562;K562;K562;K562;K562;K562;K562;K562	1000	24	.	.	.	.	17.1276	14.9291	.	17:41910222-42554456	.	UKBB
17:42315762	t	c	5.69e-05	1.34541	0.362356	4.99545	0.182038	0	0	1	STAT3	Likely benign	NM_139276.3(STAT3):c.2296G>A (p.Ala766Thr)	17	42315762	42315762	C	T	exonic|exonic|exonic|exonic|exonic|exonic|exonic|exonic|exonic|exonic|exonic|exonic|exonic|exonic|exonic|exonic|exonic|exonic|exonic|exonic|exonic	STAT3|STAT3|STAT3|STAT3|STAT3|STAT3|STAT3|STAT3|STAT3|STAT3|STAT3|STAT3|STAT3|STAT3|STAT3|STAT3|STAT3|STAT3|STAT3|STAT3|STAT3	.|.|.|.|.|.|.|.|.|.|.|.|.|.|.|.|.|.|.|.|.	exonic|exonic|exonic|exonic|exonic|exonic|exonic|exonic|exonic|exonic|exonic|exonic|exonic|exonic	STAT3|STAT3|STAT3|STAT3|STAT3|STAT3|STAT3|STAT3|STAT3|STAT3|STAT3|STAT3|STAT3|STAT3	.|.|.|.|.|.|.|.|.|.|.|.|.|.	exonic	STAT3	Y	missense_variant|downstream_gene_variant|missense_variant|missense_variant|non_coding_transcript_exon_variant|non_coding_transcript_exon_variant|non_coding_transcript_exon_variant|downstream_gene_variant|3_prime_UTR_variant|downstream_gene_variant|missense_variant|downstream_gene_variant	MODERATE|MODIFIER|MODERATE|MODERATE|MODIFIER|MODIFIER|MODIFIER|MODIFIER|MODIFIER|MODIFIER|MODERATE|MODIFIER	STAT3|STAT5A|STAT3|STAT3|STAT3|STAT3|STAT3|STAT5A|STAT3|STAT5A|STAT3|STAT5A	ENSG00000168610|ENSG00000126561|ENSG00000168610|ENSG00000168610|ENSG00000168610|ENSG00000168610|ENSG00000168610|ENSG00000126561|ENSG00000168610|ENSG00000126561|ENSG00000168610|ENSG00000126561	.	.	.	downstream_gene_variant|downstream_gene_variant|downstream_gene_variant|missense_variant|downstream_gene_variant|missense_variant|3_prime_UTR_variant	MODIFIER|MODIFIER|MODIFIER|MODERATE|MODIFIER|MODERATE|MODIFIER	STAT5A|STAT5A|STAT5A|STAT3|STAT5A|STAT3|STAT3	STAT5A|STAT5A|STAT5A|STAT3|STAT5A|STAT3|STAT3	.	.	.	rs779485558	STAT3	.	.	23.7	missense_variant	0.289882	POLR2A;HDAC2;EP300;BCL3;ELF1;REST;ATF2;EBF1;EGR1;FOXM1;MEF2C;NFIC;PML;RUNX3;RXRA;STAT5A;JUND;ZBTB7A;GATA2;MAX;NR2F2;RCOR1;MAZ;TBL1XR1;MYC;IRF1;STAT2;TAL1	735;225;885;162;170;190;309;451;172;265;183;379;215;1000;131;276;428;193;201;199;826;370;311;379;330;118;109;196	GM12878,K562;K562;K562;GM12878,K562;K562;K562;GM12878;GM12878;K562;GM12878;GM12878;GM12878;K562;GM12878;HepG2;GM12878;K562;K562;K562;K562;K562;K562;K562;K562;K562;K562;K562;K562	1000	24	.	.	.	.	3.00164	3.71107	.	17:41910222-42554456	.	UKBB
17:42315763	a	g	3.03e-05	1.58265	0.694686	3.60563	0.561458	0	0	1	STAT3	Benign	NM_139276.3(STAT3):c.2295C>T (p.Cys765=)	17	42315763	42315763	G	A	exonic|exonic|exonic|exonic|exonic|exonic|exonic|exonic|exonic|exonic|exonic|exonic|exonic|exonic|exonic|exonic|exonic|exonic|exonic|exonic|exonic	STAT3|STAT3|STAT3|STAT3|STAT3|STAT3|STAT3|STAT3|STAT3|STAT3|STAT3|STAT3|STAT3|STAT3|STAT3|STAT3|STAT3|STAT3|STAT3|STAT3|STAT3	.|.|.|.|.|.|.|.|.|.|.|.|.|.|.|.|.|.|.|.|.	exonic|exonic|exonic|exonic|exonic|exonic|exonic|exonic|exonic|exonic|exonic|exonic|exonic|exonic	STAT3|STAT3|STAT3|STAT3|STAT3|STAT3|STAT3|STAT3|STAT3|STAT3|STAT3|STAT3|STAT3|STAT3	.|.|.|.|.|.|.|.|.|.|.|.|.|.	exonic	STAT3	Y	synonymous_variant|downstream_gene_variant|synonymous_variant|synonymous_variant|non_coding_transcript_exon_variant|non_coding_transcript_exon_variant|non_coding_transcript_exon_variant|downstream_gene_variant|3_prime_UTR_variant|downstream_gene_variant|synonymous_variant|downstream_gene_variant	LOW|MODIFIER|LOW|LOW|MODIFIER|MODIFIER|MODIFIER|MODIFIER|MODIFIER|MODIFIER|LOW|MODIFIER	STAT3|STAT5A|STAT3|STAT3|STAT3|STAT3|STAT3|STAT5A|STAT3|STAT5A|STAT3|STAT5A	ENSG00000168610|ENSG00000126561|ENSG00000168610|ENSG00000168610|ENSG00000168610|ENSG00000168610|ENSG00000168610|ENSG00000126561|ENSG00000168610|ENSG00000126561|ENSG00000168610|ENSG00000126561	.	.	.	downstream_gene_variant|downstream_gene_variant|downstream_gene_variant|synonymous_variant|downstream_gene_variant|synonymous_variant|3_prime_UTR_variant	MODIFIER|MODIFIER|MODIFIER|LOW|MODIFIER|LOW|MODIFIER	STAT5A|STAT5A|STAT5A|STAT3|STAT5A|STAT3|STAT3	STAT5A|STAT5A|STAT5A|STAT3|STAT5A|STAT3|STAT3	.	.	.	rs145244024	STAT3	.	.	4.847	noncoding	0.992699	POLR2A;HDAC2;EP300;BCL3;ELF1;REST;ATF2;EBF1;EGR1;FOXM1;MEF2C;NFIC;PML;RUNX3;RXRA;STAT5A;JUND;ZBTB7A;GATA2;MAX;NR2F2;RCOR1;MAZ;TBL1XR1;MYC;IRF1;STAT2;TAL1	735;225;885;162;170;190;309;451;172;265;183;379;215;1000;131;276;428;193;201;199;826;370;311;379;330;118;109;196	GM12878,K562;K562;K562;GM12878,K562;K562;K562;GM12878;GM12878;K562;GM12878;GM12878;GM12878;K562;GM12878;HepG2;GM12878;K562;K562;K562;K562;K562;K562;K562;K562;K562;K562;K562;K562	1000	24	.	.	.	.	14.9762	14.7668	.	17:41910222-42554456	.	UKBB
17:42315770	a	g	4.17e-05	0.98738	0.28353	3.4385	0.0070049	0	0	1	STAT3	Conflicting interpretations of pathogenicity	NM_139276.3(STAT3):c.2288C>T (p.Ser763Leu)	17	42315770	42315770	G	A	exonic|exonic|exonic|exonic|exonic|exonic|exonic|exonic|exonic|exonic|exonic|exonic|exonic|exonic|exonic|exonic|exonic|exonic|exonic|exonic|exonic	STAT3|STAT3|STAT3|STAT3|STAT3|STAT3|STAT3|STAT3|STAT3|STAT3|STAT3|STAT3|STAT3|STAT3|STAT3|STAT3|STAT3|STAT3|STAT3|STAT3|STAT3	.|.|.|.|.|.|.|.|.|.|.|.|.|.|.|.|.|.|.|.|.	exonic|exonic|exonic|exonic|exonic|exonic|exonic|exonic|exonic|exonic|exonic|exonic|exonic|exonic	STAT3|STAT3|STAT3|STAT3|STAT3|STAT3|STAT3|STAT3|STAT3|STAT3|STAT3|STAT3|STAT3|STAT3	.|.|.|.|.|.|.|.|.|.|.|.|.|.	exonic	STAT3	Y	missense_variant|downstream_gene_variant|missense_variant|missense_variant|non_coding_transcript_exon_variant|non_coding_transcript_exon_variant|non_coding_transcript_exon_variant|downstream_gene_variant|3_prime_UTR_variant|downstream_gene_variant|missense_variant|downstream_gene_variant	MODERATE|MODIFIER|MODERATE|MODERATE|MODIFIER|MODIFIER|MODIFIER|MODIFIER|MODIFIER|MODIFIER|MODERATE|MODIFIER	STAT3|STAT5A|STAT3|STAT3|STAT3|STAT3|STAT3|STAT5A|STAT3|STAT5A|STAT3|STAT5A	ENSG00000168610|ENSG00000126561|ENSG00000168610|ENSG00000168610|ENSG00000168610|ENSG00000168610|ENSG00000168610|ENSG00000126561|ENSG00000168610|ENSG00000126561|ENSG00000168610|ENSG00000126561	.	.	.	downstream_gene_variant|downstream_gene_variant|downstream_gene_variant|missense_variant|downstream_gene_variant|missense_variant|3_prime_UTR_variant	MODIFIER|MODIFIER|MODIFIER|MODERATE|MODIFIER|MODERATE|MODIFIER	STAT5A|STAT5A|STAT5A|STAT3|STAT5A|STAT3|STAT3	STAT5A|STAT5A|STAT5A|STAT3|STAT5A|STAT3|STAT3	.	.	.	rs140604473	STAT3	.	.	24.4	missense_variant	0.325668	POLR2A;HDAC2;EP300;BCL3;ELF1;REST;ATF2;EBF1;EGR1;FOXM1;MEF2C;NFIC;PML;RXRA;STAT5A;JUND;ZBTB7A;GATA2;MAX;NR2F2;RCOR1;MAZ;TBL1XR1;MYC;IRF1;STAT2;TAL1	735;225;885;162;170;190;309;451;172;265;183;379;215;131;276;428;193;201;199;826;370;311;379;330;118;109;196	GM12878,K562;K562;K562;GM12878,K562;K562;K562;GM12878;GM12878;K562;GM12878;GM12878;GM12878;K562;HepG2;GM12878;K562;K562;K562;K562;K562;K562;K562;K562;K562;K562;K562;K562	1000	24	.	.	.	.	3.15252	3.86273	.	17:41910222-42554456	.	UKBB
17:42315777	a	g	2.42e-05	0.632864	0.23378	1.71322	0.43427	0	1	0	STAT3	Benign	NM_139276.3(STAT3):c.2281T>C (p.Leu761=)	17	42315777	42315777	A	G	exonic|exonic|exonic|exonic|exonic|exonic|exonic|exonic|exonic|exonic|exonic|exonic|exonic|exonic|exonic|exonic|exonic|exonic|exonic|exonic|exonic	STAT3|STAT3|STAT3|STAT3|STAT3|STAT3|STAT3|STAT3|STAT3|STAT3|STAT3|STAT3|STAT3|STAT3|STAT3|STAT3|STAT3|STAT3|STAT3|STAT3|STAT3	.|.|.|.|.|.|.|.|.|.|.|.|.|.|.|.|.|.|.|.|.	exonic|exonic|exonic|exonic|exonic|exonic|exonic|exonic|exonic|exonic|exonic|exonic|exonic|exonic	STAT3|STAT3|STAT3|STAT3|STAT3|STAT3|STAT3|STAT3|STAT3|STAT3|STAT3|STAT3|STAT3|STAT3	.|.|.|.|.|.|.|.|.|.|.|.|.|.	exonic	STAT3	Y	synonymous_variant|downstream_gene_variant|synonymous_variant|synonymous_variant|non_coding_transcript_exon_variant|non_coding_transcript_exon_variant|non_coding_transcript_exon_variant|downstream_gene_variant|3_prime_UTR_variant|downstream_gene_variant|synonymous_variant|downstream_gene_variant	LOW|MODIFIER|LOW|LOW|MODIFIER|MODIFIER|MODIFIER|MODIFIER|MODIFIER|MODIFIER|LOW|MODIFIER	STAT3|STAT5A|STAT3|STAT3|STAT3|STAT3|STAT3|STAT5A|STAT3|STAT5A|STAT3|STAT5A	ENSG00000168610|ENSG00000126561|ENSG00000168610|ENSG00000168610|ENSG00000168610|ENSG00000168610|ENSG00000168610|ENSG00000126561|ENSG00000168610|ENSG00000126561|ENSG00000168610|ENSG00000126561	.	.	.	downstream_gene_variant|downstream_gene_variant|downstream_gene_variant|synonymous_variant|downstream_gene_variant|synonymous_variant|3_prime_UTR_variant	MODIFIER|MODIFIER|MODIFIER|LOW|MODIFIER|LOW|MODIFIER	STAT5A|STAT5A|STAT5A|STAT3|STAT5A|STAT3|STAT3	STAT5A|STAT5A|STAT5A|STAT3|STAT5A|STAT3|STAT3	.	.	.	rs142236792	STAT3	.	.	8.133	noncoding	0.965341	POLR2A;HDAC2;EP300;BCL3;ELF1;REST;ATF2;EBF1;EGR1;FOXM1;MEF2C;NFIC;PML;RXRA;STAT5A;JUND;ZBTB7A;GATA2;MAX;NR2F2;RCOR1;MAZ;TBL1XR1;MYC;IRF1;STAT2;TAL1	735;225;885;162;170;190;309;451;172;265;183;379;215;131;276;428;193;201;199;826;370;311;379;330;118;109;196	GM12878,K562;K562;K562;GM12878,K562;K562;K562;GM12878;GM12878;K562;GM12878;GM12878;GM12878;K562;HepG2;GM12878;K562;K562;K562;K562;K562;K562;K562;K562;K562;K562;K562;K562	1000	24	.	.	.	.	15.5835	14.6107	.	17:41910222-42554456	.	UKBB
17:42316758	t	c	0.000196488	1.12637	0.806871	1.57238	0.314617	0	1	0	STAT3	Likely benign	NM_139276.3(STAT3):c.2257+31A>G	17	42316758	42316758	T	C	intronic|intronic|intronic|intronic|intronic|intronic|intronic|intronic|intronic|intronic|intronic|intronic|intronic|intronic|intronic|intronic|intronic|intronic|intronic|intronic|intronic|intronic|intronic|intronic|intronic|intronic|intronic|intronic|downstream|downstream|downstream|downstream|downstream|downstream|downstream|downstream|downstream	STAT3|STAT3|STAT3|STAT3|STAT3|STAT3|STAT3|STAT3|STAT3|STAT3|STAT3|STAT3|STAT3|STAT3|STAT3|STAT3|STAT3|STAT3|STAT3|STAT3|STAT3|STAT3|STAT3|STAT3|STAT3|STAT3|STAT3|STAT3|STAT5A|STAT5A|STAT5A|STAT5A|STAT5A|STAT5A|STAT5A|STAT5A|STAT5A	.|.|.|.|.|.|.|.|.|.|.|.|.|.|.|.|.|.|.|.|.|.|.|.|.|.|.|.|.|.|.|.|.|.|.|.|.	intronic|intronic|intronic|intronic|intronic|intronic|intronic|intronic|intronic|intronic|intronic|intronic|intronic|intronic|intronic|intronic|intronic|intronic|intronic|intronic|intronic|downstream|downstream|downstream|downstream	STAT3|STAT3|STAT3|STAT3|STAT3|STAT3|STAT3|STAT3|STAT3|STAT3|STAT3|STAT3|STAT3|STAT3|STAT3|STAT3|STAT3|STAT3|STAT3|STAT3|STAT3|STAT5A|STAT5A|STAT5A|STAT5A	.|.|.|.|.|.|.|.|.|.|.|.|.|.|.|.|.|.|.|.|.|.|.|.|.	downstream	STAT5A	N	intron_variant|downstream_gene_variant|intron_variant|intron_variant|intron_variant|non_coding_transcript_exon_variant|intron_variant|intron_variant|downstream_gene_variant|intron_variant	MODIFIER|MODIFIER|MODIFIER|MODIFIER|MODIFIER|MODIFIER|MODIFIER|MODIFIER|MODIFIER|MODIFIER	STAT3|STAT5A|STAT3|STAT3|STAT3|STAT3|STAT3|STAT3|STAT5A|STAT3	ENSG00000168610|ENSG00000126561|ENSG00000168610|ENSG00000168610|ENSG00000168610|ENSG00000168610|ENSG00000168610|ENSG00000168610|ENSG00000126561|ENSG00000168610	.	.	.	downstream_gene_variant|downstream_gene_variant|downstream_gene_variant|intron_variant|downstream_gene_variant|intron_variant|intron_variant	MODIFIER|MODIFIER|MODIFIER|MODIFIER|MODIFIER|MODIFIER|MODIFIER	STAT5A|STAT5A|STAT5A|STAT3|STAT5A|STAT3|STAT3	STAT5A|STAT5A|STAT5A|STAT3|STAT5A|STAT3|STAT3	.	.	.	rs114401618	STAT3	.	.	0.104	noncoding	7.41978e-11	.	.	.	.	.	.	.	.	.	0.20002	10.7082	.	17:41910222-42554456	.	UKBB
17:42316818	a	c	0.000172036	2.1732	1.29	3.66107	2.4521	0	0	1	STAT3	Conflicting interpretations of pathogenicity	NM_139276.3(STAT3):c.2228G>T (p.Gly743Val)	17	42316818	42316818	C	A	exonic|exonic|exonic|exonic|exonic|exonic|exonic|exonic|exonic|exonic|exonic|exonic|exonic|exonic|exonic|exonic|exonic|exonic|exonic|exonic|exonic	STAT3|STAT3|STAT3|STAT3|STAT3|STAT3|STAT3|STAT3|STAT3|STAT3|STAT3|STAT3|STAT3|STAT3|STAT3|STAT3|STAT3|STAT3|STAT3|STAT3|STAT3	.|.|.|.|.|.|.|.|.|.|.|.|.|.|.|.|.|.|.|.|.	exonic|exonic|exonic|exonic|exonic|exonic|exonic|exonic|exonic|exonic|exonic|exonic|exonic|exonic	STAT3|STAT3|STAT3|STAT3|STAT3|STAT3|STAT3|STAT3|STAT3|STAT3|STAT3|STAT3|STAT3|STAT3	.|.|.|.|.|.|.|.|.|.|.|.|.|.	exonic	STAT3	Y	missense_variant|downstream_gene_variant|missense_variant|missense_variant|non_coding_transcript_exon_variant|non_coding_transcript_exon_variant|non_coding_transcript_exon_variant|3_prime_UTR_variant|downstream_gene_variant|missense_variant	MODERATE|MODIFIER|MODERATE|MODERATE|MODIFIER|MODIFIER|MODIFIER|MODIFIER|MODIFIER|MODERATE	STAT3|STAT5A|STAT3|STAT3|STAT3|STAT3|STAT3|STAT3|STAT5A|STAT3	ENSG00000168610|ENSG00000126561|ENSG00000168610|ENSG00000168610|ENSG00000168610|ENSG00000168610|ENSG00000168610|ENSG00000168610|ENSG00000126561|ENSG00000168610	.	.	.	downstream_gene_variant|downstream_gene_variant|downstream_gene_variant|missense_variant|downstream_gene_variant|missense_variant|3_prime_UTR_variant	MODIFIER|MODIFIER|MODIFIER|MODERATE|MODIFIER|MODERATE|MODIFIER	STAT5A|STAT5A|STAT5A|STAT3|STAT5A|STAT3|STAT3	STAT5A|STAT5A|STAT5A|STAT3|STAT5A|STAT3|STAT3	.	.	.	rs151033214	STAT3	.	.	21.8	missense_variant	0.244665	.	.	.	.	.	.	.	.	.	2.01556	2.38536	.	17:41910222-42554456	.	UKBB
17:42317303	t	c	0.000496883	0.912288	0.731762	1.13735	0.38258	0	1	0	STAT3	Likely benign	NM_139276.3(STAT3):c.2102-79G>A	17	42317303	42317303	C	T	intronic|intronic|intronic|intronic|intronic|intronic|intronic|intronic|intronic|intronic|intronic|intronic|intronic|intronic|intronic|intronic|intronic|intronic|intronic|intronic|intronic|intronic|intronic|intronic|intronic|intronic|intronic|intronic	STAT3|STAT3|STAT3|STAT3|STAT3|STAT3|STAT3|STAT3|STAT3|STAT3|STAT3|STAT3|STAT3|STAT3|STAT3|STAT3|STAT3|STAT3|STAT3|STAT3|STAT3|STAT3|STAT3|STAT3|STAT3|STAT3|STAT3|STAT3	.|.|.|.|.|.|.|.|.|.|.|.|.|.|.|.|.|.|.|.|.|.|.|.|.|.|.|.	intronic|intronic|intronic|intronic|intronic|intronic|intronic|intronic|intronic|intronic|intronic|intronic|intronic|intronic|intronic|intronic|intronic|intronic|intronic|intronic|intronic	STAT3|STAT3|STAT3|STAT3|STAT3|STAT3|STAT3|STAT3|STAT3|STAT3|STAT3|STAT3|STAT3|STAT3|STAT3|STAT3|STAT3|STAT3|STAT3|STAT3|STAT3	.|.|.|.|.|.|.|.|.|.|.|.|.|.|.|.|.|.|.|.|.	intronic	STAT3	Y	sequence_feature|intron_variant|intron_variant|intron_variant|non_coding_transcript_exon_variant|upstream_gene_variant|upstream_gene_variant|sequence_feature|intron_variant|intron_variant	MODERATE|MODIFIER|MODIFIER|MODIFIER|MODIFIER|MODIFIER|MODIFIER|MODERATE|MODIFIER|MODIFIER	STAT3|STAT3|STAT3|STAT3|STAT3|STAT3|STAT3|STAT3|STAT3|STAT3	ENSG00000168610|ENSG00000168610|ENSG00000168610|ENSG00000168610|ENSG00000168610|ENSG00000168610|ENSG00000168610|ENSG00000168610|ENSG00000168610|ENSG00000168610	.	.	.	intron_variant|intron_variant|intron_variant	MODIFIER|MODIFIER|MODIFIER	STAT3|STAT3|STAT3	STAT3|STAT3|STAT3	.	.	.	rs17885291	STAT3	.	.	7.744	noncoding	1	POLR2A;TAF1;E2F6;HMGN3	303;118;259;138	K562;K562;K562;K562	935	9	.	.	.	.	14.8495	17.9903	.	17:41910222-42554456	.	UKBB
17:42322301	a	t	0.000243521	0.85385	0.470003	1.55118	0.219035	0	1	0	STAT3	Conflicting interpretations of pathogenicity	NM_139276.3(STAT3):c.2082T>A (p.His694Gln)	17	42322301	42322301	A	T	exonic|exonic|exonic|exonic|exonic|exonic|exonic|exonic|exonic|exonic|exonic|exonic|exonic|exonic|exonic|exonic|exonic|exonic|exonic|exonic|exonic|exonic|exonic|exonic|exonic|exonic|exonic|exonic	STAT3|STAT3|STAT3|STAT3|STAT3|STAT3|STAT3|STAT3|STAT3|STAT3|STAT3|STAT3|STAT3|STAT3|STAT3|STAT3|STAT3|STAT3|STAT3|STAT3|STAT3|STAT3|STAT3|STAT3|STAT3|STAT3|STAT3|STAT3	.|.|.|.|.|.|.|.|.|.|.|.|.|.|.|.|.|.|.|.|.|.|.|.|.|.|.|.	exonic|exonic|exonic|exonic|exonic|exonic|exonic|exonic|exonic|exonic|exonic|exonic|exonic|exonic|exonic|exonic|exonic|exonic|exonic|exonic|exonic	STAT3|STAT3|STAT3|STAT3|STAT3|STAT3|STAT3|STAT3|STAT3|STAT3|STAT3|STAT3|STAT3|STAT3|STAT3|STAT3|STAT3|STAT3|STAT3|STAT3|STAT3	.|.|.|.|.|.|.|.|.|.|.|.|.|.|.|.|.|.|.|.|.	exonic	STAT3	Y	missense_variant|missense_variant|missense_variant|upstream_gene_variant|downstream_gene_variant|downstream_gene_variant|missense_variant|missense_variant	MODERATE|MODERATE|MODERATE|MODIFIER|MODIFIER|MODIFIER|MODERATE|MODERATE	STAT3|STAT3|STAT3|STAT3|STAT3|STAT3|STAT3|STAT3	ENSG00000168610|ENSG00000168610|ENSG00000168610|ENSG00000168610|ENSG00000168610|ENSG00000168610|ENSG00000168610|ENSG00000168610	.	.	.	missense_variant|missense_variant|missense_variant	MODERATE|MODERATE|MODERATE	STAT3|STAT3|STAT3	STAT3|STAT3|STAT3	.	.	.	rs139701269	STAT3	.	.	15.19	missense_variant	0.0453986	.	.	.	.	.	GH17I040470	Enhancer	GC17P040474;ENSG00000279806;GC17M040474;GC17P040473;SMARCE1;SNORD124;THRA;STARD3;IGFBP4;MED24;KRT222;CDC6;TNS4	550.77;550.77;550.77;550.77;32.78;23.32;15.85;12.22;11.04;10.42;10.33;5.20;0.31	0.767455	1.05806	.	17:41910222-42554456	.	UKBB
17:42322333	c	g	5.01e-05	2.44025	0.623838	9.54544	0.699405	0	0	1	STAT3	Uncertain significance	NM_139276.3(STAT3):c.2050G>C (p.Gly684Arg)	17	42322333	42322333	C	G	exonic|exonic|exonic|exonic|exonic|exonic|exonic|exonic|exonic|exonic|exonic|exonic|exonic|exonic|exonic|exonic|exonic|exonic|exonic|exonic|exonic|exonic|exonic|exonic|exonic|exonic|exonic|exonic	STAT3|STAT3|STAT3|STAT3|STAT3|STAT3|STAT3|STAT3|STAT3|STAT3|STAT3|STAT3|STAT3|STAT3|STAT3|STAT3|STAT3|STAT3|STAT3|STAT3|STAT3|STAT3|STAT3|STAT3|STAT3|STAT3|STAT3|STAT3	.|.|.|.|.|.|.|.|.|.|.|.|.|.|.|.|.|.|.|.|.|.|.|.|.|.|.|.	exonic|exonic|exonic|exonic|exonic|exonic|exonic|exonic|exonic|exonic|exonic|exonic|exonic|exonic|exonic|exonic|exonic|exonic|exonic|exonic|exonic	STAT3|STAT3|STAT3|STAT3|STAT3|STAT3|STAT3|STAT3|STAT3|STAT3|STAT3|STAT3|STAT3|STAT3|STAT3|STAT3|STAT3|STAT3|STAT3|STAT3|STAT3	.|.|.|.|.|.|.|.|.|.|.|.|.|.|.|.|.|.|.|.|.	exonic	STAT3	Y	missense_variant|missense_variant|missense_variant|upstream_gene_variant|downstream_gene_variant|downstream_gene_variant|missense_variant|missense_variant	MODERATE|MODERATE|MODERATE|MODIFIER|MODIFIER|MODIFIER|MODERATE|MODERATE	STAT3|STAT3|STAT3|STAT3|STAT3|STAT3|STAT3|STAT3	ENSG00000168610|ENSG00000168610|ENSG00000168610|ENSG00000168610|ENSG00000168610|ENSG00000168610|ENSG00000168610|ENSG00000168610	.	.	.	missense_variant|missense_variant|missense_variant	MODERATE|MODERATE|MODERATE	STAT3|STAT3|STAT3	STAT3|STAT3|STAT3	.	.	.	rs780466766	STAT3	.	.	28.1	missense_variant	0.962317	.	.	.	.	.	GH17I040470	Enhancer	GC17P040474;ENSG00000279806;GC17M040474;GC17P040473;SMARCE1;SNORD124;THRA;STARD3;IGFBP4;MED24;KRT222;CDC6;TNS4	550.77;550.77;550.77;550.77;32.78;23.32;15.85;12.22;11.04;10.42;10.33;5.20;0.31	8.01063	7.77068	.	17:41910222-42554456	.	UKBB
17:42322334	a	g	2.36e-05	1.08546	0.303316	3.88444	0.0459023	0	0	1	STAT3	Likely benign	NM_139276.3(STAT3):c.2049C>T (p.Phe683=)	17	42322334	42322334	G	A	exonic|exonic|exonic|exonic|exonic|exonic|exonic|exonic|exonic|exonic|exonic|exonic|exonic|exonic|exonic|exonic|exonic|exonic|exonic|exonic|exonic|exonic|exonic|exonic|exonic|exonic|exonic|exonic	STAT3|STAT3|STAT3|STAT3|STAT3|STAT3|STAT3|STAT3|STAT3|STAT3|STAT3|STAT3|STAT3|STAT3|STAT3|STAT3|STAT3|STAT3|STAT3|STAT3|STAT3|STAT3|STAT3|STAT3|STAT3|STAT3|STAT3|STAT3	.|.|.|.|.|.|.|.|.|.|.|.|.|.|.|.|.|.|.|.|.|.|.|.|.|.|.|.	exonic|exonic|exonic|exonic|exonic|exonic|exonic|exonic|exonic|exonic|exonic|exonic|exonic|exonic|exonic|exonic|exonic|exonic|exonic|exonic|exonic	STAT3|STAT3|STAT3|STAT3|STAT3|STAT3|STAT3|STAT3|STAT3|STAT3|STAT3|STAT3|STAT3|STAT3|STAT3|STAT3|STAT3|STAT3|STAT3|STAT3|STAT3	.|.|.|.|.|.|.|.|.|.|.|.|.|.|.|.|.|.|.|.|.	exonic	STAT3	Y	synonymous_variant|synonymous_variant|synonymous_variant|upstream_gene_variant|downstream_gene_variant|downstream_gene_variant|synonymous_variant|synonymous_variant	LOW|LOW|LOW|MODIFIER|MODIFIER|MODIFIER|LOW|LOW	STAT3|STAT3|STAT3|STAT3|STAT3|STAT3|STAT3|STAT3	ENSG00000168610|ENSG00000168610|ENSG00000168610|ENSG00000168610|ENSG00000168610|ENSG00000168610|ENSG00000168610|ENSG00000168610	.	.	.	synonymous_variant|synonymous_variant|synonymous_variant	LOW|LOW|LOW	STAT3|STAT3|STAT3	STAT3|STAT3|STAT3	.	.	.	rs373256669	STAT3	.	.	3.528	noncoding	1.30187e-11	.	.	.	.	.	GH17I040470	Enhancer	GC17P040474;ENSG00000279806;GC17M040474;GC17P040473;SMARCE1;SNORD124;THRA;STARD3;IGFBP4;MED24;KRT222;CDC6;TNS4	550.77;550.77;550.77;550.77;32.78;23.32;15.85;12.22;11.04;10.42;10.33;5.20;0.31	13.9511	10.8613	.	17:41910222-42554456	.	UKBB
17:42322415	a	g	7.32e-05	2.82978	0.877994	9.12042	1.08884	0	0	1	STAT3	Likely benign	NM_139276.3(STAT3):c.1968C>T (p.Gly656=)	17	42322415	42322415	G	A	exonic|exonic|exonic|exonic|exonic|exonic|exonic|exonic|exonic|exonic|exonic|exonic|exonic|exonic|exonic|exonic|exonic|exonic|exonic|exonic|exonic|exonic|exonic|exonic|exonic|exonic|exonic|exonic	STAT3|STAT3|STAT3|STAT3|STAT3|STAT3|STAT3|STAT3|STAT3|STAT3|STAT3|STAT3|STAT3|STAT3|STAT3|STAT3|STAT3|STAT3|STAT3|STAT3|STAT3|STAT3|STAT3|STAT3|STAT3|STAT3|STAT3|STAT3	.|.|.|.|.|.|.|.|.|.|.|.|.|.|.|.|.|.|.|.|.|.|.|.|.|.|.|.	exonic|exonic|exonic|exonic|exonic|exonic|exonic|exonic|exonic|exonic|exonic|exonic|exonic|exonic|exonic|exonic|exonic|exonic|exonic|exonic|exonic	STAT3|STAT3|STAT3|STAT3|STAT3|STAT3|STAT3|STAT3|STAT3|STAT3|STAT3|STAT3|STAT3|STAT3|STAT3|STAT3|STAT3|STAT3|STAT3|STAT3|STAT3	.|.|.|.|.|.|.|.|.|.|.|.|.|.|.|.|.|.|.|.|.	exonic	STAT3	Y	synonymous_variant|synonymous_variant|synonymous_variant|upstream_gene_variant|downstream_gene_variant|downstream_gene_variant|synonymous_variant|synonymous_variant	LOW|LOW|LOW|MODIFIER|MODIFIER|MODIFIER|LOW|LOW	STAT3|STAT3|STAT3|STAT3|STAT3|STAT3|STAT3|STAT3	ENSG00000168610|ENSG00000168610|ENSG00000168610|ENSG00000168610|ENSG00000168610|ENSG00000168610|ENSG00000168610|ENSG00000168610	.	.	.	synonymous_variant|synonymous_variant|synonymous_variant	LOW|LOW|LOW	STAT3|STAT3|STAT3	STAT3|STAT3|STAT3	.	.	.	rs777585143	STAT3	.	.	12.02	noncoding	7.19562e-11	.	.	.	.	.	GH17I040470	Enhancer	GC17P040474;ENSG00000279806;GC17M040474;GC17P040473;SMARCE1;SNORD124;THRA;STARD3;IGFBP4;MED24;KRT222;CDC6;TNS4	550.77;550.77;550.77;550.77;32.78;23.32;15.85;12.22;11.04;10.42;10.33;5.20;0.31	22.8963	12.4817	.	17:41910222-42554456	.	UKBB
17:42322463	a	g	7.85e-05	0.559395	0.180325	1.73533	0.502379	0	1	0	STAT3	Likely benign	NM_139276.3(STAT3):c.1920C>T (p.Tyr640=)	17	42322463	42322463	G	A	exonic|exonic|exonic|exonic|exonic|exonic|exonic|exonic|exonic|exonic|exonic|exonic|exonic|exonic|exonic|exonic|exonic|exonic|exonic|exonic|exonic|exonic|exonic|exonic|exonic|exonic|exonic|exonic	STAT3|STAT3|STAT3|STAT3|STAT3|STAT3|STAT3|STAT3|STAT3|STAT3|STAT3|STAT3|STAT3|STAT3|STAT3|STAT3|STAT3|STAT3|STAT3|STAT3|STAT3|STAT3|STAT3|STAT3|STAT3|STAT3|STAT3|STAT3	.|.|.|.|.|.|.|.|.|.|.|.|.|.|.|.|.|.|.|.|.|.|.|.|.|.|.|.	exonic|exonic|exonic|exonic|exonic|exonic|exonic|exonic|exonic|exonic|exonic|exonic|exonic|exonic|exonic|exonic|exonic|exonic|exonic|exonic|exonic	STAT3|STAT3|STAT3|STAT3|STAT3|STAT3|STAT3|STAT3|STAT3|STAT3|STAT3|STAT3|STAT3|STAT3|STAT3|STAT3|STAT3|STAT3|STAT3|STAT3|STAT3	.|.|.|.|.|.|.|.|.|.|.|.|.|.|.|.|.|.|.|.|.	exonic	STAT3	Y	synonymous_variant|synonymous_variant|synonymous_variant|upstream_gene_variant|downstream_gene_variant|downstream_gene_variant|synonymous_variant|synonymous_variant	LOW|LOW|LOW|MODIFIER|MODIFIER|MODIFIER|LOW|LOW	STAT3|STAT3|STAT3|STAT3|STAT3|STAT3|STAT3|STAT3	ENSG00000168610|ENSG00000168610|ENSG00000168610|ENSG00000168610|ENSG00000168610|ENSG00000168610|ENSG00000168610|ENSG00000168610	.	.	.	synonymous_variant|synonymous_variant|synonymous_variant	LOW|LOW|LOW	STAT3|STAT3|STAT3	STAT3|STAT3|STAT3	.	.	.	rs751536580	STAT3	.	.	1.583	noncoding	4.8153e-11	.	.	.	.	.	GH17I040470	Enhancer	GC17P040474;ENSG00000279806;GC17M040474;GC17P040473;SMARCE1;SNORD124;THRA;STARD3;IGFBP4;MED24;KRT222;CDC6;TNS4	550.77;550.77;550.77;550.77;32.78;23.32;15.85;12.22;11.04;10.42;10.33;5.20;0.31	14.9456	11.7629	.	17:41910222-42554456	.	UKBB
17:42322799	t	c	0.000504045	0.900865	0.724017	1.12091	0.456801	0	1	0	STAT3	Likely benign	NM_139276.3(STAT3):c.1888+205A>G	17	42322799	42322799	T	C	intronic|intronic|intronic|intronic|intronic|intronic|intronic|intronic|intronic|intronic|intronic|intronic|intronic|intronic|intronic|intronic|intronic|intronic|intronic|intronic|intronic|intronic|intronic|intronic|intronic|intronic|intronic|intronic	STAT3|STAT3|STAT3|STAT3|STAT3|STAT3|STAT3|STAT3|STAT3|STAT3|STAT3|STAT3|STAT3|STAT3|STAT3|STAT3|STAT3|STAT3|STAT3|STAT3|STAT3|STAT3|STAT3|STAT3|STAT3|STAT3|STAT3|STAT3	.|.|.|.|.|.|.|.|.|.|.|.|.|.|.|.|.|.|.|.|.|.|.|.|.|.|.|.	intronic|intronic|intronic|intronic|intronic|intronic|intronic|intronic|intronic|intronic|intronic|intronic|intronic|intronic|intronic|intronic|intronic|intronic|intronic|intronic|intronic	STAT3|STAT3|STAT3|STAT3|STAT3|STAT3|STAT3|STAT3|STAT3|STAT3|STAT3|STAT3|STAT3|STAT3|STAT3|STAT3|STAT3|STAT3|STAT3|STAT3|STAT3	.|.|.|.|.|.|.|.|.|.|.|.|.|.|.|.|.|.|.|.|.	intronic	STAT3	Y	intron_variant|intron_variant|intron_variant|downstream_gene_variant|downstream_gene_variant|intron_variant|intron_variant	MODIFIER|MODIFIER|MODIFIER|MODIFIER|MODIFIER|MODIFIER|MODIFIER	STAT3|STAT3|STAT3|STAT3|STAT3|STAT3|STAT3	ENSG00000168610|ENSG00000168610|ENSG00000168610|ENSG00000168610|ENSG00000168610|ENSG00000168610|ENSG00000168610	.	.	.	intron_variant|intron_variant|intron_variant	MODIFIER|MODIFIER|MODIFIER	STAT3|STAT3|STAT3	STAT3|STAT3|STAT3	.	.	.	rs17879962	STAT3	.	.	4.635	noncoding	1	CTCF;POLR2A;EP300;ATF3;BCL3;FOSL2;FOXA1;REST;SIN3AK20;TCF12;YY1;ZBTB33;BCLAF1;CEBPB;EBF1;IRF4;MEF2C;POU2F2;TCF3;ZEB1;JUND;TEAD4;BHLHE40;ZBTB7A;CBX3;E2F6;MAX;RELA;CHD2;RCOR1;MAZ;NFYA;RFX5;SIN3A;STAT1;STAT3;TBL1XR1;TBP;WRNIP1;ZNF143;JUN;MYC;GTF2F1;MAFK;ZNF263	1000;1000;158;418;142;398;334;253;276;308;631;307;268;336;175;335;133;370;146;141;517;329;245;170;309;154;361;300;149;511;715;205;207;278;218;145;175;151;195;831;149;272;173;217;369	Dnd41,GM12878,H1-hESC,HeLa-S3,HepG2,HMEC,HSMM,HSMMtube,HUVEC,K562,NH-A,NHDF-Ad,NHEK,NHLF,Osteobl,A549,ECC-1,SK-N-SH_RA,T-47D,IMR90,Fibrobl,Gliobla,GM12891,GM12892,GM19238,GM19239,GM19240,MCF-7,ProgFib,AG04449,AG04450,AG09309,AG09319,AG10803,AoAF,BE2_C,BJ,Caco-2,GM06990,GM12801,GM12864,GM12865,GM12872,GM12873,GM12874,GM12875,HAc,HA-sp,HBMEC,HCFaa,HCM,HCPEpiC,HCT-116,HEEpiC,HEK293,HFF,HFF-Myc,HL-60,HMF,HPAF,HPF,HRE,HRPEpiC,HVMF,NB4,NHDF-neo,RPTEC,SAEC,WERI-Rb-1,WI-38;H1-hESC,K562,SK-N-MC,GM12878,HeLa-S3,IMR90;T-47D;A549,HepG2,K562;GM12878;A549,HepG2;HepG2,T-47D;SK-N-SH,U87;A549;A549,GM12878;A549,GM12878,GM12891,GM12892,H1-hESC,HepG2,K562,SK-N-SH_RA;A549;GM12878,K562;GM12878,IMR90;GM12878;GM12878;GM12878;GM12878,GM12891;GM12878;GM12878;H1-hESC,HeLa-S3,HepG2,K562;K562;GM12878,K562;K562;K562;K562;K562,GM12878,HeLa-S3,NB4;GM12878,GM18951,GM19099;GM12878;HeLa-S3,K562;GM12878,K562;HeLa-S3;GM12878,HeLa-S3;H1-hESC;HeLa-S3;GM12878;GM12878;GM12878;GM12878;GM12878,H1-hESC,HeLa-S3,K562;K562;K562;HeLa-S3;K562;HEK293-T-REx	.	.	GH17I040470	Enhancer	GC17P040474;ENSG00000279806;GC17M040474;GC17P040473;SMARCE1;SNORD124;THRA;STARD3;IGFBP4;MED24;KRT222;CDC6;TNS4	550.77;550.77;550.77;550.77;32.78;23.32;15.85;12.22;11.04;10.42;10.33;5.20;0.31	8.23659	15.4848	.	17:41910222-42554456	.	UKBB
17:42323014	t	c	6.37e-05	1.10594	0.381076	3.20963	0.069051	0	0	1	STAT3	Likely benign	NM_139276.3(STAT3):c.1878G>A (p.Lys626=)	17	42323014	42323014	C	T	exonic|exonic|exonic|exonic|exonic|exonic|exonic|exonic|exonic|exonic|exonic|exonic|exonic|exonic|exonic|exonic|exonic|exonic|exonic|exonic|exonic|exonic|exonic|exonic|exonic|exonic|exonic|exonic	STAT3|STAT3|STAT3|STAT3|STAT3|STAT3|STAT3|STAT3|STAT3|STAT3|STAT3|STAT3|STAT3|STAT3|STAT3|STAT3|STAT3|STAT3|STAT3|STAT3|STAT3|STAT3|STAT3|STAT3|STAT3|STAT3|STAT3|STAT3	.|.|.|.|.|.|.|.|.|.|.|.|.|.|.|.|.|.|.|.|.|.|.|.|.|.|.|.	exonic|exonic|exonic|exonic|exonic|exonic|exonic|exonic|exonic|exonic|exonic|exonic|exonic|exonic|exonic|exonic|exonic|exonic|exonic|exonic|exonic	STAT3|STAT3|STAT3|STAT3|STAT3|STAT3|STAT3|STAT3|STAT3|STAT3|STAT3|STAT3|STAT3|STAT3|STAT3|STAT3|STAT3|STAT3|STAT3|STAT3|STAT3	.|.|.|.|.|.|.|.|.|.|.|.|.|.|.|.|.|.|.|.|.	exonic	STAT3	Y	synonymous_variant|synonymous_variant|synonymous_variant|downstream_gene_variant|downstream_gene_variant|synonymous_variant|synonymous_variant	LOW|LOW|LOW|MODIFIER|MODIFIER|LOW|LOW	STAT3|STAT3|STAT3|STAT3|STAT3|STAT3|STAT3	ENSG00000168610|ENSG00000168610|ENSG00000168610|ENSG00000168610|ENSG00000168610|ENSG00000168610|ENSG00000168610	.	.	.	synonymous_variant|synonymous_variant|synonymous_variant	LOW|LOW|LOW	STAT3|STAT3|STAT3	STAT3|STAT3|STAT3	.	.	.	rs774445141	STAT3	.	.	10.24	noncoding	0.999867	CTCF;POLR2A;ATF3;BCL3;ELF1;FOSL2;FOXA1;REST;SIN3AK20;TCF12;USF1;YY1;ZBTB33;BATF;BCLAF1;CEBPB;EGR1;FOXM1;IRF4;MEF2A;MEF2C;PAX5;POU2F2;RAD21;RUNX3;TCF3;ZEB1;JUND;TEAD4;BHLHE40;ZBTB7A;CBX3;CTCFL;E2F6;MAX;FOXP2;GATA3;RELA;FOS;CHD2;RCOR1;MAZ;NFYA;RFX5;SIN3A;SMC3;STAT1;STAT3;TBL1XR1;TBP;WRNIP1;ZNF143;JUN;MYC;GTF2F1;ZNF263;PRDM1;ATF1	1000;1000;418;142;336;398;334;253;276;308;216;631;307;263;268;336;279;540;335;204;133;179;370;1000;796;146;141;517;329;245;170;309;396;154;361;205;208;300;169;149;511;715;205;207;278;1000;218;145;175;151;195;831;149;272;173;369;655;158	Dnd41,GM12878,H1-hESC,HeLa-S3,HepG2,HMEC,HSMM,HSMMtube,HUVEC,K562,NH-A,NHDF-Ad,NHEK,NHLF,Osteobl,A549,ECC-1,SK-N-SH_RA,T-47D,IMR90,Fibrobl,Gliobla,GM12891,GM12892,GM19238,GM19239,GM19240,MCF-7,ProgFib,AG04449,AG04450,AG09309,AG09319,AG10803,AoAF,BE2_C,BJ,Caco-2,GM06990,GM12801,GM12864,GM12865,GM12872,GM12873,GM12874,GM12875,HAc,HA-sp,HBMEC,HCFaa,HCM,HCPEpiC,HCT-116,HEEpiC,HEK293,HFF,HFF-Myc,HL-60,HMF,HPAF,HPF,HRE,HRPEpiC,HVMF,NB4,NHDF-neo,RPTEC,SAEC,WERI-Rb-1,WI-38;H1-hESC,K562,SK-N-MC,GM12878,HeLa-S3,IMR90;A549,HepG2,K562;GM12878;GM12878;A549,HepG2;HepG2,T-47D;SK-N-SH,U87;A549;A549,GM12878;A549;A549,GM12878,GM12891,GM12892,H1-hESC,HepG2,K562,SK-N-SH_RA;A549;GM12878;GM12878,K562;GM12878,IMR90;K562;GM12878;GM12878;GM12878;GM12878;GM12878;GM12878,GM12891;GM12878,H1-hESC,HepG2,K562,SK-N-SH_RA,A549,HeLa-S3,IMR90;GM12878;GM12878;GM12878;H1-hESC,HeLa-S3,HepG2,K562;K562;GM12878,K562;K562;K562;K562;K562;K562,GM12878,HeLa-S3,NB4;PFSK-1,SK-N-MC;T-47D;GM12878,GM18951,GM19099;MCF10A-Er-Src;GM12878;HeLa-S3,K562;GM12878,K562;HeLa-S3;GM12878,HeLa-S3;H1-hESC;GM12878,HeLa-S3,HepG2,K562;HeLa-S3;GM12878;GM12878;GM12878;GM12878;GM12878,H1-hESC,HeLa-S3,K562;K562;K562;HeLa-S3;HEK293-T-REx;HeLa-S3;K562	1000	125	GH17I040470	Enhancer	GC17P040474;ENSG00000279806;GC17M040474;GC17P040473;SMARCE1;SNORD124;THRA;STARD3;IGFBP4;MED24;KRT222;CDC6;TNS4	550.77;550.77;550.77;550.77;32.78;23.32;15.85;12.22;11.04;10.42;10.33;5.20;0.31	25.3292	16.8693	.	17:41910222-42554456	.	UKBB
17:42323038	a	g	0.000120616	1.06673	0.517555	2.19864	0.0649968	0	0	1	STAT3	Benign	NM_139276.3(STAT3):c.1854C>T (p.Gly618=)	17	42323038	42323038	G	A	exonic|exonic|exonic|exonic|exonic|exonic|exonic|exonic|exonic|exonic|exonic|exonic|exonic|exonic|exonic|exonic|exonic|exonic|exonic|exonic|exonic|exonic|exonic|exonic|exonic|exonic|exonic|exonic	STAT3|STAT3|STAT3|STAT3|STAT3|STAT3|STAT3|STAT3|STAT3|STAT3|STAT3|STAT3|STAT3|STAT3|STAT3|STAT3|STAT3|STAT3|STAT3|STAT3|STAT3|STAT3|STAT3|STAT3|STAT3|STAT3|STAT3|STAT3	.|.|.|.|.|.|.|.|.|.|.|.|.|.|.|.|.|.|.|.|.|.|.|.|.|.|.|.	exonic|exonic|exonic|exonic|exonic|exonic|exonic|exonic|exonic|exonic|exonic|exonic|exonic|exonic|exonic|exonic|exonic|exonic|exonic|exonic|exonic	STAT3|STAT3|STAT3|STAT3|STAT3|STAT3|STAT3|STAT3|STAT3|STAT3|STAT3|STAT3|STAT3|STAT3|STAT3|STAT3|STAT3|STAT3|STAT3|STAT3|STAT3	.|.|.|.|.|.|.|.|.|.|.|.|.|.|.|.|.|.|.|.|.	exonic	STAT3	Y	sequence_feature|synonymous_variant|synonymous_variant|synonymous_variant|non_coding_transcript_exon_variant|downstream_gene_variant|synonymous_variant|synonymous_variant	LOW|LOW|LOW|LOW|MODIFIER|MODIFIER|LOW|LOW	STAT3|STAT3|STAT3|STAT3|STAT3|STAT3|STAT3|STAT3	ENSG00000168610|ENSG00000168610|ENSG00000168610|ENSG00000168610|ENSG00000168610|ENSG00000168610|ENSG00000168610|ENSG00000168610	.	.	.	synonymous_variant|synonymous_variant|synonymous_variant	LOW|LOW|LOW	STAT3|STAT3|STAT3	STAT3|STAT3|STAT3	.	.	.	rs117691970	STAT3	.	.	2.869	noncoding	0.999923	CTCF;POLR2A;ATF3;BCL3;ELF1;FOSL2;FOXA1;REST;SIN3AK20;TCF12;USF1;YY1;ZBTB33;BATF;BCLAF1;CEBPB;EGR1;FOXM1;IRF4;MEF2A;MEF2C;PAX5;POU2F2;RAD21;RUNX3;TCF3;ZEB1;JUND;TEAD4;BHLHE40;ZBTB7A;CBX3;E2F6;MAX;FOXP2;GATA3;RELA;FOS;CHD2;RCOR1;MAZ;NFYA;RFX5;SIN3A;SMC3;STAT1;STAT3;TBL1XR1;TBP;WRNIP1;ZNF143;MYC;GTF2F1;ZNF263;PRDM1;ATF1	1000;1000;418;142;336;398;334;253;276;308;216;631;307;263;268;336;279;540;335;204;133;179;370;1000;796;146;141;517;329;245;170;309;154;361;205;208;300;169;149;511;715;205;207;278;1000;218;145;175;151;195;831;272;173;369;655;158	Dnd41,GM12878,H1-hESC,HeLa-S3,HepG2,HMEC,HSMM,HSMMtube,HUVEC,K562,NH-A,NHDF-Ad,NHEK,NHLF,Osteobl,A549,ECC-1,SK-N-SH_RA,T-47D,IMR90,Fibrobl,Gliobla,GM12891,GM12892,GM19238,GM19239,GM19240,MCF-7,ProgFib,AG04449,AG04450,AG09309,AG09319,AG10803,AoAF,BE2_C,BJ,Caco-2,GM06990,GM12801,GM12864,GM12865,GM12872,GM12873,GM12874,GM12875,HAc,HA-sp,HBMEC,HCFaa,HCM,HCPEpiC,HCT-116,HEEpiC,HEK293,HFF,HFF-Myc,HL-60,HMF,HPAF,HPF,HRE,HRPEpiC,HVMF,NB4,NHDF-neo,RPTEC,SAEC,WERI-Rb-1,WI-38;H1-hESC,K562,SK-N-MC,GM12878,HeLa-S3,IMR90;A549,HepG2,K562;GM12878;GM12878;A549,HepG2;HepG2,T-47D;SK-N-SH,U87;A549;A549,GM12878;A549;A549,GM12878,GM12891,GM12892,H1-hESC,HepG2,K562,SK-N-SH_RA;A549;GM12878;GM12878,K562;GM12878,IMR90;K562;GM12878;GM12878;GM12878;GM12878;GM12878;GM12878,GM12891;GM12878,H1-hESC,HepG2,K562,SK-N-SH_RA,A549,HeLa-S3,IMR90;GM12878;GM12878;GM12878;H1-hESC,HeLa-S3,HepG2,K562;K562;GM12878,K562;K562;K562;K562;K562,GM12878,HeLa-S3,NB4;PFSK-1,SK-N-MC;T-47D;GM12878,GM18951,GM19099;MCF10A-Er-Src;GM12878;HeLa-S3,K562;GM12878,K562;HeLa-S3;GM12878,HeLa-S3;H1-hESC;GM12878,HeLa-S3,HepG2,K562;HeLa-S3;GM12878;GM12878;GM12878;GM12878;GM12878,H1-hESC,HeLa-S3,K562;K562;HeLa-S3;HEK293-T-REx;HeLa-S3;K562	1000	125	GH17I040470	Enhancer	GC17P040474;ENSG00000279806;GC17M040474;GC17P040473;SMARCE1;SNORD124;THRA;STARD3;IGFBP4;MED24;KRT222;CDC6;TNS4	550.77;550.77;550.77;550.77;32.78;23.32;15.85;12.22;11.04;10.42;10.33;5.20;0.31	14.0312	16.3793	.	17:41910222-42554456	.	UKBB
17:42323116	t	c	9.68e-06	0.647524	0.113399	3.69745	0.204189	0	0	1	STAT3	Likely benign	NM_139276.3(STAT3):c.1776G>A (p.Glu592=)	17	42323116	42323116	C	T	exonic|exonic|exonic|exonic|exonic|exonic|exonic|exonic|exonic|exonic|exonic|exonic|exonic|exonic|exonic|exonic|exonic|exonic|exonic|exonic|exonic|exonic|exonic|exonic|exonic|exonic|exonic|exonic	STAT3|STAT3|STAT3|STAT3|STAT3|STAT3|STAT3|STAT3|STAT3|STAT3|STAT3|STAT3|STAT3|STAT3|STAT3|STAT3|STAT3|STAT3|STAT3|STAT3|STAT3|STAT3|STAT3|STAT3|STAT3|STAT3|STAT3|STAT3	.|.|.|.|.|.|.|.|.|.|.|.|.|.|.|.|.|.|.|.|.|.|.|.|.|.|.|.	exonic|exonic|exonic|exonic|exonic|exonic|exonic|exonic|exonic|exonic|exonic|exonic|exonic|exonic|exonic|exonic|exonic|exonic|exonic|exonic|exonic	STAT3|STAT3|STAT3|STAT3|STAT3|STAT3|STAT3|STAT3|STAT3|STAT3|STAT3|STAT3|STAT3|STAT3|STAT3|STAT3|STAT3|STAT3|STAT3|STAT3|STAT3	.|.|.|.|.|.|.|.|.|.|.|.|.|.|.|.|.|.|.|.|.	exonic	STAT3	Y	synonymous_variant|synonymous_variant|synonymous_variant|non_coding_transcript_exon_variant|non_coding_transcript_exon_variant|synonymous_variant|synonymous_variant	LOW|LOW|LOW|MODIFIER|MODIFIER|LOW|LOW	STAT3|STAT3|STAT3|STAT3|STAT3|STAT3|STAT3	ENSG00000168610|ENSG00000168610|ENSG00000168610|ENSG00000168610|ENSG00000168610|ENSG00000168610|ENSG00000168610	.	.	.	synonymous_variant|synonymous_variant|synonymous_variant	LOW|LOW|LOW	STAT3|STAT3|STAT3	STAT3|STAT3|STAT3	.	.	.	rs370905622	STAT3	.	.	9.921	noncoding	1	CTCF;POLR2A;ATF3;ELF1;FOSL2;NR3C1;SIN3AK20;TCF12;YY1;ZBTB33;BCLAF1;CEBPB;POU2F2;JUND;BHLHE40;ZBTB7A;CBX3;E2F6;MAX;RELA;CHD2;RCOR1;MAZ;NFYA;RFX5;SIN3A;STAT1;STAT3;TBL1XR1;TBP;WRNIP1;ZNF143;MYC;GTF2F1;ZNF263	1000;1000;418;336;398;231;276;308;631;307;268;336;370;517;245;170;309;154;361;300;149;511;715;205;207;278;218;145;175;151;195;831;272;173;369	Dnd41,GM12878,H1-hESC,HeLa-S3,HepG2,HMEC,HSMM,HSMMtube,HUVEC,K562,NH-A,NHDF-Ad,NHEK,NHLF,Osteobl,A549,ECC-1,SK-N-SH_RA,T-47D,IMR90,Fibrobl,Gliobla,GM12891,GM12892,GM19238,GM19239,GM19240,MCF-7,ProgFib,AG04449,AG04450,AG09309,AG09319,AG10803,AoAF,BE2_C,BJ,Caco-2,GM06990,GM12801,GM12864,GM12865,GM12872,GM12873,GM12874,GM12875,HAc,HA-sp,HBMEC,HCFaa,HCM,HCPEpiC,HCT-116,HEEpiC,HEK293,HFF,HFF-Myc,HL-60,HMF,HPAF,HPF,HRE,HRPEpiC,HVMF,NB4,NHDF-neo,RPTEC,SAEC,WERI-Rb-1,WI-38;H1-hESC,K562,SK-N-MC,GM12878,HeLa-S3,IMR90;A549,HepG2,K562;GM12878;A549,HepG2;A549;A549;A549,GM12878;A549,GM12878,GM12891,GM12892,H1-hESC,HepG2,K562,SK-N-SH_RA;A549;GM12878,K562;GM12878,IMR90;GM12878,GM12891;H1-hESC,HeLa-S3,HepG2,K562;GM12878,K562;K562;K562;K562;K562,GM12878,HeLa-S3,NB4;GM12878,GM18951,GM19099;GM12878;HeLa-S3,K562;GM12878,K562;HeLa-S3;GM12878,HeLa-S3;H1-hESC;HeLa-S3;GM12878;GM12878;GM12878;GM12878;GM12878,H1-hESC,HeLa-S3,K562;K562;HeLa-S3;HEK293-T-REx	256	8	GH17I040470	Enhancer	GC17P040474;ENSG00000279806;GC17M040474;GC17P040473;SMARCE1;SNORD124;THRA;STARD3;IGFBP4;MED24;KRT222;CDC6;TNS4	550.77;550.77;550.77;550.77;32.78;23.32;15.85;12.22;11.04;10.42;10.33;5.20;0.31	21.1995	15.6711	.	17:41910222-42554456	.	UKBB
17:42323135	a	g	1.12e-05	1.00975	0.0252576	40.3676	0.00178427	0	0	1	STAT3	Uncertain significance	NM_139276.3(STAT3):c.1757T>C (p.Met586Thr)	17	42323135	42323135	A	G	exonic|exonic|exonic|exonic|exonic|exonic|exonic|exonic|exonic|exonic|exonic|exonic|exonic|exonic|exonic|exonic|exonic|exonic|exonic|exonic|exonic|exonic|exonic|exonic|exonic|exonic|exonic|exonic	STAT3|STAT3|STAT3|STAT3|STAT3|STAT3|STAT3|STAT3|STAT3|STAT3|STAT3|STAT3|STAT3|STAT3|STAT3|STAT3|STAT3|STAT3|STAT3|STAT3|STAT3|STAT3|STAT3|STAT3|STAT3|STAT3|STAT3|STAT3	.|.|.|.|.|.|.|.|.|.|.|.|.|.|.|.|.|.|.|.|.|.|.|.|.|.|.|.	exonic|exonic|exonic|exonic|exonic|exonic|exonic|exonic|exonic|exonic|exonic|exonic|exonic|exonic|exonic|exonic|exonic|exonic|exonic|exonic|exonic	STAT3|STAT3|STAT3|STAT3|STAT3|STAT3|STAT3|STAT3|STAT3|STAT3|STAT3|STAT3|STAT3|STAT3|STAT3|STAT3|STAT3|STAT3|STAT3|STAT3|STAT3	.|.|.|.|.|.|.|.|.|.|.|.|.|.|.|.|.|.|.|.|.	exonic	STAT3	Y	missense_variant|missense_variant|missense_variant|non_coding_transcript_exon_variant|non_coding_transcript_exon_variant|missense_variant|missense_variant	MODERATE|MODERATE|MODERATE|MODIFIER|MODIFIER|MODERATE|MODERATE	STAT3|STAT3|STAT3|STAT3|STAT3|STAT3|STAT3	ENSG00000168610|ENSG00000168610|ENSG00000168610|ENSG00000168610|ENSG00000168610|ENSG00000168610|ENSG00000168610	.	.	.	missense_variant|missense_variant|missense_variant	MODERATE|MODERATE|MODERATE	STAT3|STAT3|STAT3	STAT3|STAT3|STAT3	.	.	.	rs1459473021	STAT3	.	.	24.1	missense_variant	0.152932	CTCF;POLR2A;ATF3;ELF1;NR3C1;SIN3AK20;TCF12;YY1;ZBTB33;BCLAF1;CEBPB;JUND;ZBTB7A;CBX3;E2F6;MAX;RELA;CHD2;RCOR1;MAZ;RFX5;SIN3A;STAT1;STAT3;TBL1XR1;TBP;ZNF143;MYC;GTF2F1;ZNF263	1000;1000;418;336;231;276;308;631;307;268;336;517;170;309;154;361;300;149;511;715;207;278;218;145;175;151;831;272;173;369	Dnd41,GM12878,H1-hESC,HeLa-S3,HepG2,HMEC,HSMM,HSMMtube,HUVEC,K562,NH-A,NHDF-Ad,NHEK,NHLF,Osteobl,A549,ECC-1,SK-N-SH_RA,T-47D,IMR90,Fibrobl,Gliobla,GM12891,GM12892,GM19238,GM19239,GM19240,MCF-7,ProgFib,AG04449,AG04450,AG09309,AG09319,AG10803,AoAF,BE2_C,BJ,Caco-2,GM06990,GM12801,GM12864,GM12865,GM12872,GM12873,GM12874,GM12875,HAc,HA-sp,HBMEC,HCFaa,HCM,HCPEpiC,HCT-116,HEEpiC,HEK293,HFF,HFF-Myc,HL-60,HMF,HPAF,HPF,HRE,HRPEpiC,HVMF,NB4,NHDF-neo,RPTEC,SAEC,WERI-Rb-1,WI-38;H1-hESC,K562,SK-N-MC,GM12878,HeLa-S3,IMR90;A549,HepG2,K562;GM12878;A549;A549;A549,GM12878;A549,GM12878,GM12891,GM12892,H1-hESC,HepG2,K562,SK-N-SH_RA;A549;GM12878,K562;GM12878,IMR90;H1-hESC,HeLa-S3,HepG2,K562;K562;K562;K562;K562,GM12878,HeLa-S3,NB4;GM12878,GM18951,GM19099;GM12878;HeLa-S3,K562;GM12878,K562;GM12878,HeLa-S3;H1-hESC;HeLa-S3;GM12878;GM12878;GM12878;GM12878,H1-hESC,HeLa-S3,K562;K562;HeLa-S3;HEK293-T-REx	256	8	GH17I040470	Enhancer	GC17P040474;ENSG00000279806;GC17M040474;GC17P040473;SMARCE1;SNORD124;THRA;STARD3;IGFBP4;MED24;KRT222;CDC6;TNS4	550.77;550.77;550.77;550.77;32.78;23.32;15.85;12.22;11.04;10.42;10.33;5.20;0.31	2.86007	3.66273	.	17:41910222-42554456	.	UKBB
17:42323265	a	g	4.28e-05	1.70574	0.371978	7.82184	0.308123	0	0	1	STAT3	Benign	NM_139276.3(STAT3):c.1743C>T (p.Asn581=)	17	42323265	42323265	G	A	exonic|exonic|exonic|exonic|exonic|exonic|exonic|exonic|exonic|exonic|exonic|exonic|exonic|exonic|exonic|exonic|exonic|exonic|exonic|exonic|exonic|exonic|exonic|exonic|exonic|exonic	STAT3|STAT3|STAT3|STAT3|STAT3|STAT3|STAT3|STAT3|STAT3|STAT3|STAT3|STAT3|STAT3|STAT3|STAT3|STAT3|STAT3|STAT3|STAT3|STAT3|STAT3|STAT3|STAT3|STAT3|STAT3|STAT3	.|.|.|.|.|.|.|.|.|.|.|.|.|.|.|.|.|.|.|.|.|.|.|.|.|.	exonic|exonic|exonic|exonic|exonic|exonic|exonic|exonic|exonic|exonic|exonic|exonic|exonic|exonic|exonic|exonic|exonic|exonic|exonic|exonic	STAT3|STAT3|STAT3|STAT3|STAT3|STAT3|STAT3|STAT3|STAT3|STAT3|STAT3|STAT3|STAT3|STAT3|STAT3|STAT3|STAT3|STAT3|STAT3|STAT3	.|.|.|.|.|.|.|.|.|.|.|.|.|.|.|.|.|.|.|.	exonic	STAT3	Y	synonymous_variant|synonymous_variant|synonymous_variant|non_coding_transcript_exon_variant|non_coding_transcript_exon_variant|synonymous_variant|synonymous_variant	LOW|LOW|LOW|MODIFIER|MODIFIER|LOW|LOW	STAT3|STAT3|STAT3|STAT3|STAT3|STAT3|STAT3	ENSG00000168610|ENSG00000168610|ENSG00000168610|ENSG00000168610|ENSG00000168610|ENSG00000168610|ENSG00000168610	.	.	.	synonymous_variant|synonymous_variant|synonymous_variant	LOW|LOW|LOW	STAT3|STAT3|STAT3	STAT3|STAT3|STAT3	.	.	.	rs1141144	STAT3	.	.	1.243	noncoding	0.128749	POLR2A;NR3C1;MAX;ZNF263	1000;231;361;369	H1-hESC,K562,SK-N-MC,GM12878,HeLa-S3,IMR90;A549;K562,GM12878,HeLa-S3,NB4;HEK293-T-REx	256	8	GH17I040470	Enhancer	GC17P040474;ENSG00000279806;GC17M040474;GC17P040473;SMARCE1;SNORD124;THRA;STARD3;IGFBP4;MED24;KRT222;CDC6;TNS4	550.77;550.77;550.77;550.77;32.78;23.32;15.85;12.22;11.04;10.42;10.33;5.20;0.31	17.4509	20.5618	.	17:41910222-42554456	.	UKBB
17:42323328	a	g	5.35e-05	1.4134	0.730569	2.73445	0.516984	0	0	1	STAT3	Benign	NM_139276.3(STAT3):c.1680C>T (p.Ser560=)	17	42323328	42323328	G	A	exonic|exonic|exonic|exonic|exonic|exonic|exonic|exonic|exonic|exonic|exonic|exonic|exonic|exonic|exonic|exonic|exonic|exonic|exonic|exonic|exonic|exonic|exonic|exonic|exonic|exonic|exonic|exonic	STAT3|STAT3|STAT3|STAT3|STAT3|STAT3|STAT3|STAT3|STAT3|STAT3|STAT3|STAT3|STAT3|STAT3|STAT3|STAT3|STAT3|STAT3|STAT3|STAT3|STAT3|STAT3|STAT3|STAT3|STAT3|STAT3|STAT3|STAT3	.|.|.|.|.|.|.|.|.|.|.|.|.|.|.|.|.|.|.|.|.|.|.|.|.|.|.|.	exonic|exonic|exonic|exonic|exonic|exonic|exonic|exonic|exonic|exonic|exonic|exonic|exonic|exonic|exonic|exonic|exonic|exonic|exonic|exonic|exonic	STAT3|STAT3|STAT3|STAT3|STAT3|STAT3|STAT3|STAT3|STAT3|STAT3|STAT3|STAT3|STAT3|STAT3|STAT3|STAT3|STAT3|STAT3|STAT3|STAT3|STAT3	.|.|.|.|.|.|.|.|.|.|.|.|.|.|.|.|.|.|.|.|.	exonic	STAT3	Y	synonymous_variant|synonymous_variant|synonymous_variant|non_coding_transcript_exon_variant|non_coding_transcript_exon_variant|synonymous_variant|synonymous_variant	LOW|LOW|LOW|MODIFIER|MODIFIER|LOW|LOW	STAT3|STAT3|STAT3|STAT3|STAT3|STAT3|STAT3	ENSG00000168610|ENSG00000168610|ENSG00000168610|ENSG00000168610|ENSG00000168610|ENSG00000168610|ENSG00000168610	.	.	.	synonymous_variant|synonymous_variant|synonymous_variant	LOW|LOW|LOW	STAT3|STAT3|STAT3	STAT3|STAT3|STAT3	.	.	.	rs146817483	STAT3	.	.	11.91	noncoding	3.87583e-12	POLR2A;NR3C1;MAX	1000;231;361	H1-hESC,K562,SK-N-MC,GM12878,HeLa-S3,IMR90;A549;K562,GM12878,HeLa-S3,NB4	256	8	GH17I040470	Enhancer	GC17P040474;ENSG00000279806;GC17M040474;GC17P040473;SMARCE1;SNORD124;THRA;STARD3;IGFBP4;MED24;KRT222;CDC6;TNS4	550.77;550.77;550.77;550.77;32.78;23.32;15.85;12.22;11.04;10.42;10.33;5.20;0.31	20.7001	12.9564	.	17:41910222-42554456	.	UKBB
17:42323365	c	g	0.000301934	0.880029	0.671211	1.15381	0.449772	0	1	0	STAT3	Benign	NM_139276.3(STAT3):c.1654-11C>G	17	42323365	42323365	G	C	intronic|intronic|intronic|intronic|intronic|intronic|intronic|intronic|intronic|intronic|intronic|intronic|intronic|intronic|intronic|intronic|intronic|intronic|intronic|intronic|intronic|intronic|intronic|intronic|intronic|intronic|intronic|intronic	STAT3|STAT3|STAT3|STAT3|STAT3|STAT3|STAT3|STAT3|STAT3|STAT3|STAT3|STAT3|STAT3|STAT3|STAT3|STAT3|STAT3|STAT3|STAT3|STAT3|STAT3|STAT3|STAT3|STAT3|STAT3|STAT3|STAT3|STAT3	.|.|.|.|.|.|.|.|.|.|.|.|.|.|.|.|.|.|.|.|.|.|.|.|.|.|.|.	intronic|intronic|intronic|intronic|intronic|intronic|intronic|intronic|intronic|intronic|intronic|intronic|intronic|intronic|intronic|intronic|intronic|intronic|intronic|intronic|intronic	STAT3|STAT3|STAT3|STAT3|STAT3|STAT3|STAT3|STAT3|STAT3|STAT3|STAT3|STAT3|STAT3|STAT3|STAT3|STAT3|STAT3|STAT3|STAT3|STAT3|STAT3	.|.|.|.|.|.|.|.|.|.|.|.|.|.|.|.|.|.|.|.|.	intronic	STAT3	Y	intron_variant|intron_variant|intron_variant|non_coding_transcript_exon_variant|intron_variant|intron_variant|intron_variant	MODIFIER|MODIFIER|MODIFIER|MODIFIER|MODIFIER|MODIFIER|MODIFIER	STAT3|STAT3|STAT3|STAT3|STAT3|STAT3|STAT3	ENSG00000168610|ENSG00000168610|ENSG00000168610|ENSG00000168610|ENSG00000168610|ENSG00000168610|ENSG00000168610	.	.	.	intron_variant|intron_variant|intron_variant	MODIFIER|MODIFIER|MODIFIER	STAT3|STAT3|STAT3	STAT3|STAT3|STAT3	.	.	.	rs17882035	STAT3	.	.	2.276	noncoding	9.36042e-13	NR3C1;MAX	231;361	A549;K562,GM12878,HeLa-S3,NB4	256	8	GH17I040470	Enhancer	GC17P040474;ENSG00000279806;GC17M040474;GC17P040473;SMARCE1;SNORD124;THRA;STARD3;IGFBP4;MED24;KRT222;CDC6;TNS4	550.77;550.77;550.77;550.77;32.78;23.32;15.85;12.22;11.04;10.42;10.33;5.20;0.31	14.3932	11.1943	.	17:41910222-42554456	.	UKBB
17:42324549	t	c	0.000735966	0.99005	0.825399	1.18754	0.0391488	0	1	0	STAT3	Benign	NM_139276.3(STAT3):c.1600+162G>A	17	42324549	42324549	C	T	intronic|intronic|intronic|intronic|intronic|intronic|intronic|intronic|intronic|intronic|intronic|intronic|intronic|intronic|intronic|intronic|intronic|intronic|intronic|intronic|intronic|intronic|intronic|intronic|intronic|intronic|intronic|intronic	STAT3|STAT3|STAT3|STAT3|STAT3|STAT3|STAT3|STAT3|STAT3|STAT3|STAT3|STAT3|STAT3|STAT3|STAT3|STAT3|STAT3|STAT3|STAT3|STAT3|STAT3|STAT3|STAT3|STAT3|STAT3|STAT3|STAT3|STAT3	.|.|.|.|.|.|.|.|.|.|.|.|.|.|.|.|.|.|.|.|.|.|.|.|.|.|.|.	intronic|intronic|intronic|intronic|intronic|intronic|intronic|intronic|intronic|intronic|intronic|intronic|intronic|intronic|intronic|intronic|intronic|intronic|intronic|intronic|intronic	STAT3|STAT3|STAT3|STAT3|STAT3|STAT3|STAT3|STAT3|STAT3|STAT3|STAT3|STAT3|STAT3|STAT3|STAT3|STAT3|STAT3|STAT3|STAT3|STAT3|STAT3	.|.|.|.|.|.|.|.|.|.|.|.|.|.|.|.|.|.|.|.|.	intronic	STAT3	Y	intron_variant|intron_variant|intron_variant|intron_variant|intron_variant|intron_variant|intron_variant	MODIFIER|MODIFIER|MODIFIER|MODIFIER|MODIFIER|MODIFIER|MODIFIER	STAT3|STAT3|STAT3|STAT3|STAT3|STAT3|STAT3	ENSG00000168610|ENSG00000168610|ENSG00000168610|ENSG00000168610|ENSG00000168610|ENSG00000168610|ENSG00000168610	.	.	.	intron_variant|intron_variant|intron_variant	MODIFIER|MODIFIER|MODIFIER	STAT3|STAT3|STAT3	STAT3|STAT3|STAT3	.	.	.	rs17882516	STAT3	.	.	1.236	noncoding	5.87492e-14	.	.	.	.	.	GH17I040470	Enhancer	GC17P040474;ENSG00000279806;GC17M040474;GC17P040473;SMARCE1;SNORD124;THRA;STARD3;IGFBP4;MED24;KRT222;CDC6;TNS4	550.77;550.77;550.77;550.77;32.78;23.32;15.85;12.22;11.04;10.42;10.33;5.20;0.31	7.9954	5.64427	.	17:41910222-42554456	.	UKBB
17:42324745	a	g	4.5e-05	1.56941	0.585449	4.20711	0.431329	0	0	1	STAT3	Likely benign	NM_139276.3(STAT3):c.1566C>T (p.Ile522=)	17	42324745	42324745	G	A	exonic|exonic|exonic|exonic|exonic|exonic|exonic|exonic|exonic|exonic|exonic|exonic|exonic|exonic|exonic|exonic|exonic|exonic|exonic|exonic|exonic|exonic|exonic|exonic|exonic|exonic|exonic|exonic	STAT3|STAT3|STAT3|STAT3|STAT3|STAT3|STAT3|STAT3|STAT3|STAT3|STAT3|STAT3|STAT3|STAT3|STAT3|STAT3|STAT3|STAT3|STAT3|STAT3|STAT3|STAT3|STAT3|STAT3|STAT3|STAT3|STAT3|STAT3	.|.|.|.|.|.|.|.|.|.|.|.|.|.|.|.|.|.|.|.|.|.|.|.|.|.|.|.	exonic|exonic|exonic|exonic|exonic|exonic|exonic|exonic|exonic|exonic|exonic|exonic|exonic|exonic|exonic|exonic|exonic|exonic|exonic|exonic|exonic	STAT3|STAT3|STAT3|STAT3|STAT3|STAT3|STAT3|STAT3|STAT3|STAT3|STAT3|STAT3|STAT3|STAT3|STAT3|STAT3|STAT3|STAT3|STAT3|STAT3|STAT3	.|.|.|.|.|.|.|.|.|.|.|.|.|.|.|.|.|.|.|.|.	exonic	STAT3	Y	synonymous_variant|synonymous_variant|synonymous_variant|non_coding_transcript_exon_variant|downstream_gene_variant|non_coding_transcript_exon_variant|synonymous_variant|synonymous_variant	LOW|LOW|LOW|MODIFIER|MODIFIER|MODIFIER|LOW|LOW	STAT3|STAT3|STAT3|STAT3|STAT3|STAT3|STAT3|STAT3	ENSG00000168610|ENSG00000168610|ENSG00000168610|ENSG00000168610|ENSG00000168610|ENSG00000168610|ENSG00000168610|ENSG00000168610	.	.	.	synonymous_variant|synonymous_variant|synonymous_variant	LOW|LOW|LOW	STAT3|STAT3|STAT3	STAT3|STAT3|STAT3	.	.	.	rs1044069148	STAT3	.	.	13.2	noncoding	1.16085e-13	.	.	.	.	.	GH17I040470	Enhancer	GC17P040474;ENSG00000279806;GC17M040474;GC17P040473;SMARCE1;SNORD124;THRA;STARD3;IGFBP4;MED24;KRT222;CDC6;TNS4	550.77;550.77;550.77;550.77;32.78;23.32;15.85;12.22;11.04;10.42;10.33;5.20;0.31	16.3305	9.07475	.	17:41910222-42554456	.	UKBB
17:42324792	a	c	1.2e-05	3.73968	0.105135	133.022	0.328642	0	0	1	STAT3	Conflicting interpretations of pathogenicity	NM_139276.3(STAT3):c.1519G>T (p.Val507Phe)	17	42324792	42324792	C	A	exonic|exonic|exonic|exonic|exonic|exonic|exonic|exonic|exonic|exonic|exonic|exonic|exonic|exonic|exonic|exonic|exonic|exonic|exonic|exonic|exonic|exonic|exonic|exonic|exonic|exonic|exonic|exonic	STAT3|STAT3|STAT3|STAT3|STAT3|STAT3|STAT3|STAT3|STAT3|STAT3|STAT3|STAT3|STAT3|STAT3|STAT3|STAT3|STAT3|STAT3|STAT3|STAT3|STAT3|STAT3|STAT3|STAT3|STAT3|STAT3|STAT3|STAT3	.|.|.|.|.|.|.|.|.|.|.|.|.|.|.|.|.|.|.|.|.|.|.|.|.|.|.|.	exonic|exonic|exonic|exonic|exonic|exonic|exonic|exonic|exonic|exonic|exonic|exonic|exonic|exonic|exonic|exonic|exonic|exonic|exonic|exonic|exonic	STAT3|STAT3|STAT3|STAT3|STAT3|STAT3|STAT3|STAT3|STAT3|STAT3|STAT3|STAT3|STAT3|STAT3|STAT3|STAT3|STAT3|STAT3|STAT3|STAT3|STAT3	.|.|.|.|.|.|.|.|.|.|.|.|.|.|.|.|.|.|.|.|.	exonic	STAT3	Y	missense_variant|missense_variant|missense_variant|non_coding_transcript_exon_variant|downstream_gene_variant|non_coding_transcript_exon_variant|missense_variant|missense_variant	MODERATE|MODERATE|MODERATE|MODIFIER|MODIFIER|MODIFIER|MODERATE|MODERATE	STAT3|STAT3|STAT3|STAT3|STAT3|STAT3|STAT3|STAT3	ENSG00000168610|ENSG00000168610|ENSG00000168610|ENSG00000168610|ENSG00000168610|ENSG00000168610|ENSG00000168610|ENSG00000168610	.	.	.	missense_variant|missense_variant|missense_variant	MODERATE|MODERATE|MODERATE	STAT3|STAT3|STAT3	STAT3|STAT3|STAT3	.	.	.	rs145786768	STAT3	.	.	26.5	missense_variant	0.966766	.	.	.	.	.	GH17I040470	Enhancer	GC17P040474;ENSG00000279806;GC17M040474;GC17P040473;SMARCE1;SNORD124;THRA;STARD3;IGFBP4;MED24;KRT222;CDC6;TNS4	550.77;550.77;550.77;550.77;32.78;23.32;15.85;12.22;11.04;10.42;10.33;5.20;0.31	10.6993	12.205	.	17:41910222-42554456	.	UKBB
17:42324819	t	c	4.79e-05	0.400356	0.164467	0.974573	1.35942	0	1	0	STAT3	Likely benign	NM_139276.3(STAT3):c.1492A>G (p.Ile498Val)	17	42324819	42324819	T	C	exonic|exonic|exonic|exonic|exonic|exonic|exonic|exonic|exonic|exonic|exonic|exonic|exonic|exonic|exonic|exonic|exonic|exonic|exonic|exonic|exonic|exonic|exonic|exonic|exonic|exonic|exonic|exonic	STAT3|STAT3|STAT3|STAT3|STAT3|STAT3|STAT3|STAT3|STAT3|STAT3|STAT3|STAT3|STAT3|STAT3|STAT3|STAT3|STAT3|STAT3|STAT3|STAT3|STAT3|STAT3|STAT3|STAT3|STAT3|STAT3|STAT3|STAT3	.|.|.|.|.|.|.|.|.|.|.|.|.|.|.|.|.|.|.|.|.|.|.|.|.|.|.|.	exonic|exonic|exonic|exonic|exonic|exonic|exonic|exonic|exonic|exonic|exonic|exonic|exonic|exonic|exonic|exonic|exonic|exonic|exonic|exonic|exonic	STAT3|STAT3|STAT3|STAT3|STAT3|STAT3|STAT3|STAT3|STAT3|STAT3|STAT3|STAT3|STAT3|STAT3|STAT3|STAT3|STAT3|STAT3|STAT3|STAT3|STAT3	.|.|.|.|.|.|.|.|.|.|.|.|.|.|.|.|.|.|.|.|.	exonic	STAT3	Y	missense_variant|missense_variant|missense_variant|non_coding_transcript_exon_variant|downstream_gene_variant|non_coding_transcript_exon_variant|missense_variant|missense_variant	MODERATE|MODERATE|MODERATE|MODIFIER|MODIFIER|MODIFIER|MODERATE|MODERATE	STAT3|STAT3|STAT3|STAT3|STAT3|STAT3|STAT3|STAT3	ENSG00000168610|ENSG00000168610|ENSG00000168610|ENSG00000168610|ENSG00000168610|ENSG00000168610|ENSG00000168610|ENSG00000168610	.	.	.	missense_variant|missense_variant|missense_variant	MODERATE|MODERATE|MODERATE	STAT3|STAT3|STAT3	STAT3|STAT3|STAT3	.	.	.	rs146620441	STAT3	.	.	19.2	missense_variant	0.118975	.	.	.	.	.	GH17I040470	Enhancer	GC17P040474;ENSG00000279806;GC17M040474;GC17P040473;SMARCE1;SNORD124;THRA;STARD3;IGFBP4;MED24;KRT222;CDC6;TNS4	550.77;550.77;550.77;550.77;32.78;23.32;15.85;12.22;11.04;10.42;10.33;5.20;0.31	1.62634	1.91594	.	17:41910222-42554456	.	UKBB
17:42324860	t	c	3.22e-05	1.09593	0.229176	5.24075	0.0415795	0	0	1	STAT3	Likely benign	NM_139276.3(STAT3):c.1465-14G>A	17	42324860	42324860	C	T	intronic|intronic|intronic|intronic|intronic|intronic|intronic|intronic|intronic|intronic|intronic|intronic|intronic|intronic|intronic|intronic|intronic|intronic|intronic|intronic|intronic|intronic|intronic|intronic|intronic|intronic|intronic|intronic	STAT3|STAT3|STAT3|STAT3|STAT3|STAT3|STAT3|STAT3|STAT3|STAT3|STAT3|STAT3|STAT3|STAT3|STAT3|STAT3|STAT3|STAT3|STAT3|STAT3|STAT3|STAT3|STAT3|STAT3|STAT3|STAT3|STAT3|STAT3	.|.|.|.|.|.|.|.|.|.|.|.|.|.|.|.|.|.|.|.|.|.|.|.|.|.|.|.	intronic|intronic|intronic|intronic|intronic|intronic|intronic|intronic|intronic|intronic|intronic|intronic|intronic|intronic|intronic|intronic|intronic|intronic|intronic|intronic|intronic	STAT3|STAT3|STAT3|STAT3|STAT3|STAT3|STAT3|STAT3|STAT3|STAT3|STAT3|STAT3|STAT3|STAT3|STAT3|STAT3|STAT3|STAT3|STAT3|STAT3|STAT3	.|.|.|.|.|.|.|.|.|.|.|.|.|.|.|.|.|.|.|.|.	intronic	STAT3	Y	intron_variant|intron_variant|intron_variant|intron_variant|downstream_gene_variant|intron_variant|intron_variant|intron_variant	MODIFIER|MODIFIER|MODIFIER|MODIFIER|MODIFIER|MODIFIER|MODIFIER|MODIFIER	STAT3|STAT3|STAT3|STAT3|STAT3|STAT3|STAT3|STAT3	ENSG00000168610|ENSG00000168610|ENSG00000168610|ENSG00000168610|ENSG00000168610|ENSG00000168610|ENSG00000168610|ENSG00000168610	.	.	.	intron_variant|intron_variant|intron_variant	MODIFIER|MODIFIER|MODIFIER	STAT3|STAT3|STAT3	STAT3|STAT3|STAT3	.	.	.	rs753899692	STAT3	.	.	7.927	noncoding	3.13917e-12	.	.	.	.	.	GH17I040470	Enhancer	GC17P040474;ENSG00000279806;GC17M040474;GC17P040473;SMARCE1;SNORD124;THRA;STARD3;IGFBP4;MED24;KRT222;CDC6;TNS4	550.77;550.77;550.77;550.77;32.78;23.32;15.85;12.22;11.04;10.42;10.33;5.20;0.31	10.4802	8.49619	.	17:41910222-42554456	.	UKBB
17:42324928	a	t	0.000736234	0.99005	0.825399	1.18754	0.0388638	0	1	0	STAT3	Benign	NM_139276.3(STAT3):c.1464+35A>T	17	42324928	42324928	T	A	intronic|intronic|intronic|intronic|intronic|intronic|intronic|intronic|intronic|intronic|intronic|intronic|intronic|intronic|intronic|intronic|intronic|intronic|intronic|intronic|intronic|intronic|intronic|intronic|intronic|intronic|intronic|intronic	STAT3|STAT3|STAT3|STAT3|STAT3|STAT3|STAT3|STAT3|STAT3|STAT3|STAT3|STAT3|STAT3|STAT3|STAT3|STAT3|STAT3|STAT3|STAT3|STAT3|STAT3|STAT3|STAT3|STAT3|STAT3|STAT3|STAT3|STAT3	.|.|.|.|.|.|.|.|.|.|.|.|.|.|.|.|.|.|.|.|.|.|.|.|.|.|.|.	intronic|intronic|intronic|intronic|intronic|intronic|intronic|intronic|intronic|intronic|intronic|intronic|intronic|intronic|intronic|intronic|intronic|intronic|intronic|intronic|intronic	STAT3|STAT3|STAT3|STAT3|STAT3|STAT3|STAT3|STAT3|STAT3|STAT3|STAT3|STAT3|STAT3|STAT3|STAT3|STAT3|STAT3|STAT3|STAT3|STAT3|STAT3	.|.|.|.|.|.|.|.|.|.|.|.|.|.|.|.|.|.|.|.|.	intronic	STAT3	Y	intron_variant|intron_variant|intron_variant|intron_variant|downstream_gene_variant|intron_variant|intron_variant|intron_variant	MODIFIER|MODIFIER|MODIFIER|MODIFIER|MODIFIER|MODIFIER|MODIFIER|MODIFIER	STAT3|STAT3|STAT3|STAT3|STAT3|STAT3|STAT3|STAT3	ENSG00000168610|ENSG00000168610|ENSG00000168610|ENSG00000168610|ENSG00000168610|ENSG00000168610|ENSG00000168610|ENSG00000168610	.	.	.	intron_variant|intron_variant|intron_variant	MODIFIER|MODIFIER|MODIFIER	STAT3|STAT3|STAT3	STAT3|STAT3|STAT3	.	.	.	rs17885431	STAT3	.	.	1.148	noncoding	6.55461e-12	.	.	.	.	.	GH17I040470	Enhancer	GC17P040474;ENSG00000279806;GC17M040474;GC17P040473;SMARCE1;SNORD124;THRA;STARD3;IGFBP4;MED24;KRT222;CDC6;TNS4	550.77;550.77;550.77;550.77;32.78;23.32;15.85;12.22;11.04;10.42;10.33;5.20;0.31	2.93576	7.70205	.	17:41910222-42554456	.	UKBB
17:42325046	c	g	0.000138494	1.17727	0.827614	1.67466	0.438779	0	1	0	STAT3	Benign	NM_139276.3(STAT3):c.1381G>C (p.Val461Leu)	17	42325046	42325046	C	G	exonic|exonic|exonic|exonic|exonic|exonic|exonic|exonic|exonic|exonic|exonic|exonic|exonic|exonic|exonic|exonic|exonic|exonic|exonic|exonic|exonic|exonic|exonic|exonic|exonic|exonic|exonic|exonic	STAT3|STAT3|STAT3|STAT3|STAT3|STAT3|STAT3|STAT3|STAT3|STAT3|STAT3|STAT3|STAT3|STAT3|STAT3|STAT3|STAT3|STAT3|STAT3|STAT3|STAT3|STAT3|STAT3|STAT3|STAT3|STAT3|STAT3|STAT3	.|.|.|.|.|.|.|.|.|.|.|.|.|.|.|.|.|.|.|.|.|.|.|.|.|.|.|.	exonic|exonic|exonic|exonic|exonic|exonic|exonic|exonic|exonic|exonic|exonic|exonic|exonic|exonic|exonic|exonic|exonic|exonic|exonic|exonic|exonic	STAT3|STAT3|STAT3|STAT3|STAT3|STAT3|STAT3|STAT3|STAT3|STAT3|STAT3|STAT3|STAT3|STAT3|STAT3|STAT3|STAT3|STAT3|STAT3|STAT3|STAT3	.|.|.|.|.|.|.|.|.|.|.|.|.|.|.|.|.|.|.|.|.	exonic	STAT3	Y	missense_variant|missense_variant|missense_variant|non_coding_transcript_exon_variant|downstream_gene_variant|non_coding_transcript_exon_variant|missense_variant|missense_variant	MODERATE|MODERATE|MODERATE|MODIFIER|MODIFIER|MODIFIER|MODERATE|MODERATE	STAT3|STAT3|STAT3|STAT3|STAT3|STAT3|STAT3|STAT3	ENSG00000168610|ENSG00000168610|ENSG00000168610|ENSG00000168610|ENSG00000168610|ENSG00000168610|ENSG00000168610|ENSG00000168610	.	.	.	missense_variant|missense_variant|missense_variant	MODERATE|MODERATE|MODERATE	STAT3|STAT3|STAT3	STAT3|STAT3|STAT3	.	.	.	rs149214040	STAT3	.	.	22.5	missense_variant	0.241699	CTCF;POLR2A;NR3C1;MAX;FOS	158;324;153;243;763	HSMM,NHDF-Ad,IMR90,NHEK,AG04449,AG04450,AG10803,HEEpiC,HMEC,RPTEC,SAEC;HCT-116,HeLa-S3;A549;HeLa-S3;HeLa-S3,HUVEC,MCF10A-Er-Src	.	.	GH17I040470	Enhancer	GC17P040474;ENSG00000279806;GC17M040474;GC17P040473;SMARCE1;SNORD124;THRA;STARD3;IGFBP4;MED24;KRT222;CDC6;TNS4	550.77;550.77;550.77;550.77;32.78;23.32;15.85;12.22;11.04;10.42;10.33;5.20;0.31	2.66106	3.08924	.	17:41910222-42554456	.	UKBB
17:42326120	a	g	4.78e-05	1.38348	0.320538	5.97125	0.178159	0	0	1	STAT3	Uncertain significance	NM_139276.3(STAT3):c.1361T>C (p.Leu454Pro)	17	42326120	42326120	A	G	exonic|exonic|exonic|exonic|exonic|exonic|exonic|exonic|exonic|exonic|exonic|exonic|exonic|exonic|exonic|exonic|exonic|exonic|exonic|exonic|exonic|exonic|exonic|exonic|exonic|exonic	STAT3|STAT3|STAT3|STAT3|STAT3|STAT3|STAT3|STAT3|STAT3|STAT3|STAT3|STAT3|STAT3|STAT3|STAT3|STAT3|STAT3|STAT3|STAT3|STAT3|STAT3|STAT3|STAT3|STAT3|STAT3|STAT3	.|.|.|.|.|.|.|.|.|.|.|.|.|.|.|.|.|.|.|.|.|.|.|.|.|.	exonic|exonic|exonic|exonic|exonic|exonic|exonic|exonic|exonic|exonic|exonic|exonic|exonic|exonic|exonic|exonic|exonic|exonic|exonic|exonic	STAT3|STAT3|STAT3|STAT3|STAT3|STAT3|STAT3|STAT3|STAT3|STAT3|STAT3|STAT3|STAT3|STAT3|STAT3|STAT3|STAT3|STAT3|STAT3|STAT3	.|.|.|.|.|.|.|.|.|.|.|.|.|.|.|.|.|.|.|.	exonic	STAT3	Y	missense_variant|missense_variant|missense_variant|upstream_gene_variant|downstream_gene_variant|upstream_gene_variant|missense_variant|missense_variant	MODERATE|MODERATE|MODERATE|MODIFIER|MODIFIER|MODIFIER|MODERATE|MODERATE	STAT3|STAT3|STAT3|STAT3|STAT3|STAT3|STAT3|STAT3	ENSG00000168610|ENSG00000168610|ENSG00000168610|ENSG00000168610|ENSG00000168610|ENSG00000168610|ENSG00000168610|ENSG00000168610	.	.	.	missense_variant|missense_variant|missense_variant	MODERATE|MODERATE|MODERATE	STAT3|STAT3|STAT3	STAT3|STAT3|STAT3	.	.	.	rs748564923	STAT3	.	.	25.3	missense_variant	0.299625	POLR2A;EP300;ATF3;BCL3;ELF1;ETS1;FOSL2;FOXA1;NR3C1;SIN3AK20;TCF12;ZBTB33;CEBPB;JUND;FOS;STAT3;JUN	160;1000;645;802;207;307;1000;1000;456;398;1000;399;558;558;384;134;322	PANC-1;A549,T-47D,HeLa-S3;A549;A549;A549;A549;A549;HepG2,T-47D;A549;A549;A549;A549;A549,HeLa-S3;HeLa-S3;HeLa-S3,MCF10A-Er-Src;HeLa-S3;HeLa-S3	873	51	.	.	.	.	3.50898	4.37329	.	17:41910222-42554456	.	UKBB
17:42326220	t	c	0.000677747	0.974433	0.807142	1.1764	0.103915	0	1	0	STAT3	Benign	NM_139276.3(STAT3):c.1282-21G>A	17	42326220	42326220	C	T	intronic|intronic|intronic|intronic|intronic|intronic|intronic|intronic|intronic|intronic|intronic|intronic|intronic|intronic|intronic|intronic|intronic|intronic|intronic|intronic|intronic|intronic|intronic|intronic|intronic|intronic|intronic|intronic	STAT3|STAT3|STAT3|STAT3|STAT3|STAT3|STAT3|STAT3|STAT3|STAT3|STAT3|STAT3|STAT3|STAT3|STAT3|STAT3|STAT3|STAT3|STAT3|STAT3|STAT3|STAT3|STAT3|STAT3|STAT3|STAT3|STAT3|STAT3	.|.|.|.|.|.|.|.|.|.|.|.|.|.|.|.|.|.|.|.|.|.|.|.|.|.|.|.	intronic|intronic|intronic|intronic|intronic|intronic|intronic|intronic|intronic|intronic|intronic|intronic|intronic|intronic|intronic|intronic|intronic|intronic|intronic|intronic|intronic	STAT3|STAT3|STAT3|STAT3|STAT3|STAT3|STAT3|STAT3|STAT3|STAT3|STAT3|STAT3|STAT3|STAT3|STAT3|STAT3|STAT3|STAT3|STAT3|STAT3|STAT3	.|.|.|.|.|.|.|.|.|.|.|.|.|.|.|.|.|.|.|.|.	intronic	STAT3	Y	intron_variant|intron_variant|intron_variant|upstream_gene_variant|downstream_gene_variant|upstream_gene_variant|intron_variant|intron_variant	MODIFIER|MODIFIER|MODIFIER|MODIFIER|MODIFIER|MODIFIER|MODIFIER|MODIFIER	STAT3|STAT3|STAT3|STAT3|STAT3|STAT3|STAT3|STAT3	ENSG00000168610|ENSG00000168610|ENSG00000168610|ENSG00000168610|ENSG00000168610|ENSG00000168610|ENSG00000168610|ENSG00000168610	.	.	.	intron_variant|intron_variant|intron_variant	MODIFIER|MODIFIER|MODIFIER	STAT3|STAT3|STAT3	STAT3|STAT3|STAT3	.	.	.	rs115251204	STAT3	.	.	10.49	noncoding	9.11116e-10	POLR2A;EP300;ETS1;SIN3AK20;ZBTB33;STAT3	160;1000;307;398;399;134	PANC-1;A549,T-47D,HeLa-S3;A549;A549;A549;HeLa-S3	873	51	.	.	.	.	3.19753	14.0594	.	17:41910222-42554456	.	UKBB
17:42326292	a	g	0.000677673	0.974433	0.807142	1.1764	0.10386	0	1	0	STAT3	Benign	NM_139276.3(STAT3):c.1282-93C>T	17	42326292	42326292	G	A	intronic|intronic|intronic|intronic|intronic|intronic|intronic|intronic|intronic|intronic|intronic|intronic|intronic|intronic|intronic|intronic|intronic|intronic|intronic|intronic|intronic|intronic|intronic|intronic|intronic|intronic|intronic|intronic	STAT3|STAT3|STAT3|STAT3|STAT3|STAT3|STAT3|STAT3|STAT3|STAT3|STAT3|STAT3|STAT3|STAT3|STAT3|STAT3|STAT3|STAT3|STAT3|STAT3|STAT3|STAT3|STAT3|STAT3|STAT3|STAT3|STAT3|STAT3	.|.|.|.|.|.|.|.|.|.|.|.|.|.|.|.|.|.|.|.|.|.|.|.|.|.|.|.	intronic|intronic|intronic|intronic|intronic|intronic|intronic|intronic|intronic|intronic|intronic|intronic|intronic|intronic|intronic|intronic|intronic|intronic|intronic|intronic|intronic	STAT3|STAT3|STAT3|STAT3|STAT3|STAT3|STAT3|STAT3|STAT3|STAT3|STAT3|STAT3|STAT3|STAT3|STAT3|STAT3|STAT3|STAT3|STAT3|STAT3|STAT3	.|.|.|.|.|.|.|.|.|.|.|.|.|.|.|.|.|.|.|.|.	intronic	STAT3	Y	intron_variant|intron_variant|intron_variant|upstream_gene_variant|downstream_gene_variant|upstream_gene_variant|intron_variant|intron_variant	MODIFIER|MODIFIER|MODIFIER|MODIFIER|MODIFIER|MODIFIER|MODIFIER|MODIFIER	STAT3|STAT3|STAT3|STAT3|STAT3|STAT3|STAT3|STAT3	ENSG00000168610|ENSG00000168610|ENSG00000168610|ENSG00000168610|ENSG00000168610|ENSG00000168610|ENSG00000168610|ENSG00000168610	.	.	.	intron_variant|intron_variant|intron_variant	MODIFIER|MODIFIER|MODIFIER	STAT3|STAT3|STAT3	STAT3|STAT3|STAT3	.	.	.	rs141807623	STAT3	.	.	3.602	noncoding	8.57714e-10	SIN3AK20	398	A549	.	.	.	.	.	.	3.05951	8.15131	.	17:41910222-42554456	.	UKBB
17:42326361	a	t	0.000677708	0.974627	0.807303	1.17663	0.102868	0	1	0	STAT3	Benign	NM_139276.3(STAT3):c.1282-162T>A	17	42326361	42326361	A	T	intronic|intronic|intronic|intronic|intronic|intronic|intronic|intronic|intronic|intronic|intronic|intronic|intronic|intronic|intronic|intronic|intronic|intronic|intronic|intronic|intronic|intronic|intronic|intronic|intronic|intronic|intronic|intronic	STAT3|STAT3|STAT3|STAT3|STAT3|STAT3|STAT3|STAT3|STAT3|STAT3|STAT3|STAT3|STAT3|STAT3|STAT3|STAT3|STAT3|STAT3|STAT3|STAT3|STAT3|STAT3|STAT3|STAT3|STAT3|STAT3|STAT3|STAT3	.|.|.|.|.|.|.|.|.|.|.|.|.|.|.|.|.|.|.|.|.|.|.|.|.|.|.|.	intronic|intronic|intronic|intronic|intronic|intronic|intronic|intronic|intronic|intronic|intronic|intronic|intronic|intronic|intronic|intronic|intronic|intronic|intronic|intronic|intronic	STAT3|STAT3|STAT3|STAT3|STAT3|STAT3|STAT3|STAT3|STAT3|STAT3|STAT3|STAT3|STAT3|STAT3|STAT3|STAT3|STAT3|STAT3|STAT3|STAT3|STAT3	.|.|.|.|.|.|.|.|.|.|.|.|.|.|.|.|.|.|.|.|.	intronic	STAT3	Y	intron_variant|intron_variant|intron_variant|upstream_gene_variant|downstream_gene_variant|upstream_gene_variant|intron_variant|intron_variant	MODIFIER|MODIFIER|MODIFIER|MODIFIER|MODIFIER|MODIFIER|MODIFIER|MODIFIER	STAT3|STAT3|STAT3|STAT3|STAT3|STAT3|STAT3|STAT3	ENSG00000168610|ENSG00000168610|ENSG00000168610|ENSG00000168610|ENSG00000168610|ENSG00000168610|ENSG00000168610|ENSG00000168610	.	.	.	intron_variant|intron_variant|intron_variant	MODIFIER|MODIFIER|MODIFIER	STAT3|STAT3|STAT3	STAT3|STAT3|STAT3	.	.	.	rs148077388	STAT3	.	.	6.041	noncoding	9.20597e-14	.	.	.	.	.	.	.	.	.	3.32638	4.00801	.	17:41910222-42554456	.	UKBB
17:42326452	a	g	0.000687739	0.977556	0.810523	1.17901	0.0902835	0	1	0	STAT3	Benign	NM_139276.3(STAT3):c.1282-253C>T	17	42326452	42326452	G	A	intronic|intronic|intronic|intronic|intronic|intronic|intronic|intronic|intronic|intronic|intronic|intronic|intronic|intronic|intronic|intronic|intronic|intronic|intronic|intronic|intronic|intronic|intronic|intronic|intronic|intronic|intronic|intronic	STAT3|STAT3|STAT3|STAT3|STAT3|STAT3|STAT3|STAT3|STAT3|STAT3|STAT3|STAT3|STAT3|STAT3|STAT3|STAT3|STAT3|STAT3|STAT3|STAT3|STAT3|STAT3|STAT3|STAT3|STAT3|STAT3|STAT3|STAT3	.|.|.|.|.|.|.|.|.|.|.|.|.|.|.|.|.|.|.|.|.|.|.|.|.|.|.|.	intronic|intronic|intronic|intronic|intronic|intronic|intronic|intronic|intronic|intronic|intronic|intronic|intronic|intronic|intronic|intronic|intronic|intronic|intronic|intronic|intronic	STAT3|STAT3|STAT3|STAT3|STAT3|STAT3|STAT3|STAT3|STAT3|STAT3|STAT3|STAT3|STAT3|STAT3|STAT3|STAT3|STAT3|STAT3|STAT3|STAT3|STAT3	.|.|.|.|.|.|.|.|.|.|.|.|.|.|.|.|.|.|.|.|.	intronic	STAT3	Y	intron_variant|intron_variant|intron_variant|upstream_gene_variant|downstream_gene_variant|upstream_gene_variant|intron_variant|intron_variant	MODIFIER|MODIFIER|MODIFIER|MODIFIER|MODIFIER|MODIFIER|MODIFIER|MODIFIER	STAT3|STAT3|STAT3|STAT3|STAT3|STAT3|STAT3|STAT3	ENSG00000168610|ENSG00000168610|ENSG00000168610|ENSG00000168610|ENSG00000168610|ENSG00000168610|ENSG00000168610|ENSG00000168610	.	.	.	intron_variant|intron_variant|intron_variant	MODIFIER|MODIFIER|MODIFIER	STAT3|STAT3|STAT3	STAT3|STAT3|STAT3	.	.	.	rs140946350	STAT3	.	.	3.039	noncoding	7.05663e-14	.	.	.	.	.	GH17I040478	Promoter/Enhancer	TNS4;SNORD124;SMARCE1;MED24;IGFBP4;KRT10;RPL23AP75;TOP2A;RAPGEFL1;CDC6;ORMDL3;WIPF2;THRA;KRT222;KRT24;MSL1;GJD3;GC17P040488	557.70;36.80;21.15;20.14;15.80;12.49;11.48;10.93;7.10;4.77;4.69;4.15;3.32;2.70;2.15;1.92;1.29;0.77	2.24567	3.00587	.	17:41910222-42554456	.	UKBB
17:42329428	t	c	1.02e-05	1.65351	0.0370103	73.8739	0.099469	0	0	1	STAT3	Likely benign	NM_139276.3(STAT3):c.1263G>A (p.Gly421=)	17	42329428	42329428	C	T	exonic|exonic|exonic|exonic|exonic|exonic|exonic|exonic|exonic|exonic|exonic|exonic|exonic|exonic|exonic|exonic|exonic|exonic|exonic|exonic|exonic|exonic|exonic|exonic|exonic|exonic|exonic|exonic	STAT3|STAT3|STAT3|STAT3|STAT3|STAT3|STAT3|STAT3|STAT3|STAT3|STAT3|STAT3|STAT3|STAT3|STAT3|STAT3|STAT3|STAT3|STAT3|STAT3|STAT3|STAT3|STAT3|STAT3|STAT3|STAT3|STAT3|STAT3	.|.|.|.|.|.|.|.|.|.|.|.|.|.|.|.|.|.|.|.|.|.|.|.|.|.|.|.	exonic|exonic|exonic|exonic|exonic|exonic|exonic|exonic|exonic|exonic|exonic|exonic|exonic|exonic|exonic|exonic|exonic|exonic|exonic|exonic|exonic	STAT3|STAT3|STAT3|STAT3|STAT3|STAT3|STAT3|STAT3|STAT3|STAT3|STAT3|STAT3|STAT3|STAT3|STAT3|STAT3|STAT3|STAT3|STAT3|STAT3|STAT3	.|.|.|.|.|.|.|.|.|.|.|.|.|.|.|.|.|.|.|.|.	exonic	STAT3	Y	synonymous_variant|synonymous_variant|synonymous_variant|upstream_gene_variant|downstream_gene_variant|upstream_gene_variant|synonymous_variant|synonymous_variant	LOW|LOW|LOW|MODIFIER|MODIFIER|MODIFIER|LOW|LOW	STAT3|STAT3|STAT3|STAT3|STAT3|STAT3|STAT3|STAT3	ENSG00000168610|ENSG00000168610|ENSG00000168610|ENSG00000168610|ENSG00000168610|ENSG00000168610|ENSG00000168610|ENSG00000168610	.	.	.	synonymous_variant|synonymous_variant|synonymous_variant	LOW|LOW|LOW	STAT3|STAT3|STAT3	STAT3|STAT3|STAT3	.	.	.	rs141151719	STAT3	.	.	9.487	noncoding	1	POLR2A;EP300;BCL3;REST;TAF1;TCF12;YY1;SP1;NANOG;POU5F1;FOS;SIN3A;TBP	458;646;269;126;339;260;193;184;158;106;230;182;169	H1-hESC,HeLa-S3,HUVEC,PANC-1;A549,H1-hESC;A549;H1-hESC;H1-hESC,HeLa-S3,SK-N-SH;H1-hESC;A549;H1-hESC;H1-hESC;H1-hESC;HUVEC,MCF10A-Er-Src;H1-hESC;H1-hESC	1000	90	GH17I040478	Promoter/Enhancer	TNS4;SNORD124;SMARCE1;MED24;IGFBP4;KRT10;RPL23AP75;TOP2A;RAPGEFL1;CDC6;ORMDL3;WIPF2;THRA;KRT222;KRT24;MSL1;GJD3;GC17P040488	557.70;36.80;21.15;20.14;15.80;12.49;11.48;10.93;7.10;4.77;4.69;4.15;3.32;2.70;2.15;1.92;1.29;0.77	22.746	20.9116	.	17:41910222-42554456	.	UKBB
17:42329454	a	g	4.56e-05	0.936599	0.274702	3.19334	0.0377728	0	0	1	STAT3	Likely benign	NM_139276.3(STAT3):c.1237C>T (p.Leu413=)	17	42329454	42329454	G	A	exonic|exonic|exonic|exonic|exonic|exonic|exonic|exonic|exonic|exonic|exonic|exonic|exonic|exonic|exonic|exonic|exonic|exonic|exonic|exonic|exonic|exonic|exonic|exonic|exonic|exonic|exonic|exonic	STAT3|STAT3|STAT3|STAT3|STAT3|STAT3|STAT3|STAT3|STAT3|STAT3|STAT3|STAT3|STAT3|STAT3|STAT3|STAT3|STAT3|STAT3|STAT3|STAT3|STAT3|STAT3|STAT3|STAT3|STAT3|STAT3|STAT3|STAT3	.|.|.|.|.|.|.|.|.|.|.|.|.|.|.|.|.|.|.|.|.|.|.|.|.|.|.|.	exonic|exonic|exonic|exonic|exonic|exonic|exonic|exonic|exonic|exonic|exonic|exonic|exonic|exonic|exonic|exonic|exonic|exonic|exonic|exonic|exonic	STAT3|STAT3|STAT3|STAT3|STAT3|STAT3|STAT3|STAT3|STAT3|STAT3|STAT3|STAT3|STAT3|STAT3|STAT3|STAT3|STAT3|STAT3|STAT3|STAT3|STAT3	.|.|.|.|.|.|.|.|.|.|.|.|.|.|.|.|.|.|.|.|.	exonic	STAT3	Y	synonymous_variant|synonymous_variant|synonymous_variant|upstream_gene_variant|downstream_gene_variant|upstream_gene_variant|synonymous_variant|synonymous_variant	LOW|LOW|LOW|MODIFIER|MODIFIER|MODIFIER|LOW|LOW	STAT3|STAT3|STAT3|STAT3|STAT3|STAT3|STAT3|STAT3	ENSG00000168610|ENSG00000168610|ENSG00000168610|ENSG00000168610|ENSG00000168610|ENSG00000168610|ENSG00000168610|ENSG00000168610	.	.	.	synonymous_variant|synonymous_variant|synonymous_variant	LOW|LOW|LOW	STAT3|STAT3|STAT3	STAT3|STAT3|STAT3	.	.	.	rs146946014	STAT3	.	.	11.69	noncoding	1	POLR2A;EP300;BCL3;ELF1;REST;TAF1;TCF12;YY1;SP1;NANOG;POU5F1;TEAD4;FOS;SIN3A;TBP	458;646;269;194;126;339;260;193;184;158;106;418;230;182;169	H1-hESC,HeLa-S3,HUVEC,PANC-1;A549,H1-hESC;A549;A549;H1-hESC;H1-hESC,HeLa-S3,SK-N-SH;H1-hESC;A549;H1-hESC;H1-hESC;H1-hESC;H1-hESC;HUVEC,MCF10A-Er-Src;H1-hESC;H1-hESC	1000	90	GH17I040478	Promoter/Enhancer	TNS4;SNORD124;SMARCE1;MED24;IGFBP4;KRT10;RPL23AP75;TOP2A;RAPGEFL1;CDC6;ORMDL3;WIPF2;THRA;KRT222;KRT24;MSL1;GJD3;GC17P040488	557.70;36.80;21.15;20.14;15.80;12.49;11.48;10.93;7.10;4.77;4.69;4.15;3.32;2.70;2.15;1.92;1.29;0.77	36.3341	21.318	.	17:41910222-42554456	.	UKBB
17:42329464	a	g	0.000234251	1.3667	0.728648	2.56348	0.48096	0	0	1	STAT3	Likely benign	NM_139276.3(STAT3):c.1234-7C>T	17	42329464	42329464	G	A	exonic	STAT3	.	intronic|intronic|intronic|intronic|intronic|intronic|intronic|intronic|intronic|intronic|intronic|intronic|intronic|intronic|intronic|intronic|intronic|intronic|intronic|intronic|intronic	STAT3|STAT3|STAT3|STAT3|STAT3|STAT3|STAT3|STAT3|STAT3|STAT3|STAT3|STAT3|STAT3|STAT3|STAT3|STAT3|STAT3|STAT3|STAT3|STAT3|STAT3	.|.|.|.|.|.|.|.|.|.|.|.|.|.|.|.|.|.|.|.|.	intronic	STAT3	Y	splice_region_variant&intron_variant|splice_region_variant&intron_variant|splice_region_variant&intron_variant|upstream_gene_variant|downstream_gene_variant|upstream_gene_variant|splice_region_variant&intron_variant|splice_region_variant&intron_variant	LOW|LOW|LOW|MODIFIER|MODIFIER|MODIFIER|LOW|LOW	STAT3|STAT3|STAT3|STAT3|STAT3|STAT3|STAT3|STAT3	ENSG00000168610|ENSG00000168610|ENSG00000168610|ENSG00000168610|ENSG00000168610|ENSG00000168610|ENSG00000168610|ENSG00000168610	.	.	.	splice_region_variant&intron_variant|splice_region_variant&intron_variant|splice_region_variant&intron_variant	LOW|LOW|LOW	STAT3|STAT3|STAT3	STAT3|STAT3|STAT3	.	.	.	rs578087107	STAT3	.	.	11.41	noncoding	1	POLR2A;EP300;BCL3;ELF1;REST;TAF1;TCF12;YY1;SP1;NANOG;POU5F1;TEAD4;FOS;SIN3A;TBP	458;646;269;194;126;339;260;193;184;158;106;418;230;182;169	H1-hESC,HeLa-S3,HUVEC,PANC-1;A549,H1-hESC;A549;A549;H1-hESC;H1-hESC,HeLa-S3,SK-N-SH;H1-hESC;A549;H1-hESC;H1-hESC;H1-hESC;H1-hESC;HUVEC,MCF10A-Er-Src;H1-hESC;H1-hESC	1000	90	GH17I040478	Promoter/Enhancer	TNS4;SNORD124;SMARCE1;MED24;IGFBP4;KRT10;RPL23AP75;TOP2A;RAPGEFL1;CDC6;ORMDL3;WIPF2;THRA;KRT222;KRT24;MSL1;GJD3;GC17P040488	557.70;36.80;21.15;20.14;15.80;12.49;11.48;10.93;7.10;4.77;4.69;4.15;3.32;2.70;2.15;1.92;1.29;0.77	20.4661	20.8215	.	17:41910222-42554456	.	UKBB
17:42329535	a	g	4.7e-05	1.51573	0.642629	3.57508	0.465847	0	0	1	STAT3	Conflicting interpretations of pathogenicity	NM_139276.3(STAT3):c.1233+19C>T	17	42329535	42329535	G	A	exonic	STAT3	.	intronic|intronic|intronic|intronic|intronic|intronic|intronic|intronic|intronic|intronic|intronic|intronic|intronic|intronic|intronic|intronic|intronic|intronic|intronic|intronic|intronic	STAT3|STAT3|STAT3|STAT3|STAT3|STAT3|STAT3|STAT3|STAT3|STAT3|STAT3|STAT3|STAT3|STAT3|STAT3|STAT3|STAT3|STAT3|STAT3|STAT3|STAT3	.|.|.|.|.|.|.|.|.|.|.|.|.|.|.|.|.|.|.|.|.	intronic	STAT3	Y	intron_variant|intron_variant|intron_variant|upstream_gene_variant|downstream_gene_variant|upstream_gene_variant|intron_variant|intron_variant	MODIFIER|MODIFIER|MODIFIER|MODIFIER|MODIFIER|MODIFIER|MODIFIER|MODIFIER	STAT3|STAT3|STAT3|STAT3|STAT3|STAT3|STAT3|STAT3	ENSG00000168610|ENSG00000168610|ENSG00000168610|ENSG00000168610|ENSG00000168610|ENSG00000168610|ENSG00000168610|ENSG00000168610	.	.	.	intron_variant|intron_variant|intron_variant	MODIFIER|MODIFIER|MODIFIER	STAT3|STAT3|STAT3	STAT3|STAT3|STAT3	.	.	.	rs764434579	STAT3	.	.	6.873	noncoding	1	POLR2A;EP300;BCL3;ELF1;FOSL2;REST;TAF1;TCF12;YY1;SP1;NANOG;TEAD4;FOS;SIN3A;STAT3;TBP	458;646;269;194;273;126;339;260;193;184;158;418;230;182;209;169	H1-hESC,HeLa-S3,HUVEC,PANC-1;A549,H1-hESC;A549;A549;A549;H1-hESC;H1-hESC,HeLa-S3,SK-N-SH;H1-hESC;A549;H1-hESC;H1-hESC;H1-hESC;HUVEC,MCF10A-Er-Src;H1-hESC;MCF10A-Er-Src;H1-hESC	1000	90	GH17I040478	Promoter/Enhancer	TNS4;SNORD124;SMARCE1;MED24;IGFBP4;KRT10;RPL23AP75;TOP2A;RAPGEFL1;CDC6;ORMDL3;WIPF2;THRA;KRT222;KRT24;MSL1;GJD3;GC17P040488	557.70;36.80;21.15;20.14;15.80;12.49;11.48;10.93;7.10;4.77;4.69;4.15;3.32;2.70;2.15;1.92;1.29;0.77	16.1041	20.3699	.	17:41910222-42554456	.	UKBB
17:42329581	t	g	4.04e-05	2.40176	0.42301	13.6366	0.491201	0	0	1	STAT3	Likely benign	NM_139276.3(STAT3):c.1206C>A (p.Gly402=)	17	42329581	42329581	G	T	exonic|exonic|exonic|exonic|exonic|exonic|exonic|exonic|exonic|exonic|exonic|exonic|exonic|exonic|exonic|exonic|exonic|exonic|exonic|exonic|exonic|exonic|exonic|exonic|exonic|exonic|exonic|exonic	STAT3|STAT3|STAT3|STAT3|STAT3|STAT3|STAT3|STAT3|STAT3|STAT3|STAT3|STAT3|STAT3|STAT3|STAT3|STAT3|STAT3|STAT3|STAT3|STAT3|STAT3|STAT3|STAT3|STAT3|STAT3|STAT3|STAT3|STAT3	.|.|.|.|.|.|.|.|.|.|.|.|.|.|.|.|.|.|.|.|.|.|.|.|.|.|.|.	exonic|exonic|exonic|exonic|exonic|exonic|exonic|exonic|exonic|exonic|exonic|exonic|exonic|exonic|exonic|exonic|exonic|exonic|exonic|exonic|exonic	STAT3|STAT3|STAT3|STAT3|STAT3|STAT3|STAT3|STAT3|STAT3|STAT3|STAT3|STAT3|STAT3|STAT3|STAT3|STAT3|STAT3|STAT3|STAT3|STAT3|STAT3	.|.|.|.|.|.|.|.|.|.|.|.|.|.|.|.|.|.|.|.|.	exonic	STAT3	Y	synonymous_variant|synonymous_variant|synonymous_variant|upstream_gene_variant|downstream_gene_variant|upstream_gene_variant|synonymous_variant|synonymous_variant	LOW|LOW|LOW|MODIFIER|MODIFIER|MODIFIER|LOW|LOW	STAT3|STAT3|STAT3|STAT3|STAT3|STAT3|STAT3|STAT3	ENSG00000168610|ENSG00000168610|ENSG00000168610|ENSG00000168610|ENSG00000168610|ENSG00000168610|ENSG00000168610|ENSG00000168610	.	.	.	synonymous_variant|synonymous_variant|synonymous_variant	LOW|LOW|LOW	STAT3|STAT3|STAT3	STAT3|STAT3|STAT3	.	.	.	rs2081904025	STAT3	.	.	10.81	noncoding	1	POLR2A;EP300;BCL3;ELF1;FOSL2;TAF1;TCF12;YY1;SP1;NANOG;TEAD4;FOS;SIN3A;STAT3;TBP	458;646;269;194;273;339;260;193;184;158;418;230;182;209;169	H1-hESC,HeLa-S3,HUVEC,PANC-1;A549,H1-hESC;A549;A549;A549;H1-hESC,HeLa-S3,SK-N-SH;H1-hESC;A549;H1-hESC;H1-hESC;H1-hESC;HUVEC,MCF10A-Er-Src;H1-hESC;MCF10A-Er-Src;H1-hESC	1000	90	GH17I040478	Promoter/Enhancer	TNS4;SNORD124;SMARCE1;MED24;IGFBP4;KRT10;RPL23AP75;TOP2A;RAPGEFL1;CDC6;ORMDL3;WIPF2;THRA;KRT222;KRT24;MSL1;GJD3;GC17P040488	557.70;36.80;21.15;20.14;15.80;12.49;11.48;10.93;7.10;4.77;4.69;4.15;3.32;2.70;2.15;1.92;1.29;0.77	30.8575	20.6822	.	17:41910222-42554456	.	UKBB
17:42329644	c	g	6.7e-05	1.25546	0.541964	2.90826	0.225118	0	0	1	STAT3	Benign	NM_139276.3(STAT3):c.1143C>G (p.Ser381=)	17	42329644	42329644	G	C	exonic|exonic|exonic|exonic|exonic|exonic|exonic|exonic|exonic|exonic|exonic|exonic|exonic|exonic|exonic|exonic|exonic|exonic|exonic|exonic|exonic|exonic|exonic|exonic|exonic|exonic|exonic|exonic	STAT3|STAT3|STAT3|STAT3|STAT3|STAT3|STAT3|STAT3|STAT3|STAT3|STAT3|STAT3|STAT3|STAT3|STAT3|STAT3|STAT3|STAT3|STAT3|STAT3|STAT3|STAT3|STAT3|STAT3|STAT3|STAT3|STAT3|STAT3	.|.|.|.|.|.|.|.|.|.|.|.|.|.|.|.|.|.|.|.|.|.|.|.|.|.|.|.	exonic|exonic|exonic|exonic|exonic|exonic|exonic|exonic|exonic|exonic|exonic|exonic|exonic|exonic|exonic|exonic|exonic|exonic|exonic|exonic|exonic	STAT3|STAT3|STAT3|STAT3|STAT3|STAT3|STAT3|STAT3|STAT3|STAT3|STAT3|STAT3|STAT3|STAT3|STAT3|STAT3|STAT3|STAT3|STAT3|STAT3|STAT3	.|.|.|.|.|.|.|.|.|.|.|.|.|.|.|.|.|.|.|.|.	exonic	STAT3	Y	synonymous_variant|synonymous_variant|synonymous_variant|upstream_gene_variant|downstream_gene_variant|upstream_gene_variant|synonymous_variant|synonymous_variant	LOW|LOW|LOW|MODIFIER|MODIFIER|MODIFIER|LOW|LOW	STAT3|STAT3|STAT3|STAT3|STAT3|STAT3|STAT3|STAT3	ENSG00000168610|ENSG00000168610|ENSG00000168610|ENSG00000168610|ENSG00000168610|ENSG00000168610|ENSG00000168610|ENSG00000168610	.	.	.	synonymous_variant|synonymous_variant|synonymous_variant	LOW|LOW|LOW	STAT3|STAT3|STAT3	STAT3|STAT3|STAT3	.	.	.	rs143571879	STAT3	.	.	9.61	noncoding	1	POLR2A;EP300;BCL3;ELF1;FOSL2;TAF1;SP1;TEAD4;FOS;SIN3A;STAT3;TBP	458;646;269;194;273;339;184;418;230;182;209;169	H1-hESC,HeLa-S3,HUVEC,PANC-1;A549,H1-hESC;A549;A549;A549;H1-hESC,HeLa-S3,SK-N-SH;H1-hESC;H1-hESC;HUVEC,MCF10A-Er-Src;H1-hESC;MCF10A-Er-Src;H1-hESC	1000	90	GH17I040478	Promoter/Enhancer	TNS4;SNORD124;SMARCE1;MED24;IGFBP4;KRT10;RPL23AP75;TOP2A;RAPGEFL1;CDC6;ORMDL3;WIPF2;THRA;KRT222;KRT24;MSL1;GJD3;GC17P040488	557.70;36.80;21.15;20.14;15.80;12.49;11.48;10.93;7.10;4.77;4.69;4.15;3.32;2.70;2.15;1.92;1.29;0.77	28.144	20.1231	.	17:41910222-42554456	.	UKBB
17:42329764	a	g	3.46e-06	1.0004	0.0632629	15.8197	8.69e-05	0	0	1	STAT3	Likely benign	NM_139276.3(STAT3):c.1122C>T (p.Asp374=)	17	42329764	42329764	G	A	exonic|exonic|exonic|exonic|exonic|exonic|exonic|exonic|exonic|exonic|exonic|exonic|exonic|exonic|exonic|exonic|exonic|exonic|exonic|exonic|exonic|exonic|exonic|exonic|exonic|exonic|exonic|exonic	STAT3|STAT3|STAT3|STAT3|STAT3|STAT3|STAT3|STAT3|STAT3|STAT3|STAT3|STAT3|STAT3|STAT3|STAT3|STAT3|STAT3|STAT3|STAT3|STAT3|STAT3|STAT3|STAT3|STAT3|STAT3|STAT3|STAT3|STAT3	.|.|.|.|.|.|.|.|.|.|.|.|.|.|.|.|.|.|.|.|.|.|.|.|.|.|.|.	exonic|exonic|exonic|exonic|exonic|exonic|exonic|exonic|exonic|exonic|exonic|exonic|exonic|exonic|exonic|exonic|exonic|exonic|exonic|exonic|exonic	STAT3|STAT3|STAT3|STAT3|STAT3|STAT3|STAT3|STAT3|STAT3|STAT3|STAT3|STAT3|STAT3|STAT3|STAT3|STAT3|STAT3|STAT3|STAT3|STAT3|STAT3	.|.|.|.|.|.|.|.|.|.|.|.|.|.|.|.|.|.|.|.|.	exonic	STAT3	Y	synonymous_variant|synonymous_variant|synonymous_variant|upstream_gene_variant|non_coding_transcript_exon_variant|upstream_gene_variant|synonymous_variant|synonymous_variant	LOW|LOW|LOW|MODIFIER|MODIFIER|MODIFIER|LOW|LOW	STAT3|STAT3|STAT3|STAT3|STAT3|STAT3|STAT3|STAT3	ENSG00000168610|ENSG00000168610|ENSG00000168610|ENSG00000168610|ENSG00000168610|ENSG00000168610|ENSG00000168610|ENSG00000168610	.	.	.	synonymous_variant|synonymous_variant|synonymous_variant	LOW|LOW|LOW	STAT3|STAT3|STAT3	STAT3|STAT3|STAT3	.	.	.	rs376080249	STAT3	.	.	1.298	noncoding	1	POLR2A;ELF1;FOSL2;FOS;STAT3;TBP	458;194;273;230;209;169	H1-hESC,HeLa-S3,HUVEC,PANC-1;A549;A549;HUVEC,MCF10A-Er-Src;MCF10A-Er-Src;H1-hESC	1000	90	GH17I040478	Promoter/Enhancer	TNS4;SNORD124;SMARCE1;MED24;IGFBP4;KRT10;RPL23AP75;TOP2A;RAPGEFL1;CDC6;ORMDL3;WIPF2;THRA;KRT222;KRT24;MSL1;GJD3;GC17P040488	557.70;36.80;21.15;20.14;15.80;12.49;11.48;10.93;7.10;4.77;4.69;4.15;3.32;2.70;2.15;1.92;1.29;0.77	10.3564	18.2285	.	17:41910222-42554456	.	UKBB
17:42331459	t	c	0.000119739	1.49108	0.60171	3.695	0.410944	0	0	1	STAT3	Likely benign	NM_139276.3(STAT3):c.1109+13A>G	17	42331459	42331459	T	C	intronic|intronic|intronic|intronic|intronic|intronic|intronic|intronic|intronic|intronic|intronic|intronic|intronic|intronic|intronic|intronic|intronic|intronic|intronic|intronic|intronic|intronic|intronic|intronic|intronic|intronic|intronic|intronic	STAT3|STAT3|STAT3|STAT3|STAT3|STAT3|STAT3|STAT3|STAT3|STAT3|STAT3|STAT3|STAT3|STAT3|STAT3|STAT3|STAT3|STAT3|STAT3|STAT3|STAT3|STAT3|STAT3|STAT3|STAT3|STAT3|STAT3|STAT3	.|.|.|.|.|.|.|.|.|.|.|.|.|.|.|.|.|.|.|.|.|.|.|.|.|.|.|.	intronic|intronic|intronic|intronic|intronic|intronic|intronic|intronic|intronic|intronic|intronic|intronic|intronic|intronic|intronic|intronic|intronic|intronic|intronic|intronic|intronic	STAT3|STAT3|STAT3|STAT3|STAT3|STAT3|STAT3|STAT3|STAT3|STAT3|STAT3|STAT3|STAT3|STAT3|STAT3|STAT3|STAT3|STAT3|STAT3|STAT3|STAT3	.|.|.|.|.|.|.|.|.|.|.|.|.|.|.|.|.|.|.|.|.	intronic	STAT3	Y	intron_variant|intron_variant|intron_variant|intron_variant|intron_variant|intron_variant	MODIFIER|MODIFIER|MODIFIER|MODIFIER|MODIFIER|MODIFIER	STAT3|STAT3|STAT3|STAT3|STAT3|STAT3	ENSG00000168610|ENSG00000168610|ENSG00000168610|ENSG00000168610|ENSG00000168610|ENSG00000168610	.	.	.	intron_variant|intron_variant|intron_variant	MODIFIER|MODIFIER|MODIFIER	STAT3|STAT3|STAT3	STAT3|STAT3|STAT3	.	.	.	rs201856889	STAT3	.	.	11.51	noncoding	7.36978e-13	.	.	.	.	.	GH17I040478	Promoter/Enhancer	TNS4;SNORD124;SMARCE1;MED24;IGFBP4;KRT10;RPL23AP75;TOP2A;RAPGEFL1;CDC6;ORMDL3;WIPF2;THRA;KRT222;KRT24;MSL1;GJD3;GC17P040488	557.70;36.80;21.15;20.14;15.80;12.49;11.48;10.93;7.10;4.77;4.69;4.15;3.32;2.70;2.15;1.92;1.29;0.77	11.7989	7.35137	.	17:41910222-42554456	.	UKBB
17:42333710	t	c	2.78e-05	1.81702	0.232871	14.1777	0.24504	0	0	1	STAT3	Uncertain significance	NM_139276.3(STAT3):c.1012G>A (p.Val338Ile)	17	42333710	42333710	C	T	exonic|exonic|exonic|exonic|exonic|exonic|exonic|exonic|exonic|exonic|exonic|exonic|exonic|exonic|exonic|exonic|exonic|exonic|exonic|exonic|exonic|exonic|exonic|exonic|exonic|exonic|exonic|exonic	STAT3|STAT3|STAT3|STAT3|STAT3|STAT3|STAT3|STAT3|STAT3|STAT3|STAT3|STAT3|STAT3|STAT3|STAT3|STAT3|STAT3|STAT3|STAT3|STAT3|STAT3|STAT3|STAT3|STAT3|STAT3|STAT3|STAT3|STAT3	.|.|.|.|.|.|.|.|.|.|.|.|.|.|.|.|.|.|.|.|.|.|.|.|.|.|.|.	exonic|exonic|exonic|exonic|exonic|exonic|exonic|exonic|exonic|exonic|exonic|exonic|exonic|exonic|exonic|exonic|exonic|exonic|exonic|exonic|exonic	STAT3|STAT3|STAT3|STAT3|STAT3|STAT3|STAT3|STAT3|STAT3|STAT3|STAT3|STAT3|STAT3|STAT3|STAT3|STAT3|STAT3|STAT3|STAT3|STAT3|STAT3	.|.|.|.|.|.|.|.|.|.|.|.|.|.|.|.|.|.|.|.|.	exonic	STAT3	Y	missense_variant|missense_variant|missense_variant|upstream_gene_variant|missense_variant|missense_variant	MODERATE|MODERATE|MODERATE|MODIFIER|MODERATE|MODERATE	STAT3|STAT3|STAT3|STAT3|STAT3|STAT3	ENSG00000168610|ENSG00000168610|ENSG00000168610|ENSG00000168610|ENSG00000168610|ENSG00000168610	.	.	.	missense_variant|missense_variant|missense_variant	MODERATE|MODERATE|MODERATE	STAT3|STAT3|STAT3	STAT3|STAT3|STAT3	.	.	.	rs371953916	STAT3	.	.	22.3	missense_variant	0.873881	.	.	.	.	.	GH17I040478	Promoter/Enhancer	TNS4;SNORD124;SMARCE1;MED24;IGFBP4;KRT10;RPL23AP75;TOP2A;RAPGEFL1;CDC6;ORMDL3;WIPF2;THRA;KRT222;KRT24;MSL1;GJD3;GC17P040488	557.70;36.80;21.15;20.14;15.80;12.49;11.48;10.93;7.10;4.77;4.69;4.15;3.32;2.70;2.15;1.92;1.29;0.77	4.70835	4.81703	.	17:41910222-42554456	.	UKBB
17:42333711	a	g	1.6e-05	0.287682	0.0110732	7.47395	0.343423	0	0	1	STAT3	Benign	NM_139276.3(STAT3):c.1011C>T (p.Leu337=)	17	42333711	42333711	G	A	exonic|exonic|exonic|exonic|exonic|exonic|exonic|exonic|exonic|exonic|exonic|exonic|exonic|exonic|exonic|exonic|exonic|exonic|exonic|exonic|exonic|exonic|exonic|exonic|exonic|exonic|exonic|exonic	STAT3|STAT3|STAT3|STAT3|STAT3|STAT3|STAT3|STAT3|STAT3|STAT3|STAT3|STAT3|STAT3|STAT3|STAT3|STAT3|STAT3|STAT3|STAT3|STAT3|STAT3|STAT3|STAT3|STAT3|STAT3|STAT3|STAT3|STAT3	.|.|.|.|.|.|.|.|.|.|.|.|.|.|.|.|.|.|.|.|.|.|.|.|.|.|.|.	exonic|exonic|exonic|exonic|exonic|exonic|exonic|exonic|exonic|exonic|exonic|exonic|exonic|exonic|exonic|exonic|exonic|exonic|exonic|exonic|exonic	STAT3|STAT3|STAT3|STAT3|STAT3|STAT3|STAT3|STAT3|STAT3|STAT3|STAT3|STAT3|STAT3|STAT3|STAT3|STAT3|STAT3|STAT3|STAT3|STAT3|STAT3	.|.|.|.|.|.|.|.|.|.|.|.|.|.|.|.|.|.|.|.|.	exonic	STAT3	Y	synonymous_variant|synonymous_variant|synonymous_variant|upstream_gene_variant|synonymous_variant|synonymous_variant	LOW|LOW|LOW|MODIFIER|LOW|LOW	STAT3|STAT3|STAT3|STAT3|STAT3|STAT3	ENSG00000168610|ENSG00000168610|ENSG00000168610|ENSG00000168610|ENSG00000168610|ENSG00000168610	.	.	.	synonymous_variant|synonymous_variant|synonymous_variant	LOW|LOW|LOW	STAT3|STAT3|STAT3	STAT3|STAT3|STAT3	.	.	.	rs200623682	STAT3	.	.	0.052	noncoding	4.46738e-12	.	.	.	.	.	GH17I040478	Promoter/Enhancer	TNS4;SNORD124;SMARCE1;MED24;IGFBP4;KRT10;RPL23AP75;TOP2A;RAPGEFL1;CDC6;ORMDL3;WIPF2;THRA;KRT222;KRT24;MSL1;GJD3;GC17P040488	557.70;36.80;21.15;20.14;15.80;12.49;11.48;10.93;7.10;4.77;4.69;4.15;3.32;2.70;2.15;1.92;1.29;0.77	2.60289	6.77783	.	17:41910222-42554456	.	UKBB
17:42334022	a	c	2.17e-05	1.15627	0.291168	4.59173	0.0775341	0	0	1	STAT3	Benign	NM_139276.3(STAT3):c.825T>G (p.Leu275=)	17	42334022	42334022	A	C	exonic|exonic|exonic|exonic|exonic|exonic|exonic|exonic|exonic|exonic|exonic|exonic|exonic|exonic|exonic|exonic|exonic|exonic|exonic|exonic|exonic|exonic|exonic|exonic|exonic|exonic|exonic|exonic	STAT3|STAT3|STAT3|STAT3|STAT3|STAT3|STAT3|STAT3|STAT3|STAT3|STAT3|STAT3|STAT3|STAT3|STAT3|STAT3|STAT3|STAT3|STAT3|STAT3|STAT3|STAT3|STAT3|STAT3|STAT3|STAT3|STAT3|STAT3	.|.|.|.|.|.|.|.|.|.|.|.|.|.|.|.|.|.|.|.|.|.|.|.|.|.|.|.	exonic|exonic|exonic|exonic|exonic|exonic|exonic|exonic|exonic|exonic|exonic|exonic|exonic|exonic|exonic|exonic|exonic|exonic|exonic|exonic|exonic	STAT3|STAT3|STAT3|STAT3|STAT3|STAT3|STAT3|STAT3|STAT3|STAT3|STAT3|STAT3|STAT3|STAT3|STAT3|STAT3|STAT3|STAT3|STAT3|STAT3|STAT3	.|.|.|.|.|.|.|.|.|.|.|.|.|.|.|.|.|.|.|.|.	exonic	STAT3	Y	synonymous_variant|synonymous_variant|synonymous_variant|upstream_gene_variant|synonymous_variant|synonymous_variant	LOW|LOW|LOW|MODIFIER|LOW|LOW	STAT3|STAT3|STAT3|STAT3|STAT3|STAT3	ENSG00000168610|ENSG00000168610|ENSG00000168610|ENSG00000168610|ENSG00000168610|ENSG00000168610	.	.	.	synonymous_variant|synonymous_variant|synonymous_variant	LOW|LOW|LOW	STAT3|STAT3|STAT3	STAT3|STAT3|STAT3	.	.	.	rs200098006	STAT3	.	.	10.61	noncoding	1.1681e-12	.	.	.	.	.	GH17I040478	Promoter/Enhancer	TNS4;SNORD124;SMARCE1;MED24;IGFBP4;KRT10;RPL23AP75;TOP2A;RAPGEFL1;CDC6;ORMDL3;WIPF2;THRA;KRT222;KRT24;MSL1;GJD3;GC17P040488	557.70;36.80;21.15;20.14;15.80;12.49;11.48;10.93;7.10;4.77;4.69;4.15;3.32;2.70;2.15;1.92;1.29;0.77	19.1065	9.90086	.	17:41910222-42554456	.	UKBB
17:42337279	t	g	0.00021643	0.702296	0.506054	0.974639	1.4613	0	1	0	STAT3	Likely benign	NM_139276.3(STAT3):c.797+156C>A	17	42337279	42337279	G	T	intronic|intronic|intronic|intronic|intronic|intronic|intronic|intronic|intronic|intronic|intronic|intronic|intronic|intronic|intronic|intronic|intronic|intronic|intronic|intronic|intronic|intronic|intronic|intronic|intronic|intronic|intronic|intronic	STAT3|STAT3|STAT3|STAT3|STAT3|STAT3|STAT3|STAT3|STAT3|STAT3|STAT3|STAT3|STAT3|STAT3|STAT3|STAT3|STAT3|STAT3|STAT3|STAT3|STAT3|STAT3|STAT3|STAT3|STAT3|STAT3|STAT3|STAT3	.|.|.|.|.|.|.|.|.|.|.|.|.|.|.|.|.|.|.|.|.|.|.|.|.|.|.|.	intronic|intronic|intronic|intronic|intronic|intronic|intronic|intronic|intronic|intronic|intronic|intronic|intronic|intronic|intronic|intronic|intronic|intronic|intronic|intronic|intronic	STAT3|STAT3|STAT3|STAT3|STAT3|STAT3|STAT3|STAT3|STAT3|STAT3|STAT3|STAT3|STAT3|STAT3|STAT3|STAT3|STAT3|STAT3|STAT3|STAT3|STAT3	.|.|.|.|.|.|.|.|.|.|.|.|.|.|.|.|.|.|.|.|.	intronic	STAT3	Y	intron_variant|intron_variant|intron_variant|intron_variant|intron_variant	MODIFIER|MODIFIER|MODIFIER|MODIFIER|MODIFIER	STAT3|STAT3|STAT3|STAT3|STAT3	ENSG00000168610|ENSG00000168610|ENSG00000168610|ENSG00000168610|ENSG00000168610	.	.	.	intron_variant|intron_variant|intron_variant	MODIFIER|MODIFIER|MODIFIER	STAT3|STAT3|STAT3	STAT3|STAT3|STAT3	.	.	.	rs17881759	STAT3	.	.	3.427	noncoding	4.20868e-08	STAT1	140	GM12878	.	.	GH17I040478	Promoter/Enhancer	TNS4;SNORD124;SMARCE1;MED24;IGFBP4;KRT10;RPL23AP75;TOP2A;RAPGEFL1;CDC6;ORMDL3;WIPF2;THRA;KRT222;KRT24;MSL1;GJD3;GC17P040488	557.70;36.80;21.15;20.14;15.80;12.49;11.48;10.93;7.10;4.77;4.69;4.15;3.32;2.70;2.15;1.92;1.29;0.77	4.6643	7.90441	.	17:41910222-42554456	.	UKBB
17:42337521	a	g	0.000227474	0.703913	0.507916	0.975544	1.45705	0	1	0	STAT3	Benign	NM_139276.3(STAT3):c.711C>T (p.Asp237=)	17	42337521	42337521	G	A	exonic|exonic|exonic|exonic|exonic|exonic|exonic|exonic|exonic|exonic|exonic|exonic|exonic|exonic|exonic|exonic|exonic|exonic|exonic|exonic|exonic|exonic|exonic|exonic|exonic|exonic|exonic|exonic	STAT3|STAT3|STAT3|STAT3|STAT3|STAT3|STAT3|STAT3|STAT3|STAT3|STAT3|STAT3|STAT3|STAT3|STAT3|STAT3|STAT3|STAT3|STAT3|STAT3|STAT3|STAT3|STAT3|STAT3|STAT3|STAT3|STAT3|STAT3	.|.|.|.|.|.|.|.|.|.|.|.|.|.|.|.|.|.|.|.|.|.|.|.|.|.|.|.	exonic|exonic|exonic|exonic|exonic|exonic|exonic|exonic|exonic|exonic|exonic|exonic|exonic|exonic|exonic|exonic|exonic|exonic|exonic|exonic|exonic	STAT3|STAT3|STAT3|STAT3|STAT3|STAT3|STAT3|STAT3|STAT3|STAT3|STAT3|STAT3|STAT3|STAT3|STAT3|STAT3|STAT3|STAT3|STAT3|STAT3|STAT3	.|.|.|.|.|.|.|.|.|.|.|.|.|.|.|.|.|.|.|.|.	exonic	STAT3	Y	synonymous_variant|synonymous_variant|synonymous_variant|synonymous_variant|synonymous_variant	LOW|LOW|LOW|LOW|LOW	STAT3|STAT3|STAT3|STAT3|STAT3	ENSG00000168610|ENSG00000168610|ENSG00000168610|ENSG00000168610|ENSG00000168610	.	.	.	synonymous_variant|synonymous_variant|synonymous_variant	LOW|LOW|LOW	STAT3|STAT3|STAT3	STAT3|STAT3|STAT3	.	.	.	rs17882069	STAT3	.	.	4.547	noncoding	1	EP300;BCL3;TAF1;ATF2;BCLAF1;CEBPB;FOXM1;MEF2A;MTA3;NFATC1;NFIC;PML;POU2F2;RUNX3;SP1;STAT5A;BHLHE40;RELA;CHD2;IKZF1;MAZ;MXI1;STAT1;STAT3;TBL1XR1;WRNIP1	425;220;118;658;229;362;662;299;643;394;841;327;224;1000;317;417;358;442;205;318;176;227;140;128;372;121	GM12878;GM12878;GM12878;GM12878;GM12878;GM12878;GM12878;GM12878;GM12878;GM12878;GM12878;GM12878;GM12878;GM12878;GM12878;GM12878;GM12878;GM12878,GM12892,GM18505,GM18951,GM19099,GM19193;GM12878;GM12878;GM12878;GM12878;GM12878;GM12878;GM12878;GM12878	1000	52	GH17I040478	Promoter/Enhancer	TNS4;SNORD124;SMARCE1;MED24;IGFBP4;KRT10;RPL23AP75;TOP2A;RAPGEFL1;CDC6;ORMDL3;WIPF2;THRA;KRT222;KRT24;MSL1;GJD3;GC17P040488	557.70;36.80;21.15;20.14;15.80;12.49;11.48;10.93;7.10;4.77;4.69;4.15;3.32;2.70;2.15;1.92;1.29;0.77	15.6075	14.3496	.	17:41910222-42554456	.	UKBB
17:42337551	t	c	4.17e-05	11.5849	0.858648	156.303	1.18695	0	0	1	STAT3	Likely benign	NM_139276.3(STAT3):c.681G>A (p.Ala227=)	17	42337551	42337551	C	T	exonic|exonic|exonic|exonic|exonic|exonic|exonic|exonic|exonic|exonic|exonic|exonic|exonic|exonic|exonic|exonic|exonic|exonic|exonic|exonic|exonic|exonic|exonic|exonic|exonic|exonic|exonic|exonic	STAT3|STAT3|STAT3|STAT3|STAT3|STAT3|STAT3|STAT3|STAT3|STAT3|STAT3|STAT3|STAT3|STAT3|STAT3|STAT3|STAT3|STAT3|STAT3|STAT3|STAT3|STAT3|STAT3|STAT3|STAT3|STAT3|STAT3|STAT3	.|.|.|.|.|.|.|.|.|.|.|.|.|.|.|.|.|.|.|.|.|.|.|.|.|.|.|.	exonic|exonic|exonic|exonic|exonic|exonic|exonic|exonic|exonic|exonic|exonic|exonic|exonic|exonic|exonic|exonic|exonic|exonic|exonic|exonic|exonic	STAT3|STAT3|STAT3|STAT3|STAT3|STAT3|STAT3|STAT3|STAT3|STAT3|STAT3|STAT3|STAT3|STAT3|STAT3|STAT3|STAT3|STAT3|STAT3|STAT3|STAT3	.|.|.|.|.|.|.|.|.|.|.|.|.|.|.|.|.|.|.|.|.	exonic	STAT3	Y	synonymous_variant|synonymous_variant|synonymous_variant|synonymous_variant|synonymous_variant	LOW|LOW|LOW|LOW|LOW	STAT3|STAT3|STAT3|STAT3|STAT3	ENSG00000168610|ENSG00000168610|ENSG00000168610|ENSG00000168610|ENSG00000168610	.	.	.	synonymous_variant|synonymous_variant|synonymous_variant	LOW|LOW|LOW	STAT3|STAT3|STAT3	STAT3|STAT3|STAT3	.	.	.	rs775680553	STAT3	.	.	2.45	noncoding	1	EP300;BCL3;TAF1;ATF2;BATF;BCLAF1;CEBPB;FOXM1;MEF2A;MTA3;NFATC1;NFIC;PML;POU2F2;RUNX3;RXRA;SP1;STAT5A;BHLHE40;RELA;CHD2;IKZF1;MAZ;MXI1;STAT1;STAT3;TBL1XR1;WRNIP1	425;220;118;658;1000;229;362;662;299;643;394;841;327;224;1000;136;317;417;358;442;205;318;176;227;140;128;372;121	GM12878;GM12878;GM12878;GM12878;GM12878;GM12878;GM12878;GM12878;GM12878;GM12878;GM12878;GM12878;GM12878;GM12878;GM12878;GM12878;GM12878;GM12878;GM12878;GM12878,GM12892,GM18505,GM18951,GM19099,GM19193;GM12878;GM12878;GM12878;GM12878;GM12878;GM12878;GM12878;GM12878	1000	52	GH17I040478	Promoter/Enhancer	TNS4;SNORD124;SMARCE1;MED24;IGFBP4;KRT10;RPL23AP75;TOP2A;RAPGEFL1;CDC6;ORMDL3;WIPF2;THRA;KRT222;KRT24;MSL1;GJD3;GC17P040488	557.70;36.80;21.15;20.14;15.80;12.49;11.48;10.93;7.10;4.77;4.69;4.15;3.32;2.70;2.15;1.92;1.29;0.77	8.32341	13.9933	.	17:41910222-42554456	.	UKBB
17:42337604	t	c	1.29e-05	4.23761	0.578475	31.0426	0.809108	0	0	1	STAT3	Likely benign	NM_139276.3(STAT3):c.646-18G>A	17	42337604	42337604	C	T	intronic|intronic|intronic|intronic|intronic|intronic|intronic|intronic|intronic|intronic|intronic|intronic|intronic|intronic|intronic|intronic|intronic|intronic|intronic|intronic|intronic|intronic|intronic|intronic|intronic|intronic|intronic|intronic	STAT3|STAT3|STAT3|STAT3|STAT3|STAT3|STAT3|STAT3|STAT3|STAT3|STAT3|STAT3|STAT3|STAT3|STAT3|STAT3|STAT3|STAT3|STAT3|STAT3|STAT3|STAT3|STAT3|STAT3|STAT3|STAT3|STAT3|STAT3	.|.|.|.|.|.|.|.|.|.|.|.|.|.|.|.|.|.|.|.|.|.|.|.|.|.|.|.	intronic|intronic|intronic|intronic|intronic|intronic|intronic|intronic|intronic|intronic|intronic|intronic|intronic|intronic|intronic|intronic|intronic|intronic|intronic|intronic|intronic	STAT3|STAT3|STAT3|STAT3|STAT3|STAT3|STAT3|STAT3|STAT3|STAT3|STAT3|STAT3|STAT3|STAT3|STAT3|STAT3|STAT3|STAT3|STAT3|STAT3|STAT3	.|.|.|.|.|.|.|.|.|.|.|.|.|.|.|.|.|.|.|.|.	intronic	STAT3	Y	intron_variant|intron_variant|intron_variant|intron_variant|intron_variant	MODIFIER|MODIFIER|MODIFIER|MODIFIER|MODIFIER	STAT3|STAT3|STAT3|STAT3|STAT3	ENSG00000168610|ENSG00000168610|ENSG00000168610|ENSG00000168610|ENSG00000168610	.	.	.	intron_variant|intron_variant|intron_variant	MODIFIER|MODIFIER|MODIFIER	STAT3|STAT3|STAT3	STAT3|STAT3|STAT3	.	.	.	rs370123809	STAT3	.	.	15.72	noncoding	1	EP300;BCL3;ELF1;TAF1;TCF12;ZBTB33;ATF2;BATF;BCLAF1;CEBPB;FOXM1;IRF4;MEF2A;MTA3;NFATC1;NFIC;PAX5;PML;POU2F2;RUNX3;RXRA;SP1;STAT5A;BHLHE40;RELA;CHD2;IKZF1;MAZ;MXI1;STAT1;STAT3;TBL1XR1;WRNIP1	425;220;240;118;890;128;658;1000;229;362;662;661;299;643;394;841;559;327;224;1000;136;317;417;358;442;205;318;176;227;140;128;372;121	GM12878;GM12878;GM12878;GM12878;GM12878;GM12878;GM12878;GM12878;GM12878;GM12878;GM12878;GM12878;GM12878;GM12878;GM12878;GM12878;GM12878;GM12878;GM12878;GM12878;GM12878;GM12878;GM12878;GM12878;GM12878,GM12892,GM18505,GM18951,GM19099,GM19193;GM12878;GM12878;GM12878;GM12878;GM12878;GM12878;GM12878;GM12878	1000	52	GH17I040478	Promoter/Enhancer	TNS4;SNORD124;SMARCE1;MED24;IGFBP4;KRT10;RPL23AP75;TOP2A;RAPGEFL1;CDC6;ORMDL3;WIPF2;THRA;KRT222;KRT24;MSL1;GJD3;GC17P040488	557.70;36.80;21.15;20.14;15.80;12.49;11.48;10.93;7.10;4.77;4.69;4.15;3.32;2.70;2.15;1.92;1.29;0.77	18.2522	15.0768	.	17:41910222-42554456	.	UKBB
17:42337748	a	g	1.24e-05	13.1077	0.176387	974.063	0.616723	0	0	1	STAT3	Likely benign	NM_139276.3(STAT3):c.645+15C>T	17	42337748	42337748	G	A	intronic|intronic|intronic|intronic|intronic|intronic|intronic|intronic|intronic|intronic|intronic|intronic|intronic|intronic|intronic|intronic|intronic|intronic|intronic|intronic|intronic|intronic|intronic|intronic|intronic|intronic|intronic|intronic	STAT3|STAT3|STAT3|STAT3|STAT3|STAT3|STAT3|STAT3|STAT3|STAT3|STAT3|STAT3|STAT3|STAT3|STAT3|STAT3|STAT3|STAT3|STAT3|STAT3|STAT3|STAT3|STAT3|STAT3|STAT3|STAT3|STAT3|STAT3	.|.|.|.|.|.|.|.|.|.|.|.|.|.|.|.|.|.|.|.|.|.|.|.|.|.|.|.	intronic|intronic|intronic|intronic|intronic|intronic|intronic|intronic|intronic|intronic|intronic|intronic|intronic|intronic|intronic|intronic|intronic|intronic|intronic|intronic|intronic	STAT3|STAT3|STAT3|STAT3|STAT3|STAT3|STAT3|STAT3|STAT3|STAT3|STAT3|STAT3|STAT3|STAT3|STAT3|STAT3|STAT3|STAT3|STAT3|STAT3|STAT3	.|.|.|.|.|.|.|.|.|.|.|.|.|.|.|.|.|.|.|.|.	intronic	STAT3	Y	intron_variant|intron_variant|intron_variant|intron_variant|intron_variant	MODIFIER|MODIFIER|MODIFIER|MODIFIER|MODIFIER	STAT3|STAT3|STAT3|STAT3|STAT3	ENSG00000168610|ENSG00000168610|ENSG00000168610|ENSG00000168610|ENSG00000168610	.	.	.	intron_variant|intron_variant|intron_variant	MODIFIER|MODIFIER|MODIFIER	STAT3|STAT3|STAT3	STAT3|STAT3|STAT3	.	.	.	rs772535269	STAT3	.	.	0.347	noncoding	1	EP300;BCL3;ELF1;TAF1;TCF12;ZBTB33;ATF2;BATF;BCL11A;BCLAF1;CEBPB;EBF1;FOXM1;IRF4;MEF2A;MTA3;NFATC1;NFIC;PAX5;PML;POU2F2;SPI1;RUNX3;SP1;STAT5A;TCF3;BHLHE40;RELA;CHD2;IKZF1;MAZ;MXI1;STAT3;TBL1XR1;WRNIP1	425;220;240;118;890;128;658;1000;545;229;362;354;662;661;299;643;394;841;559;327;224;854;1000;317;417;429;358;442;205;318;176;227;128;372;121	GM12878;GM12878;GM12878;GM12878;GM12878;GM12878;GM12878;GM12878;GM12878;GM12878;GM12878;GM12878;GM12878;GM12878;GM12878;GM12878;GM12878;GM12878;GM12878;GM12878;GM12878;GM12878,GM12891;GM12878;GM12878;GM12878;GM12878;GM12878;GM12878,GM12892,GM18505,GM18951,GM19099,GM19193;GM12878;GM12878;GM12878;GM12878;GM12878;GM12878;GM12878	1000	52	GH17I040478	Promoter/Enhancer	TNS4;SNORD124;SMARCE1;MED24;IGFBP4;KRT10;RPL23AP75;TOP2A;RAPGEFL1;CDC6;ORMDL3;WIPF2;THRA;KRT222;KRT24;MSL1;GJD3;GC17P040488	557.70;36.80;21.15;20.14;15.80;12.49;11.48;10.93;7.10;4.77;4.69;4.15;3.32;2.70;2.15;1.92;1.29;0.77	4.12426	14.7434	.	17:41910222-42554456	.	UKBB
17:42337781	t	c	3.42e-05	0.843749	0.23061	3.08709	0.0983238	0	0	1	STAT3	Likely benign	NM_139276.3(STAT3):c.627G>A (p.Ala209=)	17	42337781	42337781	C	T	exonic|exonic|exonic|exonic|exonic|exonic|exonic|exonic|exonic|exonic|exonic|exonic|exonic|exonic|exonic|exonic|exonic|exonic|exonic|exonic|exonic|exonic|exonic|exonic|exonic|exonic|exonic|exonic	STAT3|STAT3|STAT3|STAT3|STAT3|STAT3|STAT3|STAT3|STAT3|STAT3|STAT3|STAT3|STAT3|STAT3|STAT3|STAT3|STAT3|STAT3|STAT3|STAT3|STAT3|STAT3|STAT3|STAT3|STAT3|STAT3|STAT3|STAT3	.|.|.|.|.|.|.|.|.|.|.|.|.|.|.|.|.|.|.|.|.|.|.|.|.|.|.|.	exonic|exonic|exonic|exonic|exonic|exonic|exonic|exonic|exonic|exonic|exonic|exonic|exonic|exonic|exonic|exonic|exonic|exonic|exonic|exonic|exonic	STAT3|STAT3|STAT3|STAT3|STAT3|STAT3|STAT3|STAT3|STAT3|STAT3|STAT3|STAT3|STAT3|STAT3|STAT3|STAT3|STAT3|STAT3|STAT3|STAT3|STAT3	.|.|.|.|.|.|.|.|.|.|.|.|.|.|.|.|.|.|.|.|.	exonic	STAT3	Y	synonymous_variant|synonymous_variant|synonymous_variant|synonymous_variant|synonymous_variant	LOW|LOW|LOW|LOW|LOW	STAT3|STAT3|STAT3|STAT3|STAT3	ENSG00000168610|ENSG00000168610|ENSG00000168610|ENSG00000168610|ENSG00000168610	.	.	.	synonymous_variant|synonymous_variant|synonymous_variant	LOW|LOW|LOW	STAT3|STAT3|STAT3	STAT3|STAT3|STAT3	.	.	.	rs759225787	STAT3	.	.	2.32	noncoding	1	EP300;BCL3;ELF1;TAF1;TCF12;ZBTB33;BATF;BCLAF1;CEBPB;MEF2A;MTA3;NFATC1;NFIC;PAX5;PML;POU2F2;SPI1;RUNX3;SP1;STAT5A;TCF3;BHLHE40;RELA;CHD2;IKZF1;MAZ;MXI1;STAT3;TBL1XR1	425;220;240;118;890;128;1000;229;362;299;643;394;841;559;327;224;854;1000;317;417;429;358;442;205;318;176;227;128;372	GM12878;GM12878;GM12878;GM12878;GM12878;GM12878;GM12878;GM12878;GM12878;GM12878;GM12878;GM12878;GM12878;GM12878;GM12878;GM12878;GM12878,GM12891;GM12878;GM12878;GM12878;GM12878;GM12878;GM12878,GM12892,GM18505,GM18951,GM19099,GM19193;GM12878;GM12878;GM12878;GM12878;GM12878;GM12878	1000	52	GH17I040478	Promoter/Enhancer	TNS4;SNORD124;SMARCE1;MED24;IGFBP4;KRT10;RPL23AP75;TOP2A;RAPGEFL1;CDC6;ORMDL3;WIPF2;THRA;KRT222;KRT24;MSL1;GJD3;GC17P040488	557.70;36.80;21.15;20.14;15.80;12.49;11.48;10.93;7.10;4.77;4.69;4.15;3.32;2.70;2.15;1.92;1.29;0.77	13.0522	14.531	.	17:41910222-42554456	.	UKBB
17:42337827	a	g	1.12e-05	3.9122	0.52338	29.2432	0.735654	0	0	1	STAT3	Uncertain significance	NM_139276.3(STAT3):c.581C>T (p.Ser194Leu)	17	42337827	42337827	G	A	exonic|exonic|exonic|exonic|exonic|exonic|exonic|exonic|exonic|exonic|exonic|exonic|exonic|exonic|exonic|exonic|exonic|exonic|exonic|exonic|exonic|exonic|exonic|exonic|exonic|exonic|exonic|exonic	STAT3|STAT3|STAT3|STAT3|STAT3|STAT3|STAT3|STAT3|STAT3|STAT3|STAT3|STAT3|STAT3|STAT3|STAT3|STAT3|STAT3|STAT3|STAT3|STAT3|STAT3|STAT3|STAT3|STAT3|STAT3|STAT3|STAT3|STAT3	.|.|.|.|.|.|.|.|.|.|.|.|.|.|.|.|.|.|.|.|.|.|.|.|.|.|.|.	exonic|exonic|exonic|exonic|exonic|exonic|exonic|exonic|exonic|exonic|exonic|exonic|exonic|exonic|exonic|exonic|exonic|exonic|exonic|exonic|exonic	STAT3|STAT3|STAT3|STAT3|STAT3|STAT3|STAT3|STAT3|STAT3|STAT3|STAT3|STAT3|STAT3|STAT3|STAT3|STAT3|STAT3|STAT3|STAT3|STAT3|STAT3	.|.|.|.|.|.|.|.|.|.|.|.|.|.|.|.|.|.|.|.|.	exonic	STAT3	Y	missense_variant|missense_variant|missense_variant|missense_variant|missense_variant	MODERATE|MODERATE|MODERATE|MODERATE|MODERATE	STAT3|STAT3|STAT3|STAT3|STAT3	ENSG00000168610|ENSG00000168610|ENSG00000168610|ENSG00000168610|ENSG00000168610	.	.	.	missense_variant|missense_variant|missense_variant	MODERATE|MODERATE|MODERATE	STAT3|STAT3|STAT3	STAT3|STAT3|STAT3	.	.	.	rs895801743	STAT3	.	.	24.1	missense_variant	0.220481	EP300;BCL3;ELF1;TCF12;ZBTB33;BCLAF1;CEBPB;NFATC1;NFIC;PAX5;PML;SPI1;RUNX3;SP1;STAT5A;RELA;IKZF1;MXI1;STAT3;TBL1XR1	425;220;240;890;128;229;362;394;841;559;327;854;1000;317;417;442;318;227;128;372	GM12878;GM12878;GM12878;GM12878;GM12878;GM12878;GM12878;GM12878;GM12878;GM12878;GM12878;GM12878,GM12891;GM12878;GM12878;GM12878;GM12878,GM12892,GM18505,GM18951,GM19099,GM19193;GM12878;GM12878;GM12878;GM12878	.	.	GH17I040478	Promoter/Enhancer	TNS4;SNORD124;SMARCE1;MED24;IGFBP4;KRT10;RPL23AP75;TOP2A;RAPGEFL1;CDC6;ORMDL3;WIPF2;THRA;KRT222;KRT24;MSL1;GJD3;GC17P040488	557.70;36.80;21.15;20.14;15.80;12.49;11.48;10.93;7.10;4.77;4.69;4.15;3.32;2.70;2.15;1.92;1.29;0.77	3.3241	4.35159	.	17:41910222-42554456	.	UKBB
17:42337856	a	g	0.000200395	0.781219	0.385322	1.58388	0.306713	0	1	0	STAT3	Likely benign	NM_139276.3(STAT3):c.552C>T (p.Asp184=)	17	42337856	42337856	G	A	exonic|exonic|exonic|exonic|exonic|exonic|exonic|exonic|exonic|exonic|exonic|exonic|exonic|exonic|exonic|exonic|exonic|exonic|exonic|exonic|exonic|exonic|exonic|exonic|exonic|exonic|exonic|exonic	STAT3|STAT3|STAT3|STAT3|STAT3|STAT3|STAT3|STAT3|STAT3|STAT3|STAT3|STAT3|STAT3|STAT3|STAT3|STAT3|STAT3|STAT3|STAT3|STAT3|STAT3|STAT3|STAT3|STAT3|STAT3|STAT3|STAT3|STAT3	.|.|.|.|.|.|.|.|.|.|.|.|.|.|.|.|.|.|.|.|.|.|.|.|.|.|.|.	exonic|exonic|exonic|exonic|exonic|exonic|exonic|exonic|exonic|exonic|exonic|exonic|exonic|exonic|exonic|exonic|exonic|exonic|exonic|exonic|exonic	STAT3|STAT3|STAT3|STAT3|STAT3|STAT3|STAT3|STAT3|STAT3|STAT3|STAT3|STAT3|STAT3|STAT3|STAT3|STAT3|STAT3|STAT3|STAT3|STAT3|STAT3	.|.|.|.|.|.|.|.|.|.|.|.|.|.|.|.|.|.|.|.|.	exonic	STAT3	Y	splice_region_variant&synonymous_variant|splice_region_variant&synonymous_variant|splice_region_variant&synonymous_variant|splice_region_variant&synonymous_variant|splice_region_variant&synonymous_variant	LOW|LOW|LOW|LOW|LOW	STAT3|STAT3|STAT3|STAT3|STAT3	ENSG00000168610|ENSG00000168610|ENSG00000168610|ENSG00000168610|ENSG00000168610	.	.	.	splice_region_variant&synonymous_variant|splice_region_variant&synonymous_variant|splice_region_variant&synonymous_variant	LOW|LOW|LOW	STAT3|STAT3|STAT3	STAT3|STAT3|STAT3	.	.	.	rs202126764	STAT3	.	.	13.94	noncoding	1	BCL3;ELF1;TCF12;BCLAF1;CEBPB;NFATC1;PML;SPI1;RUNX3;STAT5A;RELA;IKZF1;TBL1XR1	220;240;890;229;362;394;327;854;1000;417;442;318;372	GM12878;GM12878;GM12878;GM12878;GM12878;GM12878;GM12878;GM12878,GM12891;GM12878;GM12878;GM12878,GM12892,GM18505,GM18951,GM19099,GM19193;GM12878;GM12878	.	.	GH17I040478	Promoter/Enhancer	TNS4;SNORD124;SMARCE1;MED24;IGFBP4;KRT10;RPL23AP75;TOP2A;RAPGEFL1;CDC6;ORMDL3;WIPF2;THRA;KRT222;KRT24;MSL1;GJD3;GC17P040488	557.70;36.80;21.15;20.14;15.80;12.49;11.48;10.93;7.10;4.77;4.69;4.15;3.32;2.70;2.15;1.92;1.29;0.77	27.2605	17.5271	.	17:41910222-42554456	.	UKBB
17:42337861	t	c	0.000209598	1.23121	0.755457	2.00658	0.393834	0	0	1	STAT3	Benign	NM_139276.3(STAT3):c.551-4G>A	17	42337861	42337861	C	T	intronic|intronic|intronic|intronic|intronic|intronic|intronic|intronic|intronic|intronic|intronic|intronic|intronic|intronic|intronic|intronic|intronic|intronic|intronic|intronic|intronic|intronic|intronic|intronic|intronic|intronic|intronic|intronic	STAT3|STAT3|STAT3|STAT3|STAT3|STAT3|STAT3|STAT3|STAT3|STAT3|STAT3|STAT3|STAT3|STAT3|STAT3|STAT3|STAT3|STAT3|STAT3|STAT3|STAT3|STAT3|STAT3|STAT3|STAT3|STAT3|STAT3|STAT3	.|.|.|.|.|.|.|.|.|.|.|.|.|.|.|.|.|.|.|.|.|.|.|.|.|.|.|.	intronic|intronic|intronic|intronic|intronic|intronic|intronic|intronic|intronic|intronic|intronic|intronic|intronic|intronic|intronic|intronic|intronic|intronic|intronic|intronic|intronic	STAT3|STAT3|STAT3|STAT3|STAT3|STAT3|STAT3|STAT3|STAT3|STAT3|STAT3|STAT3|STAT3|STAT3|STAT3|STAT3|STAT3|STAT3|STAT3|STAT3|STAT3	.|.|.|.|.|.|.|.|.|.|.|.|.|.|.|.|.|.|.|.|.	intronic	STAT3	Y	splice_region_variant&intron_variant|splice_region_variant&intron_variant|splice_region_variant&intron_variant|splice_region_variant&intron_variant|splice_region_variant&intron_variant	LOW|LOW|LOW|LOW|LOW	STAT3|STAT3|STAT3|STAT3|STAT3	ENSG00000168610|ENSG00000168610|ENSG00000168610|ENSG00000168610|ENSG00000168610	.	.	.	splice_region_variant&intron_variant|splice_region_variant&intron_variant|splice_region_variant&intron_variant	LOW|LOW|LOW	STAT3|STAT3|STAT3	STAT3|STAT3|STAT3	.	.	.	rs80162032	STAT3	.	.	0.715	noncoding	1	BCL3;ELF1;TCF12;BCLAF1;CEBPB;NFATC1;PML;SPI1;RUNX3;STAT5A;RELA;IKZF1	220;240;890;229;362;394;327;854;1000;417;442;318	GM12878;GM12878;GM12878;GM12878;GM12878;GM12878;GM12878;GM12878,GM12891;GM12878;GM12878;GM12878,GM12892,GM18505,GM18951,GM19099,GM19193;GM12878	.	.	GH17I040478	Promoter/Enhancer	TNS4;SNORD124;SMARCE1;MED24;IGFBP4;KRT10;RPL23AP75;TOP2A;RAPGEFL1;CDC6;ORMDL3;WIPF2;THRA;KRT222;KRT24;MSL1;GJD3;GC17P040488	557.70;36.80;21.15;20.14;15.80;12.49;11.48;10.93;7.10;4.77;4.69;4.15;3.32;2.70;2.15;1.92;1.29;0.77	9.95942	16.6822	.	17:41910222-42554456	.	UKBB
17:42338768	a	g	1.45e-05	1.58439	0.438763	5.7213	0.316593	0	0	1	STAT3	Benign	NM_139276.3(STAT3):c.513C>T (p.Asp171=)	17	42338768	42338768	G	A	exonic|exonic|exonic|exonic|exonic|exonic|exonic|exonic|exonic|exonic|exonic|exonic|exonic|exonic|exonic|exonic|exonic|exonic|exonic|exonic|exonic|exonic|exonic|exonic|exonic|exonic|exonic|exonic	STAT3|STAT3|STAT3|STAT3|STAT3|STAT3|STAT3|STAT3|STAT3|STAT3|STAT3|STAT3|STAT3|STAT3|STAT3|STAT3|STAT3|STAT3|STAT3|STAT3|STAT3|STAT3|STAT3|STAT3|STAT3|STAT3|STAT3|STAT3	.|.|.|.|.|.|.|.|.|.|.|.|.|.|.|.|.|.|.|.|.|.|.|.|.|.|.|.	exonic|exonic|exonic|exonic|exonic|exonic|exonic|exonic|exonic|exonic|exonic|exonic|exonic|exonic|exonic|exonic|exonic|exonic|exonic|exonic|exonic	STAT3|STAT3|STAT3|STAT3|STAT3|STAT3|STAT3|STAT3|STAT3|STAT3|STAT3|STAT3|STAT3|STAT3|STAT3|STAT3|STAT3|STAT3|STAT3|STAT3|STAT3	.|.|.|.|.|.|.|.|.|.|.|.|.|.|.|.|.|.|.|.|.	exonic	STAT3	Y	synonymous_variant|synonymous_variant|synonymous_variant|synonymous_variant|synonymous_variant	LOW|LOW|LOW|LOW|LOW	STAT3|STAT3|STAT3|STAT3|STAT3	ENSG00000168610|ENSG00000168610|ENSG00000168610|ENSG00000168610|ENSG00000168610	.	.	.	synonymous_variant|synonymous_variant|synonymous_variant	LOW|LOW|LOW	STAT3|STAT3|STAT3	STAT3|STAT3|STAT3	.	.	.	rs777828006	STAT3	.	.	9.999	noncoding	1.09688e-11	.	.	.	254	6	GH17I040478	Promoter/Enhancer	TNS4;SNORD124;SMARCE1;MED24;IGFBP4;KRT10;RPL23AP75;TOP2A;RAPGEFL1;CDC6;ORMDL3;WIPF2;THRA;KRT222;KRT24;MSL1;GJD3;GC17P040488	557.70;36.80;21.15;20.14;15.80;12.49;11.48;10.93;7.10;4.77;4.69;4.15;3.32;2.70;2.15;1.92;1.29;0.77	19.2322	10.154	.	17:41910222-42554456	.	UKBB
17:42339409	c	g	4.66e-05	0.523091	0.12851	2.12921	0.436994	0	0	1	STAT3	Conflicting interpretations of pathogenicity	NM_139276.3(STAT3):c.373C>G (p.Gln125Glu)	17	42339409	42339409	G	C	exonic|exonic|exonic|exonic|exonic|exonic|exonic|exonic|exonic|exonic|exonic|exonic|exonic|exonic|exonic|exonic|exonic|exonic|exonic|exonic|exonic|exonic|exonic|exonic|exonic|exonic|exonic	STAT3|STAT3|STAT3|STAT3|STAT3|STAT3|STAT3|STAT3|STAT3|STAT3|STAT3|STAT3|STAT3|STAT3|STAT3|STAT3|STAT3|STAT3|STAT3|STAT3|STAT3|STAT3|STAT3|STAT3|STAT3|STAT3|STAT3	.|.|.|.|.|.|.|.|.|.|.|.|.|.|.|.|.|.|.|.|.|.|.|.|.|.|.	exonic|exonic|exonic|exonic|exonic|exonic|exonic|exonic|exonic|exonic|exonic|exonic|exonic|exonic|exonic|exonic|exonic|exonic|exonic|exonic	STAT3|STAT3|STAT3|STAT3|STAT3|STAT3|STAT3|STAT3|STAT3|STAT3|STAT3|STAT3|STAT3|STAT3|STAT3|STAT3|STAT3|STAT3|STAT3|STAT3	.|.|.|.|.|.|.|.|.|.|.|.|.|.|.|.|.|.|.|.	exonic	STAT3	Y	missense_variant&splice_region_variant|missense_variant&splice_region_variant|missense_variant&splice_region_variant|missense_variant&splice_region_variant|missense_variant&splice_region_variant	MODERATE|MODERATE|MODERATE|MODERATE|MODERATE	STAT3|STAT3|STAT3|STAT3|STAT3	ENSG00000168610|ENSG00000168610|ENSG00000168610|ENSG00000168610|ENSG00000168610	.	.	.	missense_variant&splice_region_variant|missense_variant&splice_region_variant|missense_variant&splice_region_variant	MODERATE|MODERATE|MODERATE	STAT3|STAT3|STAT3	STAT3|STAT3|STAT3	.	.	.	rs574370336	STAT3	.	.	23.1	missense_variant	0.100668	.	.	.	171	2	GH17I040478	Promoter/Enhancer	TNS4;SNORD124;SMARCE1;MED24;IGFBP4;KRT10;RPL23AP75;TOP2A;RAPGEFL1;CDC6;ORMDL3;WIPF2;THRA;KRT222;KRT24;MSL1;GJD3;GC17P040488	557.70;36.80;21.15;20.14;15.80;12.49;11.48;10.93;7.10;4.77;4.69;4.15;3.32;2.70;2.15;1.92;1.29;0.77	2.41006	3.22527	.	17:41910222-42554456	.	UKBB
17:42345549	c	g	7.71e-06	0.355902	0.0391232	3.23762	0.444785	0	0	1	STAT3	Uncertain significance	NM_139276.3(STAT3):c.372+10G>C	17	42345549	42345549	C	G	intronic|intronic|intronic|intronic|intronic|intronic|intronic|intronic|intronic|intronic|intronic|intronic|intronic|intronic|intronic|intronic|intronic|intronic|intronic|intronic|intronic|intronic|intronic|intronic|intronic|intronic|intronic|intronic	STAT3|STAT3|STAT3|STAT3|STAT3|STAT3|STAT3|STAT3|STAT3|STAT3|STAT3|STAT3|STAT3|STAT3|STAT3|STAT3|STAT3|STAT3|STAT3|STAT3|STAT3|STAT3|STAT3|STAT3|STAT3|STAT3|STAT3|STAT3	.|.|.|.|.|.|.|.|.|.|.|.|.|.|.|.|.|.|.|.|.|.|.|.|.|.|.|.	intronic|intronic|intronic|intronic|intronic|intronic|intronic|intronic|intronic|intronic|intronic|intronic|intronic|intronic|intronic|intronic|intronic|intronic|intronic|intronic|intronic	STAT3|STAT3|STAT3|STAT3|STAT3|STAT3|STAT3|STAT3|STAT3|STAT3|STAT3|STAT3|STAT3|STAT3|STAT3|STAT3|STAT3|STAT3|STAT3|STAT3|STAT3	.|.|.|.|.|.|.|.|.|.|.|.|.|.|.|.|.|.|.|.|.	intronic	STAT3	Y	intron_variant|intron_variant|intron_variant|non_coding_transcript_exon_variant|intron_variant|downstream_gene_variant|intron_variant	MODIFIER|MODIFIER|MODIFIER|MODIFIER|MODIFIER|MODIFIER|MODIFIER	STAT3|STAT3|STAT3|STAT3|STAT3|STAT3|STAT3	ENSG00000168610|ENSG00000168610|ENSG00000168610|ENSG00000168610|ENSG00000168610|ENSG00000168610|ENSG00000168610	.	.	.	intron_variant|intron_variant|intron_variant	MODIFIER|MODIFIER|MODIFIER	STAT3|STAT3|STAT3	STAT3|STAT3|STAT3	.	.	.	rs766222549	STAT3	.	.	9.974	noncoding	8.48258e-14	.	.	.	.	.	GH17I040478	Promoter/Enhancer	TNS4;SNORD124;SMARCE1;MED24;IGFBP4;KRT10;RPL23AP75;TOP2A;RAPGEFL1;CDC6;ORMDL3;WIPF2;THRA;KRT222;KRT24;MSL1;GJD3;GC17P040488	557.70;36.80;21.15;20.14;15.80;12.49;11.48;10.93;7.10;4.77;4.69;4.15;3.32;2.70;2.15;1.92;1.29;0.77	12.2637	7.04872	.	17:41910222-42554456	.	UKBB
17:42345566	a	g	3.04e-05	2.46996	0.397282	15.356	0.478731	0	0	1	STAT3	Uncertain significance	NM_139276.3(STAT3):c.365C>T (p.Ala122Val)	17	42345566	42345566	G	A	exonic|exonic|exonic|exonic|exonic|exonic|exonic|exonic|exonic|exonic|exonic|exonic|exonic|exonic|exonic|exonic|exonic|exonic|exonic|exonic|exonic|exonic|exonic|exonic|exonic|exonic|exonic|exonic	STAT3|STAT3|STAT3|STAT3|STAT3|STAT3|STAT3|STAT3|STAT3|STAT3|STAT3|STAT3|STAT3|STAT3|STAT3|STAT3|STAT3|STAT3|STAT3|STAT3|STAT3|STAT3|STAT3|STAT3|STAT3|STAT3|STAT3|STAT3	.|.|.|.|.|.|.|.|.|.|.|.|.|.|.|.|.|.|.|.|.|.|.|.|.|.|.|.	exonic|exonic|exonic|exonic|exonic|exonic|exonic|exonic|exonic|exonic|exonic|exonic|exonic|exonic|exonic|exonic|exonic|exonic|exonic|exonic|exonic	STAT3|STAT3|STAT3|STAT3|STAT3|STAT3|STAT3|STAT3|STAT3|STAT3|STAT3|STAT3|STAT3|STAT3|STAT3|STAT3|STAT3|STAT3|STAT3|STAT3|STAT3	.|.|.|.|.|.|.|.|.|.|.|.|.|.|.|.|.|.|.|.|.	exonic	STAT3	Y	missense_variant|missense_variant|missense_variant|non_coding_transcript_exon_variant|missense_variant|downstream_gene_variant|missense_variant	MODERATE|MODERATE|MODERATE|MODIFIER|MODERATE|MODIFIER|MODERATE	STAT3|STAT3|STAT3|STAT3|STAT3|STAT3|STAT3	ENSG00000168610|ENSG00000168610|ENSG00000168610|ENSG00000168610|ENSG00000168610|ENSG00000168610|ENSG00000168610	.	.	.	missense_variant|missense_variant|missense_variant	MODERATE|MODERATE|MODERATE	STAT3|STAT3|STAT3	STAT3|STAT3|STAT3	.	.	.	rs774724351	STAT3	.	.	22.8	missense_variant	0.121802	.	.	.	.	.	GH17I040478	Promoter/Enhancer	TNS4;SNORD124;SMARCE1;MED24;IGFBP4;KRT10;RPL23AP75;TOP2A;RAPGEFL1;CDC6;ORMDL3;WIPF2;THRA;KRT222;KRT24;MSL1;GJD3;GC17P040488	557.70;36.80;21.15;20.14;15.80;12.49;11.48;10.93;7.10;4.77;4.69;4.15;3.32;2.70;2.15;1.92;1.29;0.77	2.38691	3.07404	.	17:41910222-42554456	.	UKBB
17:42345668	a	g	0.000121917	1.07455	0.498464	2.31642	0.0682879	0	0	1	STAT3	Likely benign	NM_139276.3(STAT3):c.274-11C>T	17	42345668	42345668	G	A	intronic|intronic|intronic|intronic|intronic|intronic|intronic|intronic|intronic|intronic|intronic|intronic|intronic|intronic|intronic|intronic|intronic|intronic|intronic|intronic|intronic|intronic|intronic|intronic|intronic|intronic|intronic|intronic	STAT3|STAT3|STAT3|STAT3|STAT3|STAT3|STAT3|STAT3|STAT3|STAT3|STAT3|STAT3|STAT3|STAT3|STAT3|STAT3|STAT3|STAT3|STAT3|STAT3|STAT3|STAT3|STAT3|STAT3|STAT3|STAT3|STAT3|STAT3	.|.|.|.|.|.|.|.|.|.|.|.|.|.|.|.|.|.|.|.|.|.|.|.|.|.|.|.	intronic|intronic|intronic|intronic|intronic|intronic|intronic|intronic|intronic|intronic|intronic|intronic|intronic|intronic|intronic|intronic|intronic|intronic|intronic|intronic|intronic	STAT3|STAT3|STAT3|STAT3|STAT3|STAT3|STAT3|STAT3|STAT3|STAT3|STAT3|STAT3|STAT3|STAT3|STAT3|STAT3|STAT3|STAT3|STAT3|STAT3|STAT3	.|.|.|.|.|.|.|.|.|.|.|.|.|.|.|.|.|.|.|.|.	intronic	STAT3	Y	intron_variant|intron_variant|intron_variant|intron_variant|intron_variant|downstream_gene_variant|intron_variant	MODIFIER|MODIFIER|MODIFIER|MODIFIER|MODIFIER|MODIFIER|MODIFIER	STAT3|STAT3|STAT3|STAT3|STAT3|STAT3|STAT3	ENSG00000168610|ENSG00000168610|ENSG00000168610|ENSG00000168610|ENSG00000168610|ENSG00000168610|ENSG00000168610	.	.	.	intron_variant|intron_variant|intron_variant	MODIFIER|MODIFIER|MODIFIER	STAT3|STAT3|STAT3	STAT3|STAT3|STAT3	.	.	.	rs369440608	STAT3	.	.	16.57	noncoding	2.03044e-13	.	.	.	.	.	GH17I040478	Promoter/Enhancer	TNS4;SNORD124;SMARCE1;MED24;IGFBP4;KRT10;RPL23AP75;TOP2A;RAPGEFL1;CDC6;ORMDL3;WIPF2;THRA;KRT222;KRT24;MSL1;GJD3;GC17P040488	557.70;36.80;21.15;20.14;15.80;12.49;11.48;10.93;7.10;4.77;4.69;4.15;3.32;2.70;2.15;1.92;1.29;0.77	14.7119	8.52371	.	17:41910222-42554456	.	UKBB
17:42346547	t	c	6.02e-05	1.59393	0.648911	3.91517	0.50962	0	0	1	STAT3	Likely benign	NM_139276.3(STAT3):c.273+22A>G	17	42346547	42346547	T	C	intronic|intronic|intronic|intronic|intronic|intronic|intronic|intronic|intronic|intronic|intronic|intronic|intronic|intronic|intronic|intronic|intronic|intronic|intronic|intronic|intronic|intronic|intronic|intronic|intronic|intronic|intronic|intronic	STAT3|STAT3|STAT3|STAT3|STAT3|STAT3|STAT3|STAT3|STAT3|STAT3|STAT3|STAT3|STAT3|STAT3|STAT3|STAT3|STAT3|STAT3|STAT3|STAT3|STAT3|STAT3|STAT3|STAT3|STAT3|STAT3|STAT3|STAT3	.|.|.|.|.|.|.|.|.|.|.|.|.|.|.|.|.|.|.|.|.|.|.|.|.|.|.|.	intronic|intronic|intronic|intronic|intronic|intronic|intronic|intronic|intronic|intronic|intronic|intronic|intronic|intronic|intronic|intronic|intronic|intronic|intronic|intronic|intronic	STAT3|STAT3|STAT3|STAT3|STAT3|STAT3|STAT3|STAT3|STAT3|STAT3|STAT3|STAT3|STAT3|STAT3|STAT3|STAT3|STAT3|STAT3|STAT3|STAT3|STAT3	.|.|.|.|.|.|.|.|.|.|.|.|.|.|.|.|.|.|.|.|.	intronic	STAT3	Y	intron_variant|intron_variant|intron_variant|intron_variant|intron_variant|downstream_gene_variant|intron_variant	MODIFIER|MODIFIER|MODIFIER|MODIFIER|MODIFIER|MODIFIER|MODIFIER	STAT3|STAT3|STAT3|STAT3|STAT3|STAT3|STAT3	ENSG00000168610|ENSG00000168610|ENSG00000168610|ENSG00000168610|ENSG00000168610|ENSG00000168610|ENSG00000168610	.	.	.	intron_variant|intron_variant|intron_variant	MODIFIER|MODIFIER|MODIFIER	STAT3|STAT3|STAT3	STAT3|STAT3|STAT3	.	.	.	rs2291282	STAT3	.	.	2.997	noncoding	1.91123e-13	.	.	.	123	4	GH17I040478	Promoter/Enhancer	TNS4;SNORD124;SMARCE1;MED24;IGFBP4;KRT10;RPL23AP75;TOP2A;RAPGEFL1;CDC6;ORMDL3;WIPF2;THRA;KRT222;KRT24;MSL1;GJD3;GC17P040488	557.70;36.80;21.15;20.14;15.80;12.49;11.48;10.93;7.10;4.77;4.69;4.15;3.32;2.70;2.15;1.92;1.29;0.77	3.53866	3.66603	.	17:41910222-42554456	.	UKBB
17:42348325	a	g	0.000219457	0.719427	0.517687	0.999784	1.30225	0	1	0	STAT3	Likely benign	NM_139276.3(STAT3):c.128+64T>C	17	42348325	42348325	A	G	intronic|intronic|intronic|intronic|intronic|intronic|intronic|intronic|intronic|intronic|intronic|intronic|intronic|intronic|intronic|intronic|intronic|intronic|intronic|intronic|intronic|intronic|intronic|intronic|intronic|intronic|intronic|intronic	STAT3|STAT3|STAT3|STAT3|STAT3|STAT3|STAT3|STAT3|STAT3|STAT3|STAT3|STAT3|STAT3|STAT3|STAT3|STAT3|STAT3|STAT3|STAT3|STAT3|STAT3|STAT3|STAT3|STAT3|STAT3|STAT3|STAT3|STAT3	.|.|.|.|.|.|.|.|.|.|.|.|.|.|.|.|.|.|.|.|.|.|.|.|.|.|.|.	intronic|intronic|intronic|intronic|intronic|intronic|intronic|intronic|intronic|intronic|intronic|intronic|intronic|intronic|intronic|intronic|intronic|intronic|intronic|intronic|intronic	STAT3|STAT3|STAT3|STAT3|STAT3|STAT3|STAT3|STAT3|STAT3|STAT3|STAT3|STAT3|STAT3|STAT3|STAT3|STAT3|STAT3|STAT3|STAT3|STAT3|STAT3	.|.|.|.|.|.|.|.|.|.|.|.|.|.|.|.|.|.|.|.|.	intronic	STAT3	Y	intron_variant|intron_variant|intron_variant|intron_variant|intron_variant|intron_variant|intron_variant	MODIFIER|MODIFIER|MODIFIER|MODIFIER|MODIFIER|MODIFIER|MODIFIER	STAT3|STAT3|STAT3|STAT3|STAT3|STAT3|STAT3	ENSG00000168610|ENSG00000168610|ENSG00000168610|ENSG00000168610|ENSG00000168610|ENSG00000168610|ENSG00000168610	.	.	.	intron_variant|intron_variant|intron_variant	MODIFIER|MODIFIER|MODIFIER	STAT3|STAT3|STAT3	STAT3|STAT3|STAT3	.	.	.	rs17882334	STAT3	.	.	8.104	noncoding	2.37762e-07	BATF	214	GM12878	140	2	GH17I040478	Promoter/Enhancer	TNS4;SNORD124;SMARCE1;MED24;IGFBP4;KRT10;RPL23AP75;TOP2A;RAPGEFL1;CDC6;ORMDL3;WIPF2;THRA;KRT222;KRT24;MSL1;GJD3;GC17P040488	557.70;36.80;21.15;20.14;15.80;12.49;11.48;10.93;7.10;4.77;4.69;4.15;3.32;2.70;2.15;1.92;1.29;0.77	9.15665	8.47322	.	17:41910222-42554456	.	UKBB
17:42388324	a	g	8.55e-05	0.532965	0.129455	2.19421	0.416348	0	0	1	STAT3	Uncertain significance	NM_139276.3(STAT3):c.-69C>T	17	42388324	42388324	G	A	UTR5|UTR5|UTR5|UTR5|UTR5|UTR5|UTR5|UTR5|UTR5|UTR5|UTR5|UTR5|UTR5|UTR5|UTR5|UTR5|UTR5|UTR5|UTR5|UTR5|UTR5|UTR5|UTR5|UTR5|UTR5|UTR5|UTR5	STAT3|STAT3|STAT3|STAT3|STAT3|STAT3|STAT3|STAT3|STAT3|STAT3|STAT3|STAT3|STAT3|STAT3|STAT3|STAT3|STAT3|STAT3|STAT3|STAT3|STAT3|STAT3|STAT3|STAT3|STAT3|STAT3|STAT3	.|.|.|.|.|.|.|.|.|.|.|.|.|.|.|.|.|.|.|.|.|.|.|.|.|.|.	UTR5|UTR5|UTR5|UTR5|UTR5|UTR5|UTR5|UTR5|UTR5|UTR5|UTR5|UTR5|UTR5|UTR5|UTR5|UTR5|UTR5|UTR5|UTR5|UTR5|UTR5	STAT3|STAT3|STAT3|STAT3|STAT3|STAT3|STAT3|STAT3|STAT3|STAT3|STAT3|STAT3|STAT3|STAT3|STAT3|STAT3|STAT3|STAT3|STAT3|STAT3|STAT3	.|.|.|.|.|.|.|.|.|.|.|.|.|.|.|.|.|.|.|.|.	UTR5	STAT3	Y	5_prime_UTR_variant|5_prime_UTR_variant|5_prime_UTR_variant|5_prime_UTR_variant|5_prime_UTR_variant|5_prime_UTR_variant|non_coding_transcript_exon_variant	MODIFIER|MODIFIER|MODIFIER|MODIFIER|MODIFIER|MODIFIER|MODIFIER	STAT3|STAT3|STAT3|STAT3|STAT3|STAT3|STAT3	ENSG00000168610|ENSG00000168610|ENSG00000168610|ENSG00000168610|ENSG00000168610|ENSG00000168610|ENSG00000168610	.	.	.	5_prime_UTR_variant|5_prime_UTR_variant|5_prime_UTR_variant	MODIFIER|MODIFIER|MODIFIER	STAT3|STAT3|STAT3	STAT3|STAT3|STAT3	.	.	.	rs994095771	STAT3	.	.	13.56	noncoding	1	CHD1;RBBP5;POLR2A;PHF8;SAP30;GABPA;SIN3AK20;TAF1;SRF;TCF3;ELK4;UBTF	264;396;1000;749;155;472;448;650;216;126;343;242	H1-hESC,K562;H1-hESC,K562;A549,ECC-1,GM12878,GM12892,H1-hESC,HCT-116,HeLa-S3,HepG2,HUVEC,K562,PANC-1,SK-N-MC,SK-N-SH,U87,GM10847,GM12891,GM15510,GM18505,GM18526,GM18951,GM19099,GM19193,HEK293,IMR90,MCF10A-Er-Src,NB4,PBDE,Raji,Gliobla,MCF-7,ProgFib;K562;K562;A549,GM12878,HepG2,K562;A549,H1-hESC,HepG2,K562,PANC-1,PFSK-1,SK-N-SH;A549,GM12878,GM12891,H1-hESC,HeLa-S3,HepG2,K562,SK-N-SH;GM12878;GM12878;HEK293,HeLa-S3;K562	.	.	GH17I040528	Enhancer	SMARCE1;IGFBP4;MED24;CCR7;SNORD124;RARA;TOP2A;RPL23AP75;CDC6;GRB7;CASC3;GC17P040542;LOC101059954;GC17M040528	25.74;22.37;19.56;16.91;16.27;12.39;11.65;11.63;10.25;4.55;1.45;0.44;0.39;0.39	31.6351	29.0712	.	17:41910222-42554456	.	UKBB
17:42388394	t	c	0.000108415	1.28031	0.409814	3.99983	0.173472	0	0	1	STAT3	Uncertain significance	NM_139276.3(STAT3):c.-139G>A	17	42388394	42388394	C	T	UTR5|UTR5|UTR5|UTR5|UTR5|UTR5|UTR5|UTR5|UTR5|UTR5|UTR5|UTR5|UTR5|UTR5|UTR5|UTR5|UTR5|UTR5|UTR5|UTR5|UTR5|UTR5|UTR5|UTR5|UTR5|UTR5|upstream	STAT3|STAT3|STAT3|STAT3|STAT3|STAT3|STAT3|STAT3|STAT3|STAT3|STAT3|STAT3|STAT3|STAT3|STAT3|STAT3|STAT3|STAT3|STAT3|STAT3|STAT3|STAT3|STAT3|STAT3|STAT3|STAT3|STAT3	.|.|.|.|.|.|.|.|.|.|.|.|.|.|.|.|.|.|.|.|.|.|.|.|.|.|.	UTR5|UTR5|UTR5|UTR5|UTR5|UTR5|UTR5|UTR5|UTR5|UTR5|UTR5|UTR5|UTR5|UTR5|UTR5|UTR5|UTR5|UTR5|UTR5|UTR5|UTR5	STAT3|STAT3|STAT3|STAT3|STAT3|STAT3|STAT3|STAT3|STAT3|STAT3|STAT3|STAT3|STAT3|STAT3|STAT3|STAT3|STAT3|STAT3|STAT3|STAT3|STAT3	.|.|.|.|.|.|.|.|.|.|.|.|.|.|.|.|.|.|.|.|.	UTR5	STAT3	Y	5_prime_UTR_variant|5_prime_UTR_variant|5_prime_UTR_variant|5_prime_UTR_variant|5_prime_UTR_variant|5_prime_UTR_variant|non_coding_transcript_exon_variant	MODIFIER|MODIFIER|MODIFIER|MODIFIER|MODIFIER|MODIFIER|MODIFIER	STAT3|STAT3|STAT3|STAT3|STAT3|STAT3|STAT3	ENSG00000168610|ENSG00000168610|ENSG00000168610|ENSG00000168610|ENSG00000168610|ENSG00000168610|ENSG00000168610	.	.	.	5_prime_UTR_variant|5_prime_UTR_variant|upstream_gene_variant	MODIFIER|MODIFIER|MODIFIER	STAT3|STAT3|STAT3	STAT3|STAT3|STAT3	.	.	.	rs17883843	STAT3	.	.	0.31	noncoding	1	RBBP5;POLR2A;PHF8;ELF1;GABPA;SIN3AK20;TAF1;SRF;TCF3;NFYA;NRF1;ELK4;UBTF	396;1000;749;606;472;448;650;216;126;914;232;343;242	H1-hESC,K562;A549,ECC-1,GM12878,GM12892,H1-hESC,HCT-116,HeLa-S3,HepG2,HUVEC,K562,PANC-1,SK-N-MC,SK-N-SH,U87,GM10847,GM12891,GM15510,GM18505,GM18526,GM18951,GM19099,GM19193,HEK293,IMR90,MCF10A-Er-Src,NB4,PBDE,Raji,Gliobla,MCF-7,ProgFib;K562;A549,GM12878,HepG2,K562;A549,GM12878,HepG2,K562;A549,H1-hESC,HepG2,K562,PANC-1,PFSK-1,SK-N-SH;A549,GM12878,GM12891,H1-hESC,HeLa-S3,HepG2,K562,SK-N-SH;GM12878;GM12878;GM12878,HeLa-S3,K562;GM12878;HEK293,HeLa-S3;K562	1000	125	GH17I040528	Enhancer	SMARCE1;IGFBP4;MED24;CCR7;SNORD124;RARA;TOP2A;RPL23AP75;CDC6;GRB7;CASC3;GC17P040542;LOC101059954;GC17M040528	25.74;22.37;19.56;16.91;16.27;12.39;11.65;11.63;10.25;4.55;1.45;0.44;0.39;0.39	12.2482	28.2202	.	17:41910222-42554456	.	UKBB
17:42388395	a	g	0.000948529	1.03884	0.75563	1.42818	0.0891622	0	1	0	STAT3	Conflicting interpretations of pathogenicity	NM_139276.3(STAT3):c.-140C>T	17	42388395	42388395	G	A	UTR5|UTR5|UTR5|UTR5|UTR5|UTR5|UTR5|UTR5|UTR5|UTR5|UTR5|UTR5|UTR5|UTR5|UTR5|UTR5|UTR5|UTR5|UTR5|UTR5|UTR5|UTR5|UTR5|UTR5|UTR5|UTR5|upstream	STAT3|STAT3|STAT3|STAT3|STAT3|STAT3|STAT3|STAT3|STAT3|STAT3|STAT3|STAT3|STAT3|STAT3|STAT3|STAT3|STAT3|STAT3|STAT3|STAT3|STAT3|STAT3|STAT3|STAT3|STAT3|STAT3|STAT3	.|.|.|.|.|.|.|.|.|.|.|.|.|.|.|.|.|.|.|.|.|.|.|.|.|.|.	UTR5|UTR5|UTR5|UTR5|UTR5|UTR5|UTR5|UTR5|UTR5|UTR5|UTR5|UTR5|UTR5|UTR5|UTR5|UTR5|UTR5|UTR5|UTR5|UTR5|UTR5	STAT3|STAT3|STAT3|STAT3|STAT3|STAT3|STAT3|STAT3|STAT3|STAT3|STAT3|STAT3|STAT3|STAT3|STAT3|STAT3|STAT3|STAT3|STAT3|STAT3|STAT3	.|.|.|.|.|.|.|.|.|.|.|.|.|.|.|.|.|.|.|.|.	UTR5	STAT3	Y	5_prime_UTR_variant|5_prime_UTR_variant|5_prime_UTR_variant|5_prime_UTR_variant|5_prime_UTR_variant|5_prime_UTR_variant|non_coding_transcript_exon_variant	MODIFIER|MODIFIER|MODIFIER|MODIFIER|MODIFIER|MODIFIER|MODIFIER	STAT3|STAT3|STAT3|STAT3|STAT3|STAT3|STAT3	ENSG00000168610|ENSG00000168610|ENSG00000168610|ENSG00000168610|ENSG00000168610|ENSG00000168610|ENSG00000168610	.	.	.	5_prime_UTR_variant|5_prime_UTR_variant|upstream_gene_variant	MODIFIER|MODIFIER|MODIFIER	STAT3|STAT3|STAT3	STAT3|STAT3|STAT3	.	.	.	rs528219097	STAT3	.	.	8.126	noncoding	1	RBBP5;POLR2A;PHF8;ELF1;GABPA;SIN3AK20;TAF1;SRF;TCF3;NFYA;NRF1;ELK4;UBTF	396;1000;749;606;472;448;650;216;126;914;232;343;242	H1-hESC,K562;A549,ECC-1,GM12878,GM12892,H1-hESC,HCT-116,HeLa-S3,HepG2,HUVEC,K562,PANC-1,SK-N-MC,SK-N-SH,U87,GM10847,GM12891,GM15510,GM18505,GM18526,GM18951,GM19099,GM19193,HEK293,IMR90,MCF10A-Er-Src,NB4,PBDE,Raji,Gliobla,MCF-7,ProgFib;K562;A549,GM12878,HepG2,K562;A549,GM12878,HepG2,K562;A549,H1-hESC,HepG2,K562,PANC-1,PFSK-1,SK-N-SH;A549,GM12878,GM12891,H1-hESC,HeLa-S3,HepG2,K562,SK-N-SH;GM12878;GM12878;GM12878,HeLa-S3,K562;GM12878;HEK293,HeLa-S3;K562	1000	125	GH17I040528	Enhancer	SMARCE1;IGFBP4;MED24;CCR7;SNORD124;RARA;TOP2A;RPL23AP75;CDC6;GRB7;CASC3;GC17P040542;LOC101059954;GC17M040528	25.74;22.37;19.56;16.91;16.27;12.39;11.65;11.63;10.25;4.55;1.45;0.44;0.39;0.39	22.3861	28.9031	.	17:41910222-42554456	.	UKBB
17:42388466	a	c	3.18e-05	1.18353	0.389833	3.59317	0.115715	0	0	1	STAT3	Uncertain significance	NM_139276.2(STAT3):c.-211G>T	17	42388466	42388466	C	A	UTR5|UTR5|UTR5|UTR5|UTR5|UTR5|UTR5|UTR5|UTR5|UTR5|UTR5|UTR5|UTR5|UTR5|UTR5|UTR5|upstream|upstream|upstream|upstream|upstream|upstream|upstream|upstream|upstream|upstream|upstream	STAT3|STAT3|STAT3|STAT3|STAT3|STAT3|STAT3|STAT3|STAT3|STAT3|STAT3|STAT3|STAT3|STAT3|STAT3|STAT3|STAT3|STAT3|STAT3|STAT3|STAT3|STAT3|STAT3|STAT3|STAT3|STAT3|STAT3	.|.|.|.|.|.|.|.|.|.|.|.|.|.|.|.|.|.|.|.|.|.|.|.|.|.|.	upstream|upstream|upstream|upstream|upstream|upstream|upstream|upstream|upstream|upstream|upstream|upstream|upstream|upstream|upstream|upstream|upstream|upstream|upstream|upstream|upstream	STAT3|STAT3|STAT3|STAT3|STAT3|STAT3|STAT3|STAT3|STAT3|STAT3|STAT3|STAT3|STAT3|STAT3|STAT3|STAT3|STAT3|STAT3|STAT3|STAT3|STAT3	.|.|.|.|.|.|.|.|.|.|.|.|.|.|.|.|.|.|.|.|.	upstream	STAT3	Y	5_prime_UTR_variant|upstream_gene_variant|upstream_gene_variant|upstream_gene_variant|upstream_gene_variant|5_prime_UTR_variant|upstream_gene_variant	MODIFIER|MODIFIER|MODIFIER|MODIFIER|MODIFIER|MODIFIER|MODIFIER	STAT3|STAT3|STAT3|STAT3|STAT3|STAT3|STAT3	ENSG00000168610|ENSG00000168610|ENSG00000168610|ENSG00000168610|ENSG00000168610|ENSG00000168610|ENSG00000168610	.	.	.	5_prime_UTR_variant|5_prime_UTR_variant|upstream_gene_variant	MODIFIER|MODIFIER|MODIFIER	STAT3|STAT3|STAT3	STAT3|STAT3|STAT3	.	.	.	rs902564848	STAT3	.	.	15.57	noncoding	1	RBBP5;POLR2A;EP300;PHF8;ELF1;GABPA;SIN3AK20;TAF1;YY1;NFATC1;NFIC;PBX3;POU2F2;SP1;SRF;TCF3;SP2;SP4;ZBTB7A;CHD2;NFYA;NFYB;NRF1;CTBP2;ELK4;KAP1;IRF3;SREBP1;UBTF	396;1000;1000;749;606;472;448;650;429;345;512;1000;1000;1000;216;126;656;598;157;840;914;1000;232;322;343;694;360;363;242	H1-hESC,K562;A549,ECC-1,GM12878,GM12892,H1-hESC,HCT-116,HeLa-S3,HepG2,HUVEC,K562,PANC-1,SK-N-MC,SK-N-SH,U87,GM10847,GM12891,GM15510,GM18505,GM18526,GM18951,GM19099,GM19193,HEK293,IMR90,MCF10A-Er-Src,NB4,PBDE,Raji,Gliobla,MCF-7,ProgFib;K562,A549,GM12878,H1-hESC,HepG2,SK-N-SH_RA,T-47D,HeLa-S3;K562;A549,GM12878,HepG2,K562;A549,GM12878,HepG2,K562;A549,H1-hESC,HepG2,K562,PANC-1,PFSK-1,SK-N-SH;A549,GM12878,GM12891,H1-hESC,HeLa-S3,HepG2,K562,SK-N-SH;A549,GM12878,GM12891,GM12892,H1-hESC,HCT-116,HepG2,K562,SK-N-SH_RA;GM12878;GM12878,HepG2;GM12878;GM12878,GM12891;GM12878,H1-hESC,HepG2,K562;GM12878;GM12878;H1-hESC,HepG2,K562;H1-hESC;K562;GM12878,H1-hESC,HeLa-S3,HepG2,K562;GM12878,HeLa-S3,K562;GM12878,HeLa-S3,K562;GM12878;H1-hESC;HEK293,HeLa-S3;HEK293,U2OS;HeLa-S3;HepG2;K562	1000	125	GH17I040528	Enhancer	SMARCE1;IGFBP4;MED24;CCR7;SNORD124;RARA;TOP2A;RPL23AP75;CDC6;GRB7;CASC3;GC17P040542;LOC101059954;GC17M040528	25.74;22.37;19.56;16.91;16.27;12.39;11.65;11.63;10.25;4.55;1.45;0.44;0.39;0.39	33.609	30.0545	.	17:41910222-42554456	.	UKBB
18:22171070	c	g	0.000183741	0.976383	0.651139	1.46409	0.0419142	0	1	0	GATA6	Likely benign	NM_005257.6(GATA6):c.-37-38G>C	18	22171070	22171070	G	C	intronic|UTR5|upstream|upstream|upstream|upstream|downstream	GATA6|GATA6|GATA6-AS1|GATA6-AS1|GATA6-AS1|GATA6-AS1|RP11-627G18.2	.|.|.|.|.|.|.	intronic|upstream	GATA6|GATA6-AS1	.|.	intronic	GATA6	N	intron_variant|downstream_gene_variant|upstream_gene_variant|5_prime_UTR_variant|upstream_gene_variant|upstream_gene_variant|upstream_gene_variant	MODIFIER|MODIFIER|MODIFIER|MODIFIER|MODIFIER|MODIFIER|MODIFIER	GATA6|RP11-627G18.2|GATA6-AS1|GATA6|GATA6-AS1|GATA6-AS1|GATA6-AS1	ENSG00000141448|ENSG00000264012|ENSG00000266010|ENSG00000141448|ENSG00000266010|ENSG00000266010|ENSG00000266010	.	.	.	intron_variant|upstream_gene_variant	MODIFIER|MODIFIER	GATA6|GATA6-AS1	GATA6|GATA6-AS1	.	.	.	rs182163903	GATA6	.	.	9.317	noncoding	0.343662	EZH2;SUZ12;TCF7L2;ZNF263;E2F1	809;152;520;326;107	GM12878,H1-hESC,HSMM,HSMMtube,NHDF-Ad,NHEK,NHLF;H1-hESC;HCT-116,HEK293,HeLa-S3;HEK293-T-REx;HeLa-S3	1000	122	.	.	.	.	17.471	26.4872	18:21006042-22766039	18:20930938-22806039	.	UKBB
18:22171160	a	g	2.97e-05	0.885237	0.283912	2.76017	0.0790423	0	0	1	GATA6	Uncertain significance	NM_005257.6(GATA6):c.16G>A (p.Gly6Ser)	18	22171160	22171160	G	A	exonic|exonic	GATA6|GATA6	.|.	exonic	GATA6	.	exonic	GATA6	Y	missense_variant|downstream_gene_variant|upstream_gene_variant|missense_variant|upstream_gene_variant|upstream_gene_variant|upstream_gene_variant	MODERATE|MODIFIER|MODIFIER|MODERATE|MODIFIER|MODIFIER|MODIFIER	GATA6|RP11-627G18.2|GATA6-AS1|GATA6|GATA6-AS1|GATA6-AS1|GATA6-AS1	ENSG00000141448|ENSG00000264012|ENSG00000266010|ENSG00000141448|ENSG00000266010|ENSG00000266010|ENSG00000266010	.	.	.	missense_variant|upstream_gene_variant	MODERATE|MODIFIER	GATA6|GATA6-AS1	GATA6|GATA6-AS1	.	.	.	rs139750927	GATA6	.	.	21.3	missense_variant	0.0810483	EZH2;SUZ12;ZNF263;E2F1	809;152;326;107	GM12878,H1-hESC,HSMM,HSMMtube,NHDF-Ad,NHEK,NHLF;H1-hESC;HEK293-T-REx;HeLa-S3	1000	122	.	.	.	.	1.11398	1.3585	18:21006042-22766039	18:20930938-22806039	.	UKBB
18:22171187	c	g	0.000976747	1.05813	0.904211	1.23824	0.317945	0	1	0	GATA6	Benign	NM_005257.6(GATA6):c.43G>C (p.Gly15Arg)	18	22171187	22171187	G	C	exonic|exonic	GATA6|GATA6	.|.	exonic	GATA6	.	exonic	GATA6	Y	missense_variant|downstream_gene_variant|upstream_gene_variant|missense_variant|upstream_gene_variant|upstream_gene_variant|upstream_gene_variant	MODERATE|MODIFIER|MODIFIER|MODERATE|MODIFIER|MODIFIER|MODIFIER	GATA6|RP11-627G18.2|GATA6-AS1|GATA6|GATA6-AS1|GATA6-AS1|GATA6-AS1	ENSG00000141448|ENSG00000264012|ENSG00000266010|ENSG00000141448|ENSG00000266010|ENSG00000266010|ENSG00000266010	.	.	.	missense_variant|upstream_gene_variant	MODERATE|MODIFIER	GATA6|GATA6-AS1	GATA6|GATA6-AS1	.	.	.	rs116262672	GATA6	.	.	26.8	missense_variant	0.852356	EZH2;SUZ12;ZNF263;E2F1	809;152;326;107	GM12878,H1-hESC,HSMM,HSMMtube,NHDF-Ad,NHEK,NHLF;H1-hESC;HEK293-T-REx;HeLa-S3	1000	122	.	.	.	.	4.12089	3.83732	18:21006042-22766039	18:20930938-22806039	.	UKBB
18:22171206	c	g	4.94e-05	0.770358	0.303049	1.95827	0.233885	0	1	0	GATA6	Likely benign	NM_005257.6(GATA6):c.62C>G (p.Ala21Gly)	18	22171206	22171206	C	G	exonic|exonic	GATA6|GATA6	.|.	exonic	GATA6	.	exonic	GATA6	Y	missense_variant|downstream_gene_variant|upstream_gene_variant|missense_variant|upstream_gene_variant|upstream_gene_variant|upstream_gene_variant	MODERATE|MODIFIER|MODIFIER|MODERATE|MODIFIER|MODIFIER|MODIFIER	GATA6|RP11-627G18.2|GATA6-AS1|GATA6|GATA6-AS1|GATA6-AS1|GATA6-AS1	ENSG00000141448|ENSG00000264012|ENSG00000266010|ENSG00000141448|ENSG00000266010|ENSG00000266010|ENSG00000266010	.	.	.	missense_variant|upstream_gene_variant	MODERATE|MODIFIER	GATA6|GATA6-AS1	GATA6|GATA6-AS1	.	.	.	rs139666654	GATA6	.	.	22.8	missense_variant	0.119945	EZH2;SUZ12;ZNF263;E2F1	809;152;326;107	GM12878,H1-hESC,HSMM,HSMMtube,NHDF-Ad,NHEK,NHLF;H1-hESC;HEK293-T-REx;HeLa-S3	1000	122	.	.	.	.	1.81502	1.66447	18:21006042-22766039	18:20930938-22806039	.	UKBB
18:22171233	a	g	0.000152279	1.61462	0.829032	3.14463	0.798603	0	0	1	GATA6	Uncertain significance	NM_005257.6(GATA6):c.89G>A (p.Arg30Gln)	18	22171233	22171233	G	A	exonic|exonic	GATA6|GATA6	.|.	exonic	GATA6	.	exonic	GATA6	Y	missense_variant|downstream_gene_variant|upstream_gene_variant|missense_variant|upstream_gene_variant|upstream_gene_variant|upstream_gene_variant	MODERATE|MODIFIER|MODIFIER|MODERATE|MODIFIER|MODIFIER|MODIFIER	GATA6|RP11-627G18.2|GATA6-AS1|GATA6|GATA6-AS1|GATA6-AS1|GATA6-AS1	ENSG00000141448|ENSG00000264012|ENSG00000266010|ENSG00000141448|ENSG00000266010|ENSG00000266010|ENSG00000266010	.	.	.	missense_variant|upstream_gene_variant	MODERATE|MODIFIER	GATA6|GATA6-AS1	GATA6|GATA6-AS1	.	.	.	rs756406083	GATA6	.	.	25.2	missense_variant	0.0653104	EZH2;SUZ12;ZNF263;E2F1	809;152;326;107	GM12878,H1-hESC,HSMM,HSMMtube,NHDF-Ad,NHEK,NHLF;H1-hESC;HEK293-T-REx;HeLa-S3	1000	122	.	.	.	.	1.01105	1.25274	18:21006042-22766039	18:20930938-22806039	.	UKBB
18:22171238	a	c	3.59e-05	1.43462	0.221448	9.29399	0.151811	0	0	1	GATA6	Uncertain significance	NM_005257.6(GATA6):c.94C>A (p.Pro32Thr)	18	22171238	22171238	C	A	exonic|exonic	GATA6|GATA6	.|.	exonic	GATA6	.	exonic	GATA6	Y	missense_variant|downstream_gene_variant|upstream_gene_variant|missense_variant|upstream_gene_variant|upstream_gene_variant|upstream_gene_variant	MODERATE|MODIFIER|MODIFIER|MODERATE|MODIFIER|MODIFIER|MODIFIER	GATA6|RP11-627G18.2|GATA6-AS1|GATA6|GATA6-AS1|GATA6-AS1|GATA6-AS1	ENSG00000141448|ENSG00000264012|ENSG00000266010|ENSG00000141448|ENSG00000266010|ENSG00000266010|ENSG00000266010	.	.	.	missense_variant|upstream_gene_variant	MODERATE|MODIFIER	GATA6|GATA6-AS1	GATA6|GATA6-AS1	.	.	.	rs1166309522	GATA6	.	.	20.5	missense_variant	0.0185945	EZH2;SUZ12;ZNF263;E2F1	809;152;326;107	GM12878,H1-hESC,HSMM,HSMMtube,NHDF-Ad,NHEK,NHLF;H1-hESC;HEK293-T-REx;HeLa-S3	1000	122	.	.	.	.	1.33357	1.4438	18:21006042-22766039	18:20930938-22806039	.	UKBB
18:22171256	a	c	1.82e-05	3.09566	0.915812	10.464	1.16121	0	0	1	GATA6	Uncertain significance	NM_005257.6(GATA6):c.112C>A (p.Pro38Thr)	18	22171256	22171256	C	A	exonic|exonic	GATA6|GATA6	.|.	exonic	GATA6	.	exonic	GATA6	Y	missense_variant|downstream_gene_variant|upstream_gene_variant|missense_variant|upstream_gene_variant|upstream_gene_variant|upstream_gene_variant	MODERATE|MODIFIER|MODIFIER|MODERATE|MODIFIER|MODIFIER|MODIFIER	GATA6|RP11-627G18.2|GATA6-AS1|GATA6|GATA6-AS1|GATA6-AS1|GATA6-AS1	ENSG00000141448|ENSG00000264012|ENSG00000266010|ENSG00000141448|ENSG00000266010|ENSG00000266010|ENSG00000266010	.	.	.	missense_variant|upstream_gene_variant	MODERATE|MODIFIER	GATA6|GATA6-AS1	GATA6|GATA6-AS1	.	.	.	rs769310811	GATA6	.	.	24.6	missense_variant	0.85426	EZH2;SUZ12;ZNF263;E2F1	809;152;326;107	GM12878,H1-hESC,HSMM,HSMMtube,NHDF-Ad,NHEK,NHLF;H1-hESC;HEK293-T-REx;HeLa-S3	1000	122	.	.	.	.	4.1726	4.07709	18:21006042-22766039	18:20930938-22806039	.	UKBB
18:22171267	t	c	8.39e-06	2.21311	0.303001	16.1645	0.362911	0	0	1	GATA6	Likely benign	NM_005257.6(GATA6):c.123C>T (p.Ser41=)	18	22171267	22171267	C	T	exonic|exonic	GATA6|GATA6	.|.	exonic	GATA6	.	exonic	GATA6	Y	synonymous_variant|downstream_gene_variant|upstream_gene_variant|synonymous_variant|upstream_gene_variant|upstream_gene_variant|upstream_gene_variant	LOW|MODIFIER|MODIFIER|LOW|MODIFIER|MODIFIER|MODIFIER	GATA6|RP11-627G18.2|GATA6-AS1|GATA6|GATA6-AS1|GATA6-AS1|GATA6-AS1	ENSG00000141448|ENSG00000264012|ENSG00000266010|ENSG00000141448|ENSG00000266010|ENSG00000266010|ENSG00000266010	.	.	.	synonymous_variant|upstream_gene_variant	LOW|MODIFIER	GATA6|GATA6-AS1	GATA6|GATA6-AS1	.	.	.	rs762641247	GATA6	.	.	5.489	noncoding	0.600707	EZH2;ZNF263;E2F1	809;326;107	GM12878,H1-hESC,HSMM,HSMMtube,NHDF-Ad,NHEK,NHLF;HEK293-T-REx;HeLa-S3	1000	122	.	.	.	.	14.7489	25.0132	18:21006042-22766039	18:20930938-22806039	.	UKBB
18:22171295	a	g	1.31e-05	1.16207	0.130041	10.3844	0.0491485	0	0	1	GATA6	Conflicting interpretations of pathogenicity	NM_005257.6(GATA6):c.151G>A (p.Glu51Lys)	18	22171295	22171295	G	A	exonic|exonic	GATA6|GATA6	.|.	exonic	GATA6	.	exonic	GATA6	Y	missense_variant|downstream_gene_variant|upstream_gene_variant|missense_variant|upstream_gene_variant|upstream_gene_variant|upstream_gene_variant	MODERATE|MODIFIER|MODIFIER|MODERATE|MODIFIER|MODIFIER|MODIFIER	GATA6|RP11-627G18.2|GATA6-AS1|GATA6|GATA6-AS1|GATA6-AS1|GATA6-AS1	ENSG00000141448|ENSG00000264012|ENSG00000266010|ENSG00000141448|ENSG00000266010|ENSG00000266010|ENSG00000266010	.	.	.	missense_variant|upstream_gene_variant	MODERATE|MODIFIER	GATA6|GATA6-AS1	GATA6|GATA6-AS1	.	.	.	rs770662152	GATA6	.	.	24	missense_variant	0.0851151	EZH2;ZNF263;E2F1	809;326;107	GM12878,H1-hESC,HSMM,HSMMtube,NHDF-Ad,NHEK,NHLF;HEK293-T-REx;HeLa-S3	1000	122	.	.	.	.	1.06052	1.28888	18:21006042-22766039	18:20930938-22806039	.	UKBB
18:22171316	a	g	2.64e-05	0.455709	0.0351473	5.90859	0.261457	0	0	1	GATA6	Uncertain significance	NM_005257.6(GATA6):c.172A>G (p.Ser58Gly)	18	22171316	22171316	A	G	exonic|exonic	GATA6|GATA6	.|.	exonic	GATA6	.	exonic	GATA6	Y	missense_variant|downstream_gene_variant|upstream_gene_variant|missense_variant|upstream_gene_variant|upstream_gene_variant|upstream_gene_variant	MODERATE|MODIFIER|MODIFIER|MODERATE|MODIFIER|MODIFIER|MODIFIER	GATA6|RP11-627G18.2|GATA6-AS1|GATA6|GATA6-AS1|GATA6-AS1|GATA6-AS1	ENSG00000141448|ENSG00000264012|ENSG00000266010|ENSG00000141448|ENSG00000266010|ENSG00000266010|ENSG00000266010	.	.	.	missense_variant|upstream_gene_variant	MODERATE|MODIFIER	GATA6|GATA6-AS1	GATA6|GATA6-AS1	.	.	.	rs924843423	GATA6	.	.	10.03	missense_variant	0.0058134	EZH2;ZNF263;E2F1	809;326;107	GM12878,H1-hESC,HSMM,HSMMtube,NHDF-Ad,NHEK,NHLF;HEK293-T-REx;HeLa-S3	1000	122	.	.	.	.	0.516895	0.687828	18:21006042-22766039	18:20930938-22806039	.	UKBB
18:22171327	a	g	6.47e-05	1.00471	0.490338	2.05867	0.00445255	0	0	1	GATA6	Likely benign	NM_005257.6(GATA6):c.183G>A (p.Gly61=)	18	22171327	22171327	G	A	exonic|exonic	GATA6|GATA6	.|.	exonic	GATA6	.	exonic	GATA6	Y	synonymous_variant|downstream_gene_variant|upstream_gene_variant|synonymous_variant|upstream_gene_variant|upstream_gene_variant|upstream_gene_variant	LOW|MODIFIER|MODIFIER|LOW|MODIFIER|MODIFIER|MODIFIER	GATA6|RP11-627G18.2|GATA6-AS1|GATA6|GATA6-AS1|GATA6-AS1|GATA6-AS1	ENSG00000141448|ENSG00000264012|ENSG00000266010|ENSG00000141448|ENSG00000266010|ENSG00000266010|ENSG00000266010	.	.	.	synonymous_variant|upstream_gene_variant	LOW|MODIFIER	GATA6|GATA6-AS1	GATA6|GATA6-AS1	.	.	.	rs377217497	GATA6	.	.	13.8	noncoding	0.443534	EZH2;ZNF263;E2F1	809;326;107	GM12878,H1-hESC,HSMM,HSMMtube,NHDF-Ad,NHEK,NHLF;HEK293-T-REx;HeLa-S3	1000	122	.	.	.	.	33.749	25.7824	18:21006042-22766039	18:20930938-22806039	.	UKBB
18:22171381	c	g	3.51e-05	0.464729	0.127093	1.69934	0.607831	0	1	0	GATA6	Likely benign	NM_005257.6(GATA6):c.237G>C (p.Leu79=)	18	22171381	22171381	G	C	exonic|exonic	GATA6|GATA6	.|.	exonic	GATA6	.	exonic	GATA6	Y	synonymous_variant|downstream_gene_variant|upstream_gene_variant|synonymous_variant|upstream_gene_variant|upstream_gene_variant|upstream_gene_variant	LOW|MODIFIER|MODIFIER|LOW|MODIFIER|MODIFIER|MODIFIER	GATA6|RP11-627G18.2|GATA6-AS1|GATA6|GATA6-AS1|GATA6-AS1|GATA6-AS1	ENSG00000141448|ENSG00000264012|ENSG00000266010|ENSG00000141448|ENSG00000266010|ENSG00000266010|ENSG00000266010	.	.	.	synonymous_variant|upstream_gene_variant	LOW|MODIFIER	GATA6|GATA6-AS1	GATA6|GATA6-AS1	.	.	.	rs772338637	GATA6	.	.	9.178	noncoding	0.968526	EZH2;ZNF263	809;326	GM12878,H1-hESC,HSMM,HSMMtube,NHDF-Ad,NHEK,NHLF;HEK293-T-REx	1000	122	.	.	.	.	34.4135	25.6595	18:21006042-22766039	18:20930938-22806039	.	UKBB
18:22171415	t	c	0.000305207	1.22385	0.71545	2.09351	0.336488	0	0	1	GATA6	Uncertain significance	NM_005257.6(GATA6):c.271C>T (p.Pro91Ser)	18	22171415	22171415	C	T	exonic|exonic	GATA6|GATA6	.|.	exonic	GATA6	.	exonic	GATA6	Y	missense_variant|downstream_gene_variant|upstream_gene_variant|missense_variant|upstream_gene_variant|upstream_gene_variant|upstream_gene_variant	MODERATE|MODIFIER|MODIFIER|MODERATE|MODIFIER|MODIFIER|MODIFIER	GATA6|RP11-627G18.2|GATA6-AS1|GATA6|GATA6-AS1|GATA6-AS1|GATA6-AS1	ENSG00000141448|ENSG00000264012|ENSG00000266010|ENSG00000141448|ENSG00000266010|ENSG00000266010|ENSG00000266010	.	.	.	missense_variant|upstream_gene_variant	MODERATE|MODIFIER	GATA6|GATA6-AS1	GATA6|GATA6-AS1	.	.	.	rs766886560	GATA6	.	.	20.2	missense_variant	0.00847528	EZH2;ZNF263	809;326	GM12878,H1-hESC,HSMM,HSMMtube,NHDF-Ad,NHEK,NHLF;HEK293-T-REx	.	.	.	.	.	.	0.743	0.927759	18:21006042-22766039	18:20930938-22806039	.	UKBB
18:22171426	a	t	2.03e-05	0.573785	0.0790831	4.16308	0.23448	0	0	1	GATA6	Likely benign	NM_005257.6(GATA6):c.282T>A (p.Pro94=)	18	22171426	22171426	T	A	exonic|exonic	GATA6|GATA6	.|.	exonic	GATA6	.	exonic	GATA6	Y	synonymous_variant|downstream_gene_variant|upstream_gene_variant|synonymous_variant|upstream_gene_variant|upstream_gene_variant|upstream_gene_variant	LOW|MODIFIER|MODIFIER|LOW|MODIFIER|MODIFIER|MODIFIER	GATA6|RP11-627G18.2|GATA6-AS1|GATA6|GATA6-AS1|GATA6-AS1|GATA6-AS1	ENSG00000141448|ENSG00000264012|ENSG00000266010|ENSG00000141448|ENSG00000266010|ENSG00000266010|ENSG00000266010	.	.	.	synonymous_variant|upstream_gene_variant	LOW|MODIFIER	GATA6|GATA6-AS1	GATA6|GATA6-AS1	.	.	.	rs374591296	GATA6	.	.	14.46	noncoding	0.993837	EZH2;ZNF263	809;326	GM12878,H1-hESC,HSMM,HSMMtube,NHDF-Ad,NHEK,NHLF;HEK293-T-REx	.	.	.	.	.	.	28.2629	25.484	18:21006042-22766039	18:20930938-22806039	.	UKBB
18:22171496	t	c	5.78e-05	1.57933	0.192615	12.9495	0.173731	0	0	1	GATA6	Conflicting interpretations of pathogenicity	NM_005257.6(GATA6):c.352C>T (p.Leu118Phe)	18	22171496	22171496	C	T	exonic|exonic	GATA6|GATA6	.|.	exonic	GATA6	.	exonic	GATA6	Y	missense_variant|downstream_gene_variant|upstream_gene_variant|missense_variant|upstream_gene_variant|upstream_gene_variant|upstream_gene_variant	MODERATE|MODIFIER|MODIFIER|MODERATE|MODIFIER|MODIFIER|MODIFIER	GATA6|RP11-627G18.2|GATA6-AS1|GATA6|GATA6-AS1|GATA6-AS1|GATA6-AS1	ENSG00000141448|ENSG00000264012|ENSG00000266010|ENSG00000141448|ENSG00000266010|ENSG00000266010|ENSG00000266010	.	.	.	missense_variant|upstream_gene_variant	MODERATE|MODIFIER	GATA6|GATA6-AS1	GATA6|GATA6-AS1	.	.	.	rs368297251	GATA6	.	.	27	missense_variant	0.855186	EZH2;POLR2A;ZNF263	809;128;326	GM12878,H1-hESC,HSMM,HSMMtube,NHDF-Ad,NHEK,NHLF;HUVEC;HEK293-T-REx	545	21	.	.	.	.	3.95392	3.72265	18:21006042-22766039	18:20930938-22806039	.	UKBB
18:22171511	a	g	1.6e-05	1.68995	0.15101	18.9123	0.173796	0	0	1	GATA6	Uncertain significance	NM_005257.6(GATA6):c.367A>G (p.Thr123Ala)	18	22171511	22171511	A	G	exonic|exonic	GATA6|GATA6	.|.	exonic	GATA6	.	exonic	GATA6	Y	missense_variant|downstream_gene_variant|upstream_gene_variant|missense_variant|upstream_gene_variant|upstream_gene_variant|upstream_gene_variant	MODERATE|MODIFIER|MODIFIER|MODERATE|MODIFIER|MODIFIER|MODIFIER	GATA6|RP11-627G18.2|GATA6-AS1|GATA6|GATA6-AS1|GATA6-AS1|GATA6-AS1	ENSG00000141448|ENSG00000264012|ENSG00000266010|ENSG00000141448|ENSG00000266010|ENSG00000266010|ENSG00000266010	.	.	.	missense_variant|upstream_gene_variant	MODERATE|MODIFIER	GATA6|GATA6-AS1	GATA6|GATA6-AS1	.	.	.	rs1194141406	GATA6	.	.	25.5	missense_variant	0.842585	EZH2;POLR2A;ZNF263	809;128;326	GM12878,H1-hESC,HSMM,HSMMtube,NHDF-Ad,NHEK,NHLF;HUVEC;HEK293-T-REx	545	21	.	.	.	.	3.26512	3.06638	18:21006042-22766039	18:20930938-22806039	.	UKBB
18:22171514	a	g	5.34e-05	1.2359	0.316634	4.82402	0.118958	0	0	1	GATA6	Uncertain significance	NM_005257.6(GATA6):c.370G>A (p.Ala124Thr)	18	22171514	22171514	G	A	exonic|exonic	GATA6|GATA6	.|.	exonic	GATA6	.	exonic	GATA6	Y	missense_variant|downstream_gene_variant|upstream_gene_variant|missense_variant|upstream_gene_variant|upstream_gene_variant|upstream_gene_variant	MODERATE|MODIFIER|MODIFIER|MODERATE|MODIFIER|MODIFIER|MODIFIER	GATA6|RP11-627G18.2|GATA6-AS1|GATA6|GATA6-AS1|GATA6-AS1|GATA6-AS1	ENSG00000141448|ENSG00000264012|ENSG00000266010|ENSG00000141448|ENSG00000266010|ENSG00000266010|ENSG00000266010	.	.	.	missense_variant|upstream_gene_variant	MODERATE|MODIFIER	GATA6|GATA6-AS1	GATA6|GATA6-AS1	.	.	.	rs372228686	GATA6	.	.	24.6	missense_variant	0.474543	EZH2;POLR2A;ZNF263	809;128;326	GM12878,H1-hESC,HSMM,HSMMtube,NHDF-Ad,NHEK,NHLF;HUVEC;HEK293-T-REx	545	21	.	.	.	.	2.24662	2.2057	18:21006042-22766039	18:20930938-22806039	.	UKBB
18:22171552	t	g	7.09e-05	1.7409	0.710553	4.2653	0.647432	0	0	1	GATA6	Likely benign	NM_005257.6(GATA6):c.408G>T (p.Leu136=)	18	22171552	22171552	G	T	exonic|exonic	GATA6|GATA6	.|.	exonic	GATA6	.	exonic	GATA6	Y	synonymous_variant|downstream_gene_variant|upstream_gene_variant|synonymous_variant|upstream_gene_variant|upstream_gene_variant|upstream_gene_variant	LOW|MODIFIER|MODIFIER|LOW|MODIFIER|MODIFIER|MODIFIER	GATA6|RP11-627G18.2|GATA6-AS1|GATA6|GATA6-AS1|GATA6-AS1|GATA6-AS1	ENSG00000141448|ENSG00000264012|ENSG00000266010|ENSG00000141448|ENSG00000266010|ENSG00000266010|ENSG00000266010	.	.	.	synonymous_variant|upstream_gene_variant	LOW|MODIFIER	GATA6|GATA6-AS1	GATA6|GATA6-AS1	.	.	.	rs546073071	GATA6	.	.	13.55	noncoding	5.69973e-16	EZH2;POLR2A;ZNF263	809;128;326	GM12878,H1-hESC,HSMM,HSMMtube,NHDF-Ad,NHEK,NHLF;HUVEC;HEK293-T-REx	545	21	.	.	.	.	31.7803	23.2292	18:21006042-22766039	18:20930938-22806039	.	UKBB
18:22171621	c	g	2.62e-05	3.10837	0.577668	16.7259	0.729321	0	0	1	GATA6	Likely benign	NM_005257.6(GATA6):c.477G>C (p.Pro159=)	18	22171621	22171621	G	C	exonic|exonic	GATA6|GATA6	.|.	exonic	GATA6	.	exonic	GATA6	Y	synonymous_variant|downstream_gene_variant|upstream_gene_variant|synonymous_variant|upstream_gene_variant|upstream_gene_variant|upstream_gene_variant	LOW|MODIFIER|MODIFIER|LOW|MODIFIER|MODIFIER|MODIFIER	GATA6|RP11-627G18.2|GATA6-AS1|GATA6|GATA6-AS1|GATA6-AS1|GATA6-AS1	ENSG00000141448|ENSG00000264012|ENSG00000266010|ENSG00000141448|ENSG00000266010|ENSG00000266010|ENSG00000266010	.	.	.	synonymous_variant|upstream_gene_variant	LOW|MODIFIER	GATA6|GATA6-AS1	GATA6|GATA6-AS1	.	.	.	rs771297576	GATA6	.	.	7.762	noncoding	2.1809e-20	EZH2;POLR2A	809;128	GM12878,H1-hESC,HSMM,HSMMtube,NHDF-Ad,NHEK,NHLF;HUVEC	545	21	.	.	.	.	12.9448	22.3612	18:21006042-22766039	18:20930938-22806039	.	UKBB
18:22171646	a	g	5.6e-05	2.14449	0.413253	11.1284	0.439137	0	0	1	GATA6	Uncertain significance	NM_005257.6(GATA6):c.502G>A (p.Gly168Ser)	18	22171646	22171646	G	A	exonic|exonic	GATA6|GATA6	.|.	exonic	GATA6	.	exonic	GATA6	Y	missense_variant|downstream_gene_variant|upstream_gene_variant|missense_variant|upstream_gene_variant|upstream_gene_variant|upstream_gene_variant	MODERATE|MODIFIER|MODIFIER|MODERATE|MODIFIER|MODIFIER|MODIFIER	GATA6|RP11-627G18.2|GATA6-AS1|GATA6|GATA6-AS1|GATA6-AS1|GATA6-AS1	ENSG00000141448|ENSG00000264012|ENSG00000266010|ENSG00000141448|ENSG00000266010|ENSG00000266010|ENSG00000266010	.	.	.	missense_variant|upstream_gene_variant	MODERATE|MODIFIER	GATA6|GATA6-AS1	GATA6|GATA6-AS1	.	.	.	rs774639835	GATA6	.	.	20.6	missense_variant	0.0766609	EZH2;POLR2A	809;128	GM12878,H1-hESC,HSMM,HSMMtube,NHDF-Ad,NHEK,NHLF;HUVEC	545	21	.	.	.	.	0.97379	1.1288	18:21006042-22766039	18:20930938-22806039	.	UKBB
18:22171678	a	g	2.53e-05	1.99152	0.535951	7.40024	0.517698	0	0	1	GATA6	Likely benign	NM_005257.6(GATA6):c.534A>G (p.Ala178=)	18	22171678	22171678	A	G	exonic|exonic	GATA6|GATA6	.|.	exonic	GATA6	.	exonic	GATA6	Y	synonymous_variant|downstream_gene_variant|upstream_gene_variant|synonymous_variant|upstream_gene_variant|upstream_gene_variant|upstream_gene_variant	LOW|MODIFIER|MODIFIER|LOW|MODIFIER|MODIFIER|MODIFIER	GATA6|RP11-627G18.2|GATA6-AS1|GATA6|GATA6-AS1|GATA6-AS1|GATA6-AS1	ENSG00000141448|ENSG00000264012|ENSG00000266010|ENSG00000141448|ENSG00000266010|ENSG00000266010|ENSG00000266010	.	.	.	synonymous_variant|upstream_gene_variant	LOW|MODIFIER	GATA6|GATA6-AS1	GATA6|GATA6-AS1	.	.	.	rs1166249324	GATA6	.	.	9.238	noncoding	7.333e-21	EZH2;POLR2A	809;128	GM12878,H1-hESC,HSMM,HSMMtube,NHDF-Ad,NHEK,NHLF;HUVEC	545	21	.	.	.	.	13.6642	22.3492	18:21006042-22766039	18:20930938-22806039	.	UKBB
18:22171687	c	g	5.1e-06	4.83267	0.300087	77.8267	0.57414	0	0	1	GATA6	Likely benign	NM_005257.6(GATA6):c.543G>C (p.Ala181=)	18	22171687	22171687	G	C	exonic|exonic	GATA6|GATA6	.|.	exonic	GATA6	.	exonic	GATA6	Y	synonymous_variant|downstream_gene_variant|upstream_gene_variant|synonymous_variant|upstream_gene_variant|upstream_gene_variant|upstream_gene_variant	LOW|MODIFIER|MODIFIER|LOW|MODIFIER|MODIFIER|MODIFIER	GATA6|RP11-627G18.2|GATA6-AS1|GATA6|GATA6-AS1|GATA6-AS1|GATA6-AS1	ENSG00000141448|ENSG00000264012|ENSG00000266010|ENSG00000141448|ENSG00000266010|ENSG00000266010|ENSG00000266010	.	.	.	synonymous_variant|upstream_gene_variant	LOW|MODIFIER	GATA6|GATA6-AS1	GATA6|GATA6-AS1	.	.	.	rs1462466315	GATA6	.	.	8.148	noncoding	7.37253e-21	EZH2;POLR2A	809;128	GM12878,H1-hESC,HSMM,HSMMtube,NHDF-Ad,NHEK,NHLF;HUVEC	545	21	.	.	.	.	17.129	22.5694	18:21006042-22766039	18:20930938-22806039	.	UKBB
18:22171736	c	g	1.52e-05	0.571095	0.196397	1.66066	0.517555	0	1	0	GATA6	Conflicting interpretations of pathogenicity	NM_005257.6(GATA6):c.592C>G (p.Leu198Val)	18	22171736	22171736	C	G	exonic|exonic	GATA6|GATA6	.|.	exonic	GATA6	.	exonic	GATA6	Y	missense_variant|downstream_gene_variant|upstream_gene_variant|missense_variant|upstream_gene_variant|upstream_gene_variant|upstream_gene_variant	MODERATE|MODIFIER|MODIFIER|MODERATE|MODIFIER|MODIFIER|MODIFIER	GATA6|RP11-627G18.2|GATA6-AS1|GATA6|GATA6-AS1|GATA6-AS1|GATA6-AS1	ENSG00000141448|ENSG00000264012|ENSG00000266010|ENSG00000141448|ENSG00000266010|ENSG00000266010|ENSG00000266010	.	.	.	missense_variant|upstream_gene_variant	MODERATE|MODIFIER	GATA6|GATA6-AS1	GATA6|GATA6-AS1	.	.	.	rs387906814	GATA6	.	.	23.3	missense_variant	0.589711	EZH2;POLR2A;E2F1	809;128;654	GM12878,H1-hESC,HSMM,HSMMtube,NHDF-Ad,NHEK,NHLF;HUVEC;HeLa-S3	545	21	.	.	.	.	2.53262	2.11239	18:21006042-22766039	18:20930938-22806039	.	UKBB
18:22171850	t	g	1.59e-05	2.66632	0.770765	9.22366	0.915781	0	0	1	GATA6	Uncertain significance	NM_005257.6(GATA6):c.706G>T (p.Gly236Cys)	18	22171850	22171850	G	T	exonic|exonic	GATA6|GATA6	.|.	exonic	GATA6	.	exonic	GATA6	Y	missense_variant|downstream_gene_variant|upstream_gene_variant|missense_variant|upstream_gene_variant|upstream_gene_variant|upstream_gene_variant	MODERATE|MODIFIER|MODIFIER|MODERATE|MODIFIER|MODIFIER|MODIFIER	GATA6|RP11-627G18.2|GATA6-AS1|GATA6|GATA6-AS1|GATA6-AS1|GATA6-AS1	ENSG00000141448|ENSG00000264012|ENSG00000266010|ENSG00000141448|ENSG00000266010|ENSG00000266010|ENSG00000266010	.	.	.	missense_variant|upstream_gene_variant	MODERATE|MODIFIER	GATA6|GATA6-AS1	GATA6|GATA6-AS1	.	.	.	rs904551659	GATA6	.	.	25.7	missense_variant	0.476676	EZH2;POLR2A;SUZ12;E2F1	809;128;160;654	GM12878,H1-hESC,HSMM,HSMMtube,NHDF-Ad,NHEK,NHLF;HUVEC;H1-hESC;HeLa-S3	545	21	.	.	.	.	2.66863	1.86574	18:21006042-22766039	18:20930938-22806039	.	UKBB
18:22171858	a	c	0.000484375	0.932487	0.577231	1.50638	0.110586	0	1	0	GATA6	Likely benign	NM_005257.6(GATA6):c.714A>C (p.Gly238=)	18	22171858	22171858	A	C	exonic|exonic	GATA6|GATA6	.|.	exonic	GATA6	.	exonic	GATA6	Y	synonymous_variant|downstream_gene_variant|upstream_gene_variant|synonymous_variant|upstream_gene_variant|upstream_gene_variant|upstream_gene_variant	LOW|MODIFIER|MODIFIER|LOW|MODIFIER|MODIFIER|MODIFIER	GATA6|RP11-627G18.2|GATA6-AS1|GATA6|GATA6-AS1|GATA6-AS1|GATA6-AS1	ENSG00000141448|ENSG00000264012|ENSG00000266010|ENSG00000141448|ENSG00000266010|ENSG00000266010|ENSG00000266010	.	.	.	synonymous_variant|upstream_gene_variant	LOW|MODIFIER	GATA6|GATA6-AS1	GATA6|GATA6-AS1	.	.	.	rs1000227951	GATA6	.	.	11.45	noncoding	9.57537e-20	EZH2;POLR2A;SUZ12;E2F1	809;128;160;654	GM12878,H1-hESC,HSMM,HSMMtube,NHDF-Ad,NHEK,NHLF;HUVEC;H1-hESC;HeLa-S3	545	21	.	.	.	.	13.7711	22.238	18:21006042-22766039	18:20930938-22806039	.	UKBB
18:22171870	t	c	0.000183675	0.76759	0.287014	2.05284	0.223154	0	0	1	GATA6	Likely benign	NM_005257.6(GATA6):c.726T>C (p.Ala242=)	18	22171870	22171870	T	C	exonic|exonic	GATA6|GATA6	.|.	exonic	GATA6	.	exonic	GATA6	Y	synonymous_variant|downstream_gene_variant|upstream_gene_variant|synonymous_variant|upstream_gene_variant|upstream_gene_variant|upstream_gene_variant	LOW|MODIFIER|MODIFIER|LOW|MODIFIER|MODIFIER|MODIFIER	GATA6|RP11-627G18.2|GATA6-AS1|GATA6|GATA6-AS1|GATA6-AS1|GATA6-AS1	ENSG00000141448|ENSG00000264012|ENSG00000266010|ENSG00000141448|ENSG00000266010|ENSG00000266010|ENSG00000266010	.	.	.	synonymous_variant|upstream_gene_variant	LOW|MODIFIER	GATA6|GATA6-AS1	GATA6|GATA6-AS1	.	.	.	rs1310939981	GATA6	.	.	4.11	noncoding	1.21848e-19	EZH2;POLR2A;SUZ12;E2F1	809;128;160;654	GM12878,H1-hESC,HSMM,HSMMtube,NHDF-Ad,NHEK,NHLF;HUVEC;H1-hESC;HeLa-S3	545	21	.	.	.	.	10.3056	22.0304	18:21006042-22766039	18:20930938-22806039	.	UKBB
18:22171879	a	g	6.39e-05	1.56471	0.517716	4.72907	0.368962	0	0	1	GATA6	Likely benign	NM_005257.6(GATA6):c.735G>A (p.Gly245=)	18	22171879	22171879	G	A	exonic|exonic	GATA6|GATA6	.|.	exonic	GATA6	.	exonic	GATA6	Y	synonymous_variant|downstream_gene_variant|upstream_gene_variant|synonymous_variant|upstream_gene_variant|upstream_gene_variant|upstream_gene_variant	LOW|MODIFIER|MODIFIER|LOW|MODIFIER|MODIFIER|MODIFIER	GATA6|RP11-627G18.2|GATA6-AS1|GATA6|GATA6-AS1|GATA6-AS1|GATA6-AS1	ENSG00000141448|ENSG00000264012|ENSG00000266010|ENSG00000141448|ENSG00000266010|ENSG00000266010|ENSG00000266010	.	.	.	synonymous_variant|upstream_gene_variant	LOW|MODIFIER	GATA6|GATA6-AS1	GATA6|GATA6-AS1	.	.	.	rs1031755167	GATA6	.	.	7.997	noncoding	4.15674e-17	EZH2;POLR2A;SUZ12;E2F1	809;128;160;654	GM12878,H1-hESC,HSMM,HSMMtube,NHDF-Ad,NHEK,NHLF;HUVEC;H1-hESC;HeLa-S3	545	21	.	.	.	.	15.4788	22.3283	18:21006042-22766039	18:20930938-22806039	.	UKBB
18:22171906	a	g	5.91e-05	2.14063	0.789819	5.80171	0.870955	0	0	1	GATA6	Likely benign	NM_005257.6(GATA6):c.762A>G (p.Ser254=)	18	22171906	22171906	A	G	exonic|exonic	GATA6|GATA6	.|.	exonic	GATA6	.	exonic	GATA6	Y	synonymous_variant|downstream_gene_variant|upstream_gene_variant|synonymous_variant|upstream_gene_variant|upstream_gene_variant|upstream_gene_variant	LOW|MODIFIER|MODIFIER|LOW|MODIFIER|MODIFIER|MODIFIER	GATA6|RP11-627G18.2|GATA6-AS1|GATA6|GATA6-AS1|GATA6-AS1|GATA6-AS1	ENSG00000141448|ENSG00000264012|ENSG00000266010|ENSG00000141448|ENSG00000266010|ENSG00000266010|ENSG00000266010	.	.	.	synonymous_variant|upstream_gene_variant	LOW|MODIFIER	GATA6|GATA6-AS1	GATA6|GATA6-AS1	.	.	.	rs1275066172	GATA6	.	.	4.937	noncoding	3.12093e-17	EZH2;POLR2A;SUZ12;E2F1	809;128;160;654	GM12878,H1-hESC,HSMM,HSMMtube,NHDF-Ad,NHEK,NHLF;HUVEC;H1-hESC;HeLa-S3	545	21	.	.	.	.	10.9368	22.0264	18:21006042-22766039	18:20930938-22806039	.	UKBB
18:22171919	a	g	2.58e-05	0.713481	0.0436916	11.6511	0.0900163	0	0	1	GATA6	Uncertain significance	NM_005257.6(GATA6):c.775G>A (p.Val259Ile)	18	22171919	22171919	G	A	exonic|exonic	GATA6|GATA6	.|.	exonic	GATA6	.	exonic	GATA6	Y	missense_variant|downstream_gene_variant|upstream_gene_variant|missense_variant|upstream_gene_variant|upstream_gene_variant|upstream_gene_variant	MODERATE|MODIFIER|MODIFIER|MODERATE|MODIFIER|MODIFIER|MODIFIER	GATA6|RP11-627G18.2|GATA6-AS1|GATA6|GATA6-AS1|GATA6-AS1|GATA6-AS1	ENSG00000141448|ENSG00000264012|ENSG00000266010|ENSG00000141448|ENSG00000266010|ENSG00000266010|ENSG00000266010	.	.	.	missense_variant|upstream_gene_variant	MODERATE|MODIFIER	GATA6|GATA6-AS1	GATA6|GATA6-AS1	.	.	.	rs911752926	GATA6	.	.	18.37	missense_variant	0.0992812	EZH2;POLR2A;SUZ12;E2F1	809;128;160;654	GM12878,H1-hESC,HSMM,HSMMtube,NHDF-Ad,NHEK,NHLF;HUVEC;H1-hESC;HeLa-S3	545	21	.	.	.	.	1.16434	1.2251	18:21006042-22766039	18:20930938-22806039	.	UKBB
18:22171983	c	g	0.00079053	0.90312	0.607259	1.34313	0.211266	0	1	0	GATA6	Uncertain significance	NM_005257.6(GATA6):c.839G>C (p.Gly280Ala)	18	22171983	22171983	G	C	exonic|exonic	GATA6|GATA6	.|.	exonic	GATA6	.	exonic	GATA6	Y	missense_variant|downstream_gene_variant|upstream_gene_variant|missense_variant|upstream_gene_variant|upstream_gene_variant|upstream_gene_variant	MODERATE|MODIFIER|MODIFIER|MODERATE|MODIFIER|MODIFIER|MODIFIER	GATA6|RP11-627G18.2|GATA6-AS1|GATA6|GATA6-AS1|GATA6-AS1|GATA6-AS1	ENSG00000141448|ENSG00000264012|ENSG00000266010|ENSG00000141448|ENSG00000266010|ENSG00000266010|ENSG00000266010	.	.	.	missense_variant|upstream_gene_variant	MODERATE|MODIFIER	GATA6|GATA6-AS1	GATA6|GATA6-AS1	.	.	.	rs904519303	GATA6	.	.	17.66	missense_variant	0.107644	EZH2;POLR2A;SUZ12;E2F1	809;128;160;654	GM12878,H1-hESC,HSMM,HSMMtube,NHDF-Ad,NHEK,NHLF;HUVEC;H1-hESC;HeLa-S3	545	21	.	.	.	.	1.40984	1.42892	18:21006042-22766039	18:20930938-22806039	.	UKBB
18:22171993	a	g	0.000203412	1.33696	0.696224	2.56738	0.416688	0	0	1	GATA6	Likely benign	NM_005257.6(GATA6):c.849G>A (p.Ala283=)	18	22171993	22171993	G	A	exonic|exonic	GATA6|GATA6	.|.	exonic	GATA6	.	exonic	GATA6	Y	synonymous_variant|downstream_gene_variant|upstream_gene_variant|synonymous_variant|upstream_gene_variant|upstream_gene_variant|upstream_gene_variant	LOW|MODIFIER|MODIFIER|LOW|MODIFIER|MODIFIER|MODIFIER	GATA6|RP11-627G18.2|GATA6-AS1|GATA6|GATA6-AS1|GATA6-AS1|GATA6-AS1	ENSG00000141448|ENSG00000264012|ENSG00000266010|ENSG00000141448|ENSG00000266010|ENSG00000266010|ENSG00000266010	.	.	.	synonymous_variant|upstream_gene_variant	LOW|MODIFIER	GATA6|GATA6-AS1	GATA6|GATA6-AS1	.	.	.	rs1000153828	GATA6	.	.	5.442	noncoding	1.8887e-17	EZH2;SUZ12;E2F1	809;160;654	GM12878,H1-hESC,HSMM,HSMMtube,NHDF-Ad,NHEK,NHLF;H1-hESC;HeLa-S3	545	21	.	.	.	.	15.2157	22.031	18:21006042-22766039	18:20930938-22806039	.	UKBB
18:22171999	t	g	0.000918301	1.02922	0.78377	1.35153	0.0777418	0	1	0	GATA6	Likely benign	NM_005257.6(GATA6):c.855G>T (p.Ala285=)	18	22171999	22171999	G	T	exonic|exonic	GATA6|GATA6	.|.	exonic	GATA6	.	exonic	GATA6	Y	synonymous_variant|downstream_gene_variant|upstream_gene_variant|synonymous_variant|upstream_gene_variant|upstream_gene_variant|upstream_gene_variant	LOW|MODIFIER|MODIFIER|LOW|MODIFIER|MODIFIER|MODIFIER	GATA6|RP11-627G18.2|GATA6-AS1|GATA6|GATA6-AS1|GATA6-AS1|GATA6-AS1	ENSG00000141448|ENSG00000264012|ENSG00000266010|ENSG00000141448|ENSG00000266010|ENSG00000266010|ENSG00000266010	.	.	.	synonymous_variant|upstream_gene_variant	LOW|MODIFIER	GATA6|GATA6-AS1	GATA6|GATA6-AS1	.	.	.	rs1014349671	GATA6	.	.	3.401	noncoding	3.33108e-17	EZH2;SUZ12;E2F1	809;160;654	GM12878,H1-hESC,HSMM,HSMMtube,NHDF-Ad,NHEK,NHLF;H1-hESC;HeLa-S3	545	21	.	.	.	.	12.7508	21.8747	18:21006042-22766039	18:20930938-22806039	.	UKBB
18:22172001	a	g	0.000122864	1.37273	0.488645	3.85635	0.261457	0	0	1	GATA6	Uncertain significance	NM_005257.6(GATA6):c.857G>A (p.Gly286Asp)	18	22172001	22172001	G	A	exonic|exonic	GATA6|GATA6	.|.	exonic	GATA6	.	exonic	GATA6	Y	missense_variant|downstream_gene_variant|upstream_gene_variant|missense_variant|upstream_gene_variant|upstream_gene_variant|upstream_gene_variant	MODERATE|MODIFIER|MODIFIER|MODERATE|MODIFIER|MODIFIER|MODIFIER	GATA6|RP11-627G18.2|GATA6-AS1|GATA6|GATA6-AS1|GATA6-AS1|GATA6-AS1	ENSG00000141448|ENSG00000264012|ENSG00000266010|ENSG00000141448|ENSG00000266010|ENSG00000266010|ENSG00000266010	.	.	.	missense_variant|upstream_gene_variant	MODERATE|MODIFIER	GATA6|GATA6-AS1	GATA6|GATA6-AS1	.	.	.	rs1024878588	GATA6	.	.	15.14	missense_variant	0.0917481	EZH2;SUZ12;E2F1	809;160;654	GM12878,H1-hESC,HSMM,HSMMtube,NHDF-Ad,NHEK,NHLF;H1-hESC;HeLa-S3	545	21	.	.	.	.	1.09339	0.901833	18:21006042-22766039	18:20930938-22806039	.	UKBB
18:22172068	t	c	6.26e-05	0.738378	0.118208	4.61223	0.127552	0	0	1	GATA6	Likely benign	NM_005257.6(GATA6):c.924C>T (p.Pro308=)	18	22172068	22172068	C	T	exonic|exonic	GATA6|GATA6	.|.	exonic	GATA6	.	exonic	GATA6	Y	synonymous_variant|downstream_gene_variant|upstream_gene_variant|synonymous_variant|upstream_gene_variant|upstream_gene_variant|upstream_gene_variant	LOW|MODIFIER|MODIFIER|LOW|MODIFIER|MODIFIER|MODIFIER	GATA6|RP11-627G18.2|GATA6-AS1|GATA6|GATA6-AS1|GATA6-AS1|GATA6-AS1	ENSG00000141448|ENSG00000264012|ENSG00000266010|ENSG00000141448|ENSG00000266010|ENSG00000266010|ENSG00000266010	.	.	.	synonymous_variant|upstream_gene_variant	LOW|MODIFIER	GATA6|GATA6-AS1	GATA6|GATA6-AS1	.	.	.	rs1431203656	GATA6	.	.	14.09	noncoding	1.17598e-18	EZH2;SUZ12;E2F1	809;160;654	GM12878,H1-hESC,HSMM,HSMMtube,NHDF-Ad,NHEK,NHLF;H1-hESC;HeLa-S3	545	21	.	.	.	.	26.9592	22.4446	18:21006042-22766039	18:20930938-22806039	.	UKBB
18:22172105	c	g	3.59e-05	1.22716	0.0534742	28.1615	0.0466753	0	0	1	GATA6	Uncertain significance	NM_005257.6(GATA6):c.961G>C (p.Gly321Arg)	18	22172105	22172105	G	C	exonic|exonic	GATA6|GATA6	.|.	exonic	GATA6	.	exonic	GATA6	Y	missense_variant|downstream_gene_variant|upstream_gene_variant|missense_variant|upstream_gene_variant|upstream_gene_variant|upstream_gene_variant	MODERATE|MODIFIER|MODIFIER|MODERATE|MODIFIER|MODIFIER|MODIFIER	GATA6|RP11-627G18.2|GATA6-AS1|GATA6|GATA6-AS1|GATA6-AS1|GATA6-AS1	ENSG00000141448|ENSG00000264012|ENSG00000266010|ENSG00000141448|ENSG00000266010|ENSG00000266010|ENSG00000266010	.	.	.	missense_variant|upstream_gene_variant	MODERATE|MODIFIER	GATA6|GATA6-AS1	GATA6|GATA6-AS1	.	.	.	rs1291923956	GATA6	.	.	28.1	missense_variant	0.783252	EZH2	809	GM12878,H1-hESC,HSMM,HSMMtube,NHDF-Ad,NHEK,NHLF	.	.	.	.	.	.	3.00575	2.64836	18:21006042-22766039	18:20930938-22806039	.	UKBB
18:22172171	a	g	0.000246142	0.918972	0.502687	1.67999	0.105795	0	1	0	GATA6	Uncertain significance	NM_005257.6(GATA6):c.1027G>A (p.Ala343Thr)	18	22172171	22172171	G	A	exonic|exonic	GATA6|GATA6	.|.	exonic	GATA6	.	exonic	GATA6	Y	missense_variant|downstream_gene_variant|upstream_gene_variant|missense_variant|upstream_gene_variant|upstream_gene_variant|upstream_gene_variant	MODERATE|MODIFIER|MODIFIER|MODERATE|MODIFIER|MODIFIER|MODIFIER	GATA6|RP11-627G18.2|GATA6-AS1|GATA6|GATA6-AS1|GATA6-AS1|GATA6-AS1	ENSG00000141448|ENSG00000264012|ENSG00000266010|ENSG00000141448|ENSG00000266010|ENSG00000266010|ENSG00000266010	.	.	.	missense_variant|upstream_gene_variant	MODERATE|MODIFIER	GATA6|GATA6-AS1	GATA6|GATA6-AS1	.	.	.	rs142601402	GATA6	.	.	21.1	missense_variant	0.420227	EZH2	809	GM12878,H1-hESC,HSMM,HSMMtube,NHDF-Ad,NHEK,NHLF	.	.	.	.	.	.	2.21086	1.88238	18:21006042-22766039	18:20930938-22806039	.	UKBB
18:22172197	t	c	2.72e-05	0.767053	0.187046	3.14559	0.147093	0	0	1	GATA6	Likely benign	NM_005257.6(GATA6):c.1053C>T (p.Ala351=)	18	22172197	22172197	C	T	exonic|exonic	GATA6|GATA6	.|.	exonic	GATA6	.	exonic	GATA6	Y	synonymous_variant|downstream_gene_variant|upstream_gene_variant|synonymous_variant|upstream_gene_variant|upstream_gene_variant|upstream_gene_variant	LOW|MODIFIER|MODIFIER|LOW|MODIFIER|MODIFIER|MODIFIER	GATA6|RP11-627G18.2|GATA6-AS1|GATA6|GATA6-AS1|GATA6-AS1|GATA6-AS1	ENSG00000141448|ENSG00000264012|ENSG00000266010|ENSG00000141448|ENSG00000266010|ENSG00000266010|ENSG00000266010	.	.	.	synonymous_variant|upstream_gene_variant	LOW|MODIFIER	GATA6|GATA6-AS1	GATA6|GATA6-AS1	.	.	.	rs1399574460	GATA6	.	.	5.146	noncoding	2.96027e-19	EZH2	809	GM12878,H1-hESC,HSMM,HSMMtube,NHDF-Ad,NHEK,NHLF	.	.	.	.	.	.	10.8147	18.0154	18:21006042-22766039	18:20930938-22806039	.	UKBB
18:22172247	t	c	5.03e-05	5.40865	0.351132	83.312	0.645315	0	0	1	GATA6	Uncertain significance	NM_005257.6(GATA6):c.1103C>T (p.Ala368Val)	18	22172247	22172247	C	T	exonic|exonic	GATA6|GATA6	.|.	exonic	GATA6	.	exonic	GATA6	Y	missense_variant|downstream_gene_variant|upstream_gene_variant|missense_variant|upstream_gene_variant|upstream_gene_variant|upstream_gene_variant	MODERATE|MODIFIER|MODIFIER|MODERATE|MODIFIER|MODIFIER|MODIFIER	GATA6|RP11-627G18.2|GATA6-AS1|GATA6|GATA6-AS1|GATA6-AS1|GATA6-AS1	ENSG00000141448|ENSG00000264012|ENSG00000266010|ENSG00000141448|ENSG00000266010|ENSG00000266010|ENSG00000266010	.	.	.	missense_variant|upstream_gene_variant	MODERATE|MODIFIER	GATA6|GATA6-AS1	GATA6|GATA6-AS1	.	.	.	rs1457725461	GATA6	.	.	22.9	missense_variant	0.180386	EZH2	809	GM12878,H1-hESC,HSMM,HSMMtube,NHDF-Ad,NHEK,NHLF	.	.	.	.	.	.	1.44555	1.43378	18:21006042-22766039	18:20930938-22806039	.	UKBB
18:22176659	t	g	0.000638546	1.03107	0.843742	1.26	0.116623	0	1	0	GATA6	Likely benign	NM_005257.6(GATA6):c.1136-296G>T	18	22176659	22176659	G	T	ncRNA_exonic|intronic|intronic|downstream	RP11-627G18.2|GATA6|GATA6|RNU6-702P	.|.|.|.	intronic	GATA6	.	intronic	GATA6	Y	intron_variant|downstream_gene_variant|non_coding_transcript_exon_variant|intron_variant	MODIFIER|MODIFIER|MODIFIER|MODIFIER	GATA6|RNU6-702P|RP11-627G18.2|GATA6	ENSG00000141448|ENSG00000201852|ENSG00000264012|ENSG00000141448	.	.	.	intron_variant	MODIFIER	GATA6	GATA6	.	.	.	rs77368833	GATA6	.	.	10.94	noncoding	1.64693e-06	EZH2;SUZ12	1000;210	H1-hESC,HSMMtube,NHEK;H1-hESC,NT2-D1	435	47	.	.	.	.	8.85945	13.028	18:21006042-22766039	18:20930938-22806039	.	UKBB
18:22176929	a	g	0.000143094	1.07605	0.719016	1.61038	0.141764	0	1	0	GATA6	Likely benign	NM_005257.6(GATA6):c.1136-26G>A	18	22176929	22176929	G	A	intronic|intronic|upstream|downstream	GATA6|GATA6|RP11-627G18.2|RNU6-702P	.|.|.|.	intronic	GATA6	.	intronic	GATA6	Y	intron_variant|downstream_gene_variant|upstream_gene_variant|intron_variant	MODIFIER|MODIFIER|MODIFIER|MODIFIER	GATA6|RNU6-702P|RP11-627G18.2|GATA6	ENSG00000141448|ENSG00000201852|ENSG00000264012|ENSG00000141448	.	.	.	intron_variant	MODIFIER	GATA6	GATA6	.	.	.	rs201931141	GATA6	.	.	5.946	noncoding	1.40387e-09	EZH2;SUZ12	1000;210	H1-hESC,HSMMtube,NHEK;H1-hESC,NT2-D1	435	47	.	.	.	.	9.10638	14.9293	18:21006042-22766039	18:20930938-22806039	.	UKBB
18:22177082	a	c	4.22e-05	3.69951	0.435894	31.3984	0.637329	0	0	1	GATA6	Uncertain significance	NM_005257.6(GATA6):c.1263C>A (p.Asn421Lys)	18	22177082	22177082	C	A	exonic|exonic	GATA6|GATA6	.|.	exonic	GATA6	.	exonic	GATA6	Y	missense_variant|downstream_gene_variant|upstream_gene_variant|missense_variant	MODERATE|MODIFIER|MODIFIER|MODERATE	GATA6|RNU6-702P|RP11-627G18.2|GATA6	ENSG00000141448|ENSG00000201852|ENSG00000264012|ENSG00000141448	.	.	.	missense_variant	MODERATE	GATA6	GATA6	.	.	.	rs375015752	GATA6	.	.	23	missense_variant	0.248175	EZH2;SUZ12	1000;210	H1-hESC,HSMMtube,NHEK;H1-hESC,NT2-D1	435	47	.	.	.	.	1.64841	1.79045	18:21006042-22766039	18:20930938-22806039	.	UKBB
18:22177270	c	g	0.000122627	1.10949	0.736001	1.67251	0.207819	0	1	0	GATA6	Likely benign	NM_005257.6(GATA6):c.1302+149G>C	18	22177270	22177270	G	C	intronic|intronic|upstream|downstream	GATA6|GATA6|RP11-627G18.2|RNU6-702P	.|.|.|.	intronic	GATA6	.	intronic	GATA6	Y	intron_variant|downstream_gene_variant|upstream_gene_variant|intron_variant	MODIFIER|MODIFIER|MODIFIER|MODIFIER	GATA6|RNU6-702P|RP11-627G18.2|GATA6	ENSG00000141448|ENSG00000201852|ENSG00000264012|ENSG00000141448	.	.	.	intron_variant	MODIFIER	GATA6	GATA6	.	.	.	rs369313409	GATA6	.	.	0.695	noncoding	2.09012e-08	EZH2;SUZ12	1000;210	H1-hESC,HSMMtube,NHEK;H1-hESC,NT2-D1	435	47	.	.	.	.	3.50666	14.5862	18:21006042-22766039	18:20930938-22806039	.	UKBB
18:22181470	a	t	0.000136642	0.596128	0.188547	1.88477	0.422049	0	1	0	GATA6	Uncertain significance	NM_005257.6(GATA6):c.1320T>A (p.Leu440=)	18	22181470	22181470	T	A	exonic|exonic	GATA6|GATA6	.|.	exonic	GATA6	.	exonic	GATA6	Y	synonymous_variant|upstream_gene_variant|upstream_gene_variant|synonymous_variant	LOW|MODIFIER|MODIFIER|LOW	GATA6|RNU6-702P|RP11-627G18.2|GATA6	ENSG00000141448|ENSG00000201852|ENSG00000264012|ENSG00000141448	.	.	.	synonymous_variant	LOW	GATA6	GATA6	.	.	.	rs146624465	GATA6	.	.	7.538	noncoding	7.29645e-12	.	.	.	.	.	.	.	.	.	17.7598	9.94908	18:21006042-22766039	18:20930938-22806039	.	UKBB
18:22181525	a	g	2.14e-05	2.15308	0.793324	5.84347	0.878769	0	0	1	GATA6	Conflicting interpretations of pathogenicity	NM_005257.6(GATA6):c.1375G>A (p.Ala459Thr)	18	22181525	22181525	G	A	exonic|exonic	GATA6|GATA6	.|.	exonic	GATA6	.	exonic	GATA6	Y	missense_variant|upstream_gene_variant|upstream_gene_variant|missense_variant	MODERATE|MODIFIER|MODIFIER|MODERATE	GATA6|RNU6-702P|RP11-627G18.2|GATA6	ENSG00000141448|ENSG00000201852|ENSG00000264012|ENSG00000141448	.	.	.	missense_variant	MODERATE	GATA6	GATA6	.	.	.	rs151176879	GATA6	.	.	23	missense_variant	0.579815	.	.	.	.	.	.	.	.	.	3.15044	3.34696	18:21006042-22766039	18:20930938-22806039	.	UKBB
18:22181527	t	c	1.67e-05	0.708504	0.0323415	15.5212	0.0825995	0	0	1	GATA6	Likely benign	NM_005257.6(GATA6):c.1377C>T (p.Ala459=)	18	22181527	22181527	C	T	exonic|exonic	GATA6|GATA6	.|.	exonic	GATA6	.	exonic	GATA6	Y	synonymous_variant|upstream_gene_variant|upstream_gene_variant|synonymous_variant	LOW|MODIFIER|MODIFIER|LOW	GATA6|RNU6-702P|RP11-627G18.2|GATA6	ENSG00000141448|ENSG00000201852|ENSG00000264012|ENSG00000141448	.	.	.	synonymous_variant	LOW	GATA6	GATA6	.	.	.	rs765639422	GATA6	.	.	1.042	noncoding	5.15255e-12	.	.	.	.	.	.	.	.	.	10.0855	7.52434	18:21006042-22766039	18:20930938-22806039	.	UKBB
18:22182854	t	c	6.67e-05	1.84578	0.559265	6.09173	0.502517	0	0	1	GATA6	Likely benign	NM_005257.6(GATA6):c.1516+10C>T	18	22182854	22182854	C	T	intronic|intronic|upstream	GATA6|GATA6|RNU6-702P	.|.|.	intronic	GATA6	.	intronic	GATA6	Y	intron_variant|upstream_gene_variant|intron_variant	MODIFIER|MODIFIER|MODIFIER	GATA6|RNU6-702P|GATA6	ENSG00000141448|ENSG00000201852|ENSG00000141448	.	.	.	intron_variant	MODIFIER	GATA6	GATA6	.	.	.	rs201544789	GATA6	.	.	6.447	noncoding	1.01495e-12	JUND;FOS	203;253	HeLa-S3;MCF10A-Er-Src	.	.	.	.	.	.	12.2714	9.17836	18:21006042-22766039	18:20930938-22806039	.	UKBB
18:22182861	a	g	0.000110482	1.12987	0.712001	1.79297	0.218819	0	1	0	GATA6	Benign	NM_005257.6(GATA6):c.1516+17G>A	18	22182861	22182861	G	A	intronic|intronic|upstream	GATA6|GATA6|RNU6-702P	.|.|.	intronic	GATA6	.	intronic	GATA6	Y	intron_variant|upstream_gene_variant|intron_variant	MODIFIER|MODIFIER|MODIFIER	GATA6|RNU6-702P|GATA6	ENSG00000141448|ENSG00000201852|ENSG00000141448	.	.	.	intron_variant	MODIFIER	GATA6	GATA6	.	.	.	rs371870484	GATA6	.	.	0.574	noncoding	9.7846e-13	CEBPB;JUND;FOS	298;203;253	HeLa-S3;HeLa-S3;MCF10A-Er-Src	571	10	.	.	.	.	13.0411	9.82886	18:21006042-22766039	18:20930938-22806039	.	UKBB
18:22182995	t	c	4.14e-05	1.76368	0.510433	6.09395	0.432033	0	0	1	GATA6	Benign	NM_005257.6(GATA6):c.1572T>C (p.Asp524=)	18	22182995	22182995	T	C	exonic|exonic	GATA6|GATA6	.|.	exonic	GATA6	.	exonic	GATA6	Y	synonymous_variant|upstream_gene_variant|synonymous_variant	LOW|MODIFIER|LOW	GATA6|RNU6-702P|GATA6	ENSG00000141448|ENSG00000201852|ENSG00000141448	.	.	.	synonymous_variant	LOW	GATA6	GATA6	.	.	.	rs199684979	GATA6	.	.	6.757	noncoding	6.41086e-09	CEBPB;JUND;FOS	298;203;253	HeLa-S3;HeLa-S3;MCF10A-Er-Src	571	10	.	.	.	.	18.8505	11.2636	18:21006042-22766039	18:20930938-22806039	.	UKBB
18:22183028	a	g	0.000494716	0.859762	0.630668	1.17208	0.4698	0	1	0	GATA6	Benign	NM_005257.6(GATA6):c.1605A>G (p.Gln535=)	18	22183028	22183028	A	G	exonic|exonic	GATA6|GATA6	.|.	exonic	GATA6	.	exonic	GATA6	Y	synonymous_variant|upstream_gene_variant|synonymous_variant	LOW|MODIFIER|LOW	GATA6|RNU6-702P|GATA6	ENSG00000141448|ENSG00000201852|ENSG00000141448	.	.	.	synonymous_variant	LOW	GATA6	GATA6	.	.	.	rs117646477	GATA6	.	.	6.721	noncoding	3.57872e-07	CEBPB;JUND;FOS;TCF7L2	298;203;253;177	HeLa-S3;HeLa-S3;MCF10A-Er-Src;HEK293	571	10	.	.	.	.	18.4102	11.3509	18:21006042-22766039	18:20930938-22806039	.	UKBB
18:22200698	c	g	0.000292518	0.857787	0.428764	1.71609	0.177374	0	1	0	GATA6	Conflicting interpretations of pathogenicity	NM_005257.6(GATA6):c.1663C>G (p.Pro555Ala)	18	22200698	22200698	C	G	exonic|exonic	GATA6|GATA6	.|.	exonic	GATA6	.	exonic	GATA6	Y	missense_variant|missense_variant|non_coding_transcript_exon_variant	MODERATE|MODERATE|MODIFIER	GATA6|GATA6|RP11-627G18.1	ENSG00000141448|ENSG00000141448|ENSG00000266283	.	.	.	missense_variant	MODERATE	GATA6	GATA6	.	.	.	rs146243018	GATA6	.	.	18.37	missense_variant	0.304208	.	.	.	193	10	.	.	.	.	2.4803	2.20727	18:21006042-22766039	18:20930938-22806039	.	UKBB
18:22200758	c	g	0.000841559	1.4185	1.03645	1.94137	1.5376	0	1	0	GATA6	Likely benign	NM_005257.6(GATA6):c.1723G>C (p.Ala575Pro)	18	22200758	22200758	G	C	exonic|exonic	GATA6|GATA6	.|.	exonic	GATA6	.	exonic	GATA6	Y	missense_variant|missense_variant|non_coding_transcript_exon_variant	MODERATE|MODERATE|MODIFIER	GATA6|GATA6|RP11-627G18.1	ENSG00000141448|ENSG00000141448|ENSG00000266283	.	.	.	missense_variant	MODERATE	GATA6	GATA6	.	.	.	rs149569288	GATA6	.	.	23.5	missense_variant	0.510914	.	.	.	193	10	.	.	.	.	2.76376	3.14246	18:21006042-22766039	18:20930938-22806039	.	UKBB
18:22200760	t	c	0.000108362	0.861741	0.468067	1.58652	0.198734	0	1	0	GATA6	Benign	NM_005257.6(GATA6):c.1725C>T (p.Ala575=)	18	22200760	22200760	C	T	exonic|exonic	GATA6|GATA6	.|.	exonic	GATA6	.	exonic	GATA6	Y	synonymous_variant|synonymous_variant|non_coding_transcript_exon_variant	LOW|LOW|MODIFIER	GATA6|GATA6|RP11-627G18.1	ENSG00000141448|ENSG00000141448|ENSG00000266283	.	.	.	synonymous_variant	LOW	GATA6	GATA6	.	.	.	rs200788504	GATA6	.	.	17.49	noncoding	1.05521e-10	.	.	.	193	10	.	.	.	.	21.4158	9.82366	18:21006042-22766039	18:20930938-22806039	.	UKBB
18:22200789	t	g	2.32e-05	0.251629	0.0168761	3.75188	0.499078	0	0	1	GATA6	Uncertain significance	NM_005257.6(GATA6):c.1754G>T (p.Arg585Leu)	18	22200789	22200789	G	T	exonic|exonic	GATA6|GATA6	.|.	exonic	GATA6	.	exonic	GATA6	Y	missense_variant|missense_variant|non_coding_transcript_exon_variant	MODERATE|MODERATE|MODIFIER	GATA6|GATA6|RP11-627G18.1	ENSG00000141448|ENSG00000141448|ENSG00000266283	.	.	.	missense_variant	MODERATE	GATA6	GATA6	.	.	.	rs201707559	GATA6	.	.	29.9	missense_variant	0.9425	.	.	.	193	10	.	.	.	.	9.4354	11.7347	18:21006042-22766039	18:20930938-22806039	.	UKBB
18:22200790	a	c	8.14e-05	1.93867	0.780185	4.81735	0.812479	0	0	1	GATA6	Likely benign	NM_005257.6(GATA6):c.1755A>C (p.Arg585=)	18	22200790	22200790	A	C	exonic|exonic	GATA6|GATA6	.|.	exonic	GATA6	.	exonic	GATA6	Y	synonymous_variant|synonymous_variant|non_coding_transcript_exon_variant	LOW|LOW|MODIFIER	GATA6|GATA6|RP11-627G18.1	ENSG00000141448|ENSG00000141448|ENSG00000266283	.	.	.	synonymous_variant	LOW	GATA6	GATA6	.	.	.	rs971615402	GATA6	.	.	16	noncoding	6.89206e-11	.	.	.	193	10	.	.	.	.	17.3633	9.15976	18:21006042-22766039	18:20930938-22806039	.	UKBB
18:22200814	t	c	2.48e-05	1.88664	0.258963	13.745	0.274905	0	0	1	GATA6	Likely benign	NM_005257.6(GATA6):c.1779C>T (p.Ala593=)	18	22200814	22200814	C	T	exonic|exonic	GATA6|GATA6	.|.	exonic	GATA6	.	exonic	GATA6	Y	synonymous_variant|synonymous_variant|non_coding_transcript_exon_variant	LOW|LOW|MODIFIER	GATA6|GATA6|RP11-627G18.1	ENSG00000141448|ENSG00000141448|ENSG00000266283	.	.	.	synonymous_variant	LOW	GATA6	GATA6	.	.	.	rs760578963	GATA6	.	.	16.85	noncoding	4.37822e-11	.	.	.	193	10	.	.	.	.	18.1716	9.20618	18:21006042-22766039	18:20930938-22806039	.	UKBB
18:22200864	t	c	0.000290044	0.936412	0.704344	1.24494	0.186552	0	1	0	GATA6	Likely benign	NM_005257.6(GATA6):c.*41C>T	18	22200864	22200864	C	T	ncRNA_exonic|UTR3|UTR3	RP11-627G18.1|GATA6|GATA6	.|.|.	UTR3	GATA6	.	UTR3	GATA6	Y	3_prime_UTR_variant|3_prime_UTR_variant|non_coding_transcript_exon_variant	MODIFIER|MODIFIER|MODIFIER	GATA6|GATA6|RP11-627G18.1	ENSG00000141448|ENSG00000141448|ENSG00000266283	.	.	.	3_prime_UTR_variant	MODIFIER	GATA6	GATA6	.	.	.	rs115585611	GATA6	.	.	4.941	noncoding	7.37998e-15	.	.	.	193	10	.	.	.	.	8.15396	5.18021	18:21006042-22766039	18:20930938-22806039	.	UKBB
19:39826084	a	g	0.000743703	0.927465	0.663475	1.29649	0.180719	0	1	0	DYRK1B	Benign	NM_004714.3(DYRK1B):c.1521C>T (p.Val507=)	19	39826084	39826084	G	A	exonic|exonic|exonic|exonic|exonic	DYRK1B|DYRK1B|DYRK1B|DYRK1B|DYRK1B	.|.|.|.|.	exonic|exonic|exonic	DYRK1B|DYRK1B|DYRK1B	.|.|.	exonic	DYRK1B	Y	splice_region_variant&synonymous_variant|splice_region_variant&synonymous_variant|splice_region_variant&synonymous_variant|splice_region_variant&synonymous_variant|splice_region_variant&synonymous_variant|downstream_gene_variant|downstream_gene_variant|downstream_gene_variant|downstream_gene_variant	LOW|LOW|LOW|LOW|LOW|MODIFIER|MODIFIER|MODIFIER|MODIFIER	DYRK1B|DYRK1B|DYRK1B|DYRK1B|DYRK1B|DYRK1B|DYRK1B|DYRK1B|MIR6719	ENSG00000105204|ENSG00000105204|ENSG00000105204|ENSG00000105204|ENSG00000105204|ENSG00000105204|ENSG00000105204|ENSG00000105204|ENSG00000277759	.	.	.	splice_region_variant&synonymous_variant|splice_region_variant&synonymous_variant|splice_region_variant&synonymous_variant|downstream_gene_variant	LOW|LOW|LOW|MODIFIER	DYRK1B|DYRK1B|DYRK1B|MIR6719	DYRK1B|DYRK1B|DYRK1B|MIR6719	.	.	.	rs367812081	DYRK1B	.	.	9.099	noncoding	4.4592e-08	.	.	.	.	.	.	.	.	.	23.1277	19.924	19:39417521-39857520	19:39417521-40242253	.	UKBB
19:39826195	t	c	3.18e-05	2.32868	1.0475	5.17685	1.41896	0	0	1	DYRK1B	Likely benign	NM_004714.3(DYRK1B):c.1503G>A (p.Glu501=)	19	39826195	39826195	C	T	exonic|exonic|exonic|exonic|exonic	DYRK1B|DYRK1B|DYRK1B|DYRK1B|DYRK1B	.|.|.|.|.	exonic|exonic|exonic	DYRK1B|DYRK1B|DYRK1B	.|.|.	exonic	DYRK1B	Y	synonymous_variant|synonymous_variant|synonymous_variant|synonymous_variant|synonymous_variant|downstream_gene_variant|downstream_gene_variant|downstream_gene_variant|downstream_gene_variant	LOW|LOW|LOW|LOW|LOW|MODIFIER|MODIFIER|MODIFIER|MODIFIER	DYRK1B|DYRK1B|DYRK1B|DYRK1B|DYRK1B|DYRK1B|DYRK1B|DYRK1B|MIR6719	ENSG00000105204|ENSG00000105204|ENSG00000105204|ENSG00000105204|ENSG00000105204|ENSG00000105204|ENSG00000105204|ENSG00000105204|ENSG00000277759	.	.	.	synonymous_variant|synonymous_variant|synonymous_variant|downstream_gene_variant	LOW|LOW|LOW|MODIFIER	DYRK1B|DYRK1B|DYRK1B|MIR6719	DYRK1B|DYRK1B|DYRK1B|MIR6719	.	.	.	rs376532410	DYRK1B	.	.	8.495	noncoding	1.96994e-15	.	.	.	214	4	.	.	.	.	28.485	19.3013	19:39417521-39857520	19:39417521-40242253	.	UKBB
19:39826248	a	g	3.8e-05	5.29361	0.118092	237.292	0.40849	0	0	1	DYRK1B	Uncertain significance	NM_004714.3(DYRK1B):c.1450C>T (p.Arg484Cys)	19	39826248	39826248	G	A	exonic|exonic|exonic|exonic|exonic	DYRK1B|DYRK1B|DYRK1B|DYRK1B|DYRK1B	.|.|.|.|.	exonic|exonic|exonic	DYRK1B|DYRK1B|DYRK1B	.|.|.	exonic	DYRK1B	Y	missense_variant|missense_variant|missense_variant|missense_variant|missense_variant|downstream_gene_variant|downstream_gene_variant|downstream_gene_variant|downstream_gene_variant	MODERATE|MODERATE|MODERATE|MODERATE|MODERATE|MODIFIER|MODIFIER|MODIFIER|MODIFIER	DYRK1B|DYRK1B|DYRK1B|DYRK1B|DYRK1B|DYRK1B|DYRK1B|DYRK1B|MIR6719	ENSG00000105204|ENSG00000105204|ENSG00000105204|ENSG00000105204|ENSG00000105204|ENSG00000105204|ENSG00000105204|ENSG00000105204|ENSG00000277759	.	.	.	missense_variant|missense_variant|missense_variant|downstream_gene_variant	MODERATE|MODERATE|MODERATE|MODIFIER	DYRK1B|DYRK1B|DYRK1B|MIR6719	DYRK1B|DYRK1B|DYRK1B|MIR6719	.	.	.	rs545752876	DYRK1B	.	.	27.3	missense_variant	0.91295	.	.	.	214	4	.	.	.	.	4.15156	3.8714	19:39417521-39857520	19:39417521-40242253	.	GERA
19:39826697	c	g	0.000663186	1.17527	0.835818	1.65259	0.452102	0	1	0	DYRK1B	Likely benign	NM_004714.3(DYRK1B):c.1386C>G (p.Ser462Arg)	19	39826697	39826697	G	C	exonic|exonic|exonic|exonic|exonic	DYRK1B|DYRK1B|DYRK1B|DYRK1B|DYRK1B	.|.|.|.|.	exonic|exonic|exonic	DYRK1B|DYRK1B|DYRK1B	.|.|.	exonic	DYRK1B	Y	missense_variant|missense_variant|missense_variant|missense_variant|missense_variant|downstream_gene_variant|downstream_gene_variant|downstream_gene_variant|downstream_gene_variant	MODERATE|MODERATE|MODERATE|MODERATE|MODERATE|MODIFIER|MODIFIER|MODIFIER|MODIFIER	DYRK1B|DYRK1B|DYRK1B|DYRK1B|DYRK1B|DYRK1B|DYRK1B|DYRK1B|MIR6719	ENSG00000105204|ENSG00000105204|ENSG00000105204|ENSG00000105204|ENSG00000105204|ENSG00000105204|ENSG00000105204|ENSG00000105204|ENSG00000277759	.	.	.	missense_variant|missense_variant|missense_variant|downstream_gene_variant	MODERATE|MODERATE|MODERATE|MODIFIER	DYRK1B|DYRK1B|DYRK1B|MIR6719	DYRK1B|DYRK1B|DYRK1B|MIR6719	.	.	.	rs575857490	DYRK1B	.	.	24.2	missense_variant	0.865895	.	.	.	180	4	.	.	.	.	3.35101	3.19379	19:39417521-39857520	19:39417521-40242253	.	UKBB
19:39826796	a	g	0.000235402	1.37754	0.978322	1.93967	1.17705	0	1	0	DYRK1B	Benign	NM_004714.3(DYRK1B):c.1287C>T (p.Gly429=)	19	39826796	39826796	G	A	exonic|exonic|exonic|exonic|exonic	DYRK1B|DYRK1B|DYRK1B|DYRK1B|DYRK1B	.|.|.|.|.	exonic|exonic|exonic	DYRK1B|DYRK1B|DYRK1B	.|.|.	exonic	DYRK1B	Y	synonymous_variant|synonymous_variant|synonymous_variant|synonymous_variant|synonymous_variant|downstream_gene_variant|downstream_gene_variant|downstream_gene_variant|downstream_gene_variant	LOW|LOW|LOW|LOW|LOW|MODIFIER|MODIFIER|MODIFIER|MODIFIER	DYRK1B|DYRK1B|DYRK1B|DYRK1B|DYRK1B|DYRK1B|DYRK1B|DYRK1B|MIR6719	ENSG00000105204|ENSG00000105204|ENSG00000105204|ENSG00000105204|ENSG00000105204|ENSG00000105204|ENSG00000105204|ENSG00000105204|ENSG00000277759	.	.	.	synonymous_variant|synonymous_variant|synonymous_variant|downstream_gene_variant	LOW|LOW|LOW|MODIFIER	DYRK1B|DYRK1B|DYRK1B|MIR6719	DYRK1B|DYRK1B|DYRK1B|MIR6719	.	.	.	rs201098298	DYRK1B	.	.	9.814	noncoding	1.86841e-07	.	.	.	180	4	.	.	.	.	17.4951	9.03722	19:39417521-39857520	19:39417521-40242253	.	UKBB
19:39826799	a	g	0.000127808	0.740078	0.309436	1.77004	0.302161	0	1	0	DYRK1B	Likely benign	NM_004714.3(DYRK1B):c.1284C>T (p.His428=)	19	39826799	39826799	G	A	exonic|exonic|exonic|exonic|exonic	DYRK1B|DYRK1B|DYRK1B|DYRK1B|DYRK1B	.|.|.|.|.	exonic|exonic|exonic	DYRK1B|DYRK1B|DYRK1B	.|.|.	exonic	DYRK1B	Y	synonymous_variant|synonymous_variant|synonymous_variant|synonymous_variant|synonymous_variant|downstream_gene_variant|downstream_gene_variant|downstream_gene_variant|downstream_gene_variant	LOW|LOW|LOW|LOW|LOW|MODIFIER|MODIFIER|MODIFIER|MODIFIER	DYRK1B|DYRK1B|DYRK1B|DYRK1B|DYRK1B|DYRK1B|DYRK1B|DYRK1B|MIR6719	ENSG00000105204|ENSG00000105204|ENSG00000105204|ENSG00000105204|ENSG00000105204|ENSG00000105204|ENSG00000105204|ENSG00000105204|ENSG00000277759	.	.	.	synonymous_variant|synonymous_variant|synonymous_variant|downstream_gene_variant	LOW|LOW|LOW|MODIFIER	DYRK1B|DYRK1B|DYRK1B|MIR6719	DYRK1B|DYRK1B|DYRK1B|MIR6719	.	.	.	rs368023585	DYRK1B	.	.	3.645	noncoding	1.95268e-07	.	.	.	180	4	.	.	.	.	15.8214	8.58605	19:39417521-39857520	19:39417521-40242253	.	UKBB
19:39827378	a	g	0.000224847	0.863898	0.481537	1.54987	0.204955	0	1	0	DYRK1B	Likely benign	NM_004714.3(DYRK1B):c.1002C>T (p.Ala334=)	19	39827378	39827378	G	A	exonic|exonic|exonic|exonic|exonic	DYRK1B|DYRK1B|DYRK1B|DYRK1B|DYRK1B	.|.|.|.|.	exonic|exonic|exonic	DYRK1B|DYRK1B|DYRK1B	.|.|.	exonic	DYRK1B	Y	synonymous_variant|synonymous_variant|synonymous_variant|synonymous_variant|synonymous_variant|downstream_gene_variant|downstream_gene_variant|downstream_gene_variant|downstream_gene_variant	LOW|LOW|LOW|LOW|LOW|MODIFIER|MODIFIER|MODIFIER|MODIFIER	DYRK1B|DYRK1B|DYRK1B|DYRK1B|DYRK1B|DYRK1B|DYRK1B|DYRK1B|MIR6719	ENSG00000105204|ENSG00000105204|ENSG00000105204|ENSG00000105204|ENSG00000105204|ENSG00000105204|ENSG00000105204|ENSG00000105204|ENSG00000277759	.	.	.	synonymous_variant|synonymous_variant|synonymous_variant|downstream_gene_variant	LOW|LOW|LOW|MODIFIER	DYRK1B|DYRK1B|DYRK1B|MIR6719	DYRK1B|DYRK1B|DYRK1B|MIR6719	.	.	.	rs146996483	DYRK1B	.	.	6.384	noncoding	3.96708e-06	.	.	.	296	11	.	.	.	.	12.2079	12.6566	19:39417521-39857520	19:39417521-40242253	.	UKBB
19:39827594	a	g	1.94e-05	2.4801	1.00534	6.11822	1.31283	0	0	1	DYRK1B	Likely benign	NM_004714.3(DYRK1B):c.870C>T (p.Tyr290=)	19	39827594	39827594	G	A	exonic|exonic|exonic|exonic|exonic	DYRK1B|DYRK1B|DYRK1B|DYRK1B|DYRK1B	.|.|.|.|.	exonic|exonic|exonic	DYRK1B|DYRK1B|DYRK1B	.|.|.	exonic	DYRK1B	Y	synonymous_variant|synonymous_variant|synonymous_variant|synonymous_variant|synonymous_variant|downstream_gene_variant|downstream_gene_variant|downstream_gene_variant|downstream_gene_variant	LOW|LOW|LOW|LOW|LOW|MODIFIER|MODIFIER|MODIFIER|MODIFIER	DYRK1B|DYRK1B|DYRK1B|DYRK1B|DYRK1B|DYRK1B|DYRK1B|DYRK1B|MIR6719	ENSG00000105204|ENSG00000105204|ENSG00000105204|ENSG00000105204|ENSG00000105204|ENSG00000105204|ENSG00000105204|ENSG00000105204|ENSG00000277759	.	.	.	synonymous_variant|synonymous_variant|synonymous_variant|downstream_gene_variant	LOW|LOW|LOW|MODIFIER	DYRK1B|DYRK1B|DYRK1B|MIR6719	DYRK1B|DYRK1B|DYRK1B|MIR6719	.	.	.	rs78838108	DYRK1B	.	.	2.315	noncoding	5.24491e-06	.	.	.	296	11	.	.	.	.	13.0708	12.7667	19:39417521-39857520	19:39417521-40242253	.	UKBB
19:39830414	a	g	0.000118593	1.08491	0.12728	9.24764	0.0266412	0	0	1	DYRK1B	Likely benign	NM_004714.3(DYRK1B):c.333C>T (p.Tyr111=)	19	39830414	39830414	G	A	exonic|exonic|exonic|exonic|exonic|exonic	DYRK1B|DYRK1B|DYRK1B|DYRK1B|DYRK1B|DYRK1B	.|.|.|.|.|.	exonic|exonic|exonic	DYRK1B|DYRK1B|DYRK1B	.|.|.	exonic	DYRK1B	Y	downstream_gene_variant|sequence_feature|synonymous_variant|sequence_feature|synonymous_variant|sequence_feature|synonymous_variant|downstream_gene_variant|synonymous_variant|downstream_gene_variant|downstream_gene_variant|downstream_gene_variant|synonymous_variant|synonymous_variant|downstream_gene_variant|upstream_gene_variant|synonymous_variant|upstream_gene_variant	MODIFIER|MODERATE|LOW|MODERATE|LOW|MODERATE|LOW|MODIFIER|LOW|MODIFIER|MODIFIER|MODIFIER|LOW|LOW|MODIFIER|MODIFIER|LOW|MODIFIER	FBL|DYRK1B|DYRK1B|DYRK1B|DYRK1B|DYRK1B|DYRK1B|FBL|DYRK1B|FBL|FBL|FBL|DYRK1B|DYRK1B|FBL|DYRK1B|DYRK1B|MIR6719	ENSG00000105202|ENSG00000105204|ENSG00000105204|ENSG00000105204|ENSG00000105204|ENSG00000105204|ENSG00000105204|ENSG00000105202|ENSG00000105204|ENSG00000105202|ENSG00000105202|ENSG00000105202|ENSG00000105204|ENSG00000105204|ENSG00000105202|ENSG00000105204|ENSG00000105204|ENSG00000277759	.	.	.	downstream_gene_variant|synonymous_variant|synonymous_variant|synonymous_variant|upstream_gene_variant	MODIFIER|LOW|LOW|LOW|MODIFIER	FBL|DYRK1B|DYRK1B|DYRK1B|MIR6719	FBL|DYRK1B|DYRK1B|DYRK1B|MIR6719	.	.	.	rs538648311	DYRK1B	.	.	0.746	noncoding	5.66331e-14	.	.	.	197	3	.	.	.	.	7.61475	5.22414	19:39417521-39857520	19:39417521-40242253	.	UKBB
19:39831808	a	c	8.42e-05	0.968119	0.569626	1.64539	0.0434954	0	1	0	DYRK1B	Likely benign	NM_004714.3(DYRK1B):c.60G>T (p.Thr20=)	19	39831808	39831808	C	A	exonic|exonic|exonic|exonic|exonic|exonic	DYRK1B|DYRK1B|DYRK1B|DYRK1B|DYRK1B|DYRK1B	.|.|.|.|.|.	exonic|exonic|exonic	DYRK1B|DYRK1B|DYRK1B	.|.|.	exonic	DYRK1B	Y	downstream_gene_variant|synonymous_variant|synonymous_variant|synonymous_variant|downstream_gene_variant|synonymous_variant|downstream_gene_variant|downstream_gene_variant|downstream_gene_variant|downstream_gene_variant|synonymous_variant|synonymous_variant|downstream_gene_variant|upstream_gene_variant|synonymous_variant|upstream_gene_variant	MODIFIER|LOW|LOW|LOW|MODIFIER|LOW|MODIFIER|MODIFIER|MODIFIER|MODIFIER|LOW|LOW|MODIFIER|MODIFIER|LOW|MODIFIER	FBL|DYRK1B|DYRK1B|DYRK1B|FBL|DYRK1B|FBL|FBL|FBL|FBL|DYRK1B|DYRK1B|FBL|DYRK1B|DYRK1B|MIR6719	ENSG00000105202|ENSG00000105204|ENSG00000105204|ENSG00000105204|ENSG00000105202|ENSG00000105204|ENSG00000105202|ENSG00000105202|ENSG00000105202|ENSG00000105202|ENSG00000105204|ENSG00000105204|ENSG00000105202|ENSG00000105204|ENSG00000105204|ENSG00000277759	.	.	.	downstream_gene_variant|synonymous_variant|synonymous_variant|synonymous_variant|upstream_gene_variant	MODIFIER|LOW|LOW|LOW|MODIFIER	FBL|DYRK1B|DYRK1B|DYRK1B|MIR6719	FBL|DYRK1B|DYRK1B|DYRK1B|MIR6719	.	.	.	rs142943294	DYRK1B	.	.	6.103	noncoding	1.6197e-13	.	.	.	280	2	.	.	.	.	15.943	8.94133	19:39417521-39857520	19:39417521-40242253	.	UKBB
19:40233919	a	g	0.000243932	0.828863	0.436994	1.57214	0.247567	0	1	0	AKT2	Conflicting interpretations of pathogenicity	NM_001626.6(AKT2):c.1399C>T (p.Arg467Trp)	19	40233919	40233919	G	A	exonic|exonic|exonic	AKT2|AKT2|AKT2	.|.|.	exonic|exonic|exonic|exonic	AKT2|AKT2|AKT2|AKT2	.|.|.|.	exonic	AKT2	Y	missense_variant|3_prime_UTR_variant|downstream_gene_variant|missense_variant|missense_variant|3_prime_UTR_variant|non_coding_transcript_exon_variant|downstream_gene_variant|non_coding_transcript_exon_variant|downstream_gene_variant|3_prime_UTR_variant|non_coding_transcript_exon_variant|3_prime_UTR_variant|downstream_gene_variant|downstream_gene_variant|downstream_gene_variant|downstream_gene_variant|downstream_gene_variant|downstream_gene_variant|3_prime_UTR_variant|downstream_gene_variant	MODERATE|MODIFIER|MODIFIER|MODERATE|MODERATE|MODIFIER|MODIFIER|MODIFIER|MODIFIER|MODIFIER|MODIFIER|MODIFIER|MODIFIER|MODIFIER|MODIFIER|MODIFIER|MODIFIER|MODIFIER|MODIFIER|MODIFIER|MODIFIER	AKT2|AKT2|AKT2|AKT2|AKT2|AKT2|AKT2|AKT2|AKT2|AKT2|AKT2|AKT2|AKT2|AKT2|AKT2|AKT2|AKT2|AKT2|AKT2|AKT2|AKT2	ENSG00000105221|ENSG00000105221|ENSG00000105221|ENSG00000105221|ENSG00000105221|ENSG00000105221|ENSG00000105221|ENSG00000105221|ENSG00000105221|ENSG00000105221|ENSG00000105221|ENSG00000105221|ENSG00000105221|ENSG00000105221|ENSG00000105221|ENSG00000105221|ENSG00000105221|ENSG00000105221|ENSG00000105221|ENSG00000105221|ENSG00000105221	.	.	.	missense_variant|missense_variant|missense_variant	MODERATE|MODERATE|MODERATE	AKT2|AKT2|AKT2	AKT2|AKT2|AKT2	.	.	.	rs142926499	AKT2	.	.	32	missense_variant	0.967913	.	.	.	250	7	GH19I040739	Enhancer	ITPKC;MIA;C19orf54;SNRPA;GC19P040724	14.85;5.94;4.97;0.44;0.37	6.5462	6.49017	19:39857521-40642255	19:39417521-40242253	.	UKBB
19:40233958	a	g	6.09e-05	3.38008	0.218964	52.1773	0.416688	0	0	1	AKT2	Likely benign	NM_001626.6(AKT2):c.1367-7C>T	19	40233958	40233958	G	A	intronic|intronic|intronic|downstream	AKT2|AKT2|AKT2|AKT2	.|.|.|.	intronic|intronic|intronic|intronic	AKT2|AKT2|AKT2|AKT2	.|.|.|.	intronic	AKT2	Y	splice_region_variant&intron_variant|splice_region_variant&intron_variant|downstream_gene_variant|splice_region_variant&intron_variant|splice_region_variant&intron_variant|splice_region_variant&intron_variant|splice_region_variant&intron_variant|downstream_gene_variant|splice_region_variant&intron_variant|downstream_gene_variant|splice_region_variant&intron_variant|downstream_gene_variant|splice_region_variant&intron_variant|splice_region_variant&intron_variant|downstream_gene_variant|downstream_gene_variant|downstream_gene_variant|downstream_gene_variant|downstream_gene_variant|downstream_gene_variant|splice_region_variant&intron_variant|downstream_gene_variant	LOW|LOW|MODIFIER|LOW|LOW|LOW|LOW|MODIFIER|LOW|MODIFIER|LOW|MODIFIER|LOW|LOW|MODIFIER|MODIFIER|MODIFIER|MODIFIER|MODIFIER|MODIFIER|LOW|MODIFIER	AKT2|AKT2|AKT2|AKT2|AKT2|AKT2|AKT2|AKT2|AKT2|AKT2|AKT2|AKT2|AKT2|AKT2|AKT2|AKT2|AKT2|AKT2|AKT2|AKT2|AKT2|AKT2	ENSG00000105221|ENSG00000105221|ENSG00000105221|ENSG00000105221|ENSG00000105221|ENSG00000105221|ENSG00000105221|ENSG00000105221|ENSG00000105221|ENSG00000105221|ENSG00000105221|ENSG00000105221|ENSG00000105221|ENSG00000105221|ENSG00000105221|ENSG00000105221|ENSG00000105221|ENSG00000105221|ENSG00000105221|ENSG00000105221|ENSG00000105221|ENSG00000105221	.	.	.	splice_region_variant&intron_variant|splice_region_variant&intron_variant|splice_region_variant&intron_variant	LOW|LOW|LOW	AKT2|AKT2|AKT2	AKT2|AKT2|AKT2	.	.	.	rs191069336	AKT2	.	.	5.776	noncoding	2.52035e-07	.	.	.	250	7	GH19I040739	Enhancer	ITPKC;MIA;C19orf54;SNRPA;GC19P040724	14.85;5.94;4.97;0.44;0.37	14.3142	15.9837	19:39857521-40642255	19:39417521-40242253	.	UKBB
19:40235025	t	c	0.000335241	1.13678	0.709928	1.82028	0.226579	0	1	0	AKT2	Benign	NM_001626.6(AKT2):c.1366+20G>A	19	40235025	40235025	C	T	exonic	AKT2	.	intronic|intronic|intronic|intronic	AKT2|AKT2|AKT2|AKT2	.|.|.|.	intronic	AKT2	Y	intron_variant|intron_variant|downstream_gene_variant|intron_variant|intron_variant|intron_variant|intron_variant|downstream_gene_variant|intron_variant|downstream_gene_variant|intron_variant|downstream_gene_variant|intron_variant|intron_variant|downstream_gene_variant|downstream_gene_variant|downstream_gene_variant|downstream_gene_variant|synonymous_variant|downstream_gene_variant|downstream_gene_variant|intron_variant|downstream_gene_variant	MODIFIER|MODIFIER|MODIFIER|MODIFIER|MODIFIER|MODIFIER|MODIFIER|MODIFIER|MODIFIER|MODIFIER|MODIFIER|MODIFIER|MODIFIER|MODIFIER|MODIFIER|MODIFIER|MODIFIER|MODIFIER|LOW|MODIFIER|MODIFIER|MODIFIER|MODIFIER	AKT2|AKT2|AKT2|AKT2|AKT2|AKT2|AKT2|AKT2|AKT2|AKT2|AKT2|AKT2|AKT2|AKT2|AKT2|AKT2|AKT2|AKT2|AKT2|AKT2|AKT2|AKT2|AKT2	ENSG00000105221|ENSG00000105221|ENSG00000105221|ENSG00000105221|ENSG00000105221|ENSG00000105221|ENSG00000105221|ENSG00000105221|ENSG00000105221|ENSG00000105221|ENSG00000105221|ENSG00000105221|ENSG00000105221|ENSG00000105221|ENSG00000105221|ENSG00000105221|ENSG00000105221|ENSG00000105221|ENSG00000105221|ENSG00000105221|ENSG00000105221|ENSG00000105221|ENSG00000105221	.	.	.	intron_variant|intron_variant|intron_variant	MODIFIER|MODIFIER|MODIFIER	AKT2|AKT2|AKT2	AKT2|AKT2|AKT2	.	.	.	rs375549081	AKT2	.	.	0.005	noncoding	0.000320185	.	.	.	398	5	GH19I040739	Enhancer	ITPKC;MIA;C19orf54;SNRPA;GC19P040724	14.85;5.94;4.97;0.44;0.37	1.34697	13.1485	19:39857521-40642255	19:39417521-40242253	.	UKBB
19:40235280	t	c	0.000194013	1.48855	0.73463	3.01617	0.569441	0	0	1	AKT2	Uncertain significance	NM_001626.6(AKT2):c.1246G>A (p.Asp416Asn)	19	40235280	40235280	C	T	exonic|exonic|exonic|exonic	AKT2|AKT2|AKT2|AKT2	.|.|.|.	exonic|exonic|exonic|exonic	AKT2|AKT2|AKT2|AKT2	.|.|.|.	exonic	AKT2	Y	missense_variant|3_prime_UTR_variant|downstream_gene_variant|missense_variant|missense_variant|missense_variant|non_coding_transcript_exon_variant|downstream_gene_variant|non_coding_transcript_exon_variant|downstream_gene_variant|3_prime_UTR_variant|downstream_gene_variant|downstream_gene_variant|non_coding_transcript_exon_variant|missense_variant|downstream_gene_variant|downstream_gene_variant|downstream_gene_variant|missense_variant|missense_variant|downstream_gene_variant|downstream_gene_variant|3_prime_UTR_variant|downstream_gene_variant	MODERATE|MODIFIER|MODIFIER|MODERATE|MODERATE|MODERATE|MODIFIER|MODIFIER|MODIFIER|MODIFIER|MODIFIER|MODIFIER|MODIFIER|MODIFIER|MODERATE|MODIFIER|MODIFIER|MODIFIER|MODERATE|MODERATE|MODIFIER|MODIFIER|MODIFIER|MODIFIER	AKT2|AKT2|AKT2|AKT2|AKT2|AKT2|AKT2|AKT2|AKT2|AKT2|AKT2|AKT2|AKT2|AKT2|AKT2|AKT2|AKT2|AKT2|AKT2|AKT2|AKT2|AKT2|AKT2|AKT2	ENSG00000105221|ENSG00000105221|ENSG00000105221|ENSG00000105221|ENSG00000105221|ENSG00000105221|ENSG00000105221|ENSG00000105221|ENSG00000105221|ENSG00000105221|ENSG00000105221|ENSG00000105221|ENSG00000105221|ENSG00000105221|ENSG00000105221|ENSG00000105221|ENSG00000105221|ENSG00000105221|ENSG00000105221|ENSG00000105221|ENSG00000105221|ENSG00000105221|ENSG00000105221|ENSG00000105221	.	.	.	missense_variant|missense_variant|missense_variant	MODERATE|MODERATE|MODERATE	AKT2|AKT2|AKT2	AKT2|AKT2|AKT2	.	.	.	rs771065673	AKT2	.	.	25	missense_variant	0.688823	.	.	.	217	3	GH19I040739	Enhancer	ITPKC;MIA;C19orf54;SNRPA;GC19P040724	14.85;5.94;4.97;0.44;0.37	5.3318	6.64184	19:39857521-40642255	19:39417521-40242253	.	UKBB
19:40235362	t	c	8.95e-05	0.788597	0.248252	2.50506	0.16298	0	0	1	AKT2	Likely benign	NM_001626.6(AKT2):c.1176-12G>A	19	40235362	40235362	C	T	intronic|intronic|intronic|intronic	AKT2|AKT2|AKT2|AKT2	.|.|.|.	intronic|intronic|intronic|intronic	AKT2|AKT2|AKT2|AKT2	.|.|.|.	intronic	AKT2	Y	intron_variant|intron_variant|downstream_gene_variant|intron_variant|intron_variant|intron_variant|intron_variant|downstream_gene_variant|intron_variant|downstream_gene_variant|3_prime_UTR_variant|downstream_gene_variant|downstream_gene_variant|intron_variant|intron_variant|downstream_gene_variant|downstream_gene_variant|downstream_gene_variant|intron_variant|intron_variant|downstream_gene_variant|downstream_gene_variant|intron_variant|downstream_gene_variant	MODIFIER|MODIFIER|MODIFIER|MODIFIER|MODIFIER|MODIFIER|MODIFIER|MODIFIER|MODIFIER|MODIFIER|MODIFIER|MODIFIER|MODIFIER|MODIFIER|MODIFIER|MODIFIER|MODIFIER|MODIFIER|MODIFIER|MODIFIER|MODIFIER|MODIFIER|MODIFIER|MODIFIER	AKT2|AKT2|AKT2|AKT2|AKT2|AKT2|AKT2|AKT2|AKT2|AKT2|AKT2|AKT2|AKT2|AKT2|AKT2|AKT2|AKT2|AKT2|AKT2|AKT2|AKT2|AKT2|AKT2|AKT2	ENSG00000105221|ENSG00000105221|ENSG00000105221|ENSG00000105221|ENSG00000105221|ENSG00000105221|ENSG00000105221|ENSG00000105221|ENSG00000105221|ENSG00000105221|ENSG00000105221|ENSG00000105221|ENSG00000105221|ENSG00000105221|ENSG00000105221|ENSG00000105221|ENSG00000105221|ENSG00000105221|ENSG00000105221|ENSG00000105221|ENSG00000105221|ENSG00000105221|ENSG00000105221|ENSG00000105221	.	.	.	intron_variant|intron_variant|intron_variant	MODIFIER|MODIFIER|MODIFIER	AKT2|AKT2|AKT2	AKT2|AKT2|AKT2	.	.	.	rs371347299	AKT2	.	.	0.194	noncoding	9.2198e-08	.	.	.	217	3	GH19I040739	Enhancer	ITPKC;MIA;C19orf54;SNRPA;GC19P040724	14.85;5.94;4.97;0.44;0.37	13.9903	17.2432	19:39857521-40642255	19:39417521-40242253	.	UKBB
19:40235367	a	g	0.000715957	0.959829	0.775499	1.18797	0.150949	0	1	0	AKT2	Benign	NM_001626.6(AKT2):c.1176-17C>T	19	40235367	40235367	G	A	intronic|intronic|intronic|intronic	AKT2|AKT2|AKT2|AKT2	.|.|.|.	intronic|intronic|intronic|intronic	AKT2|AKT2|AKT2|AKT2	.|.|.|.	intronic	AKT2	Y	intron_variant|intron_variant|downstream_gene_variant|intron_variant|intron_variant|intron_variant|intron_variant|downstream_gene_variant|intron_variant|downstream_gene_variant|3_prime_UTR_variant|downstream_gene_variant|downstream_gene_variant|intron_variant|intron_variant|downstream_gene_variant|downstream_gene_variant|downstream_gene_variant|intron_variant|intron_variant|downstream_gene_variant|downstream_gene_variant|intron_variant|downstream_gene_variant	MODIFIER|MODIFIER|MODIFIER|MODIFIER|MODIFIER|MODIFIER|MODIFIER|MODIFIER|MODIFIER|MODIFIER|MODIFIER|MODIFIER|MODIFIER|MODIFIER|MODIFIER|MODIFIER|MODIFIER|MODIFIER|MODIFIER|MODIFIER|MODIFIER|MODIFIER|MODIFIER|MODIFIER	AKT2|AKT2|AKT2|AKT2|AKT2|AKT2|AKT2|AKT2|AKT2|AKT2|AKT2|AKT2|AKT2|AKT2|AKT2|AKT2|AKT2|AKT2|AKT2|AKT2|AKT2|AKT2|AKT2|AKT2	ENSG00000105221|ENSG00000105221|ENSG00000105221|ENSG00000105221|ENSG00000105221|ENSG00000105221|ENSG00000105221|ENSG00000105221|ENSG00000105221|ENSG00000105221|ENSG00000105221|ENSG00000105221|ENSG00000105221|ENSG00000105221|ENSG00000105221|ENSG00000105221|ENSG00000105221|ENSG00000105221|ENSG00000105221|ENSG00000105221|ENSG00000105221|ENSG00000105221|ENSG00000105221|ENSG00000105221	.	.	.	intron_variant|intron_variant|intron_variant	MODIFIER|MODIFIER|MODIFIER	AKT2|AKT2|AKT2	AKT2|AKT2|AKT2	.	.	.	rs3730264	AKT2	.	.	7.123	noncoding	8.62566e-08	.	.	.	217	3	GH19I040739	Enhancer	ITPKC;MIA;C19orf54;SNRPA;GC19P040724	14.85;5.94;4.97;0.44;0.37	12.6125	17.1676	19:39857521-40642255	19:39417521-40242253	.	UKBB
19:40236042	a	g	1.6e-05	0.702437	0.0597547	8.25739	0.108574	0	0	1	AKT2	Likely benign	NM_001626.6(AKT2):c.1023C>T (p.Tyr341=)	19	40236042	40236042	G	A	exonic|exonic|exonic|exonic	AKT2|AKT2|AKT2|AKT2	.|.|.|.	exonic|exonic|exonic|exonic	AKT2|AKT2|AKT2|AKT2	.|.|.|.	exonic	AKT2	Y	structural_interaction_variant|structural_interaction_variant|structural_interaction_variant|structural_interaction_variant|structural_interaction_variant|structural_interaction_variant|structural_interaction_variant|structural_interaction_variant|structural_interaction_variant|structural_interaction_variant|structural_interaction_variant|structural_interaction_variant|structural_interaction_variant|structural_interaction_variant|structural_interaction_variant|structural_interaction_variant|structural_interaction_variant|structural_interaction_variant|structural_interaction_variant|structural_interaction_variant|synonymous_variant|3_prime_UTR_variant|non_coding_transcript_exon_variant|synonymous_variant|synonymous_variant|synonymous_variant|non_coding_transcript_exon_variant|non_coding_transcript_exon_variant|non_coding_transcript_exon_variant|non_coding_transcript_exon_variant|upstream_gene_variant|downstream_gene_variant|downstream_gene_variant|non_coding_transcript_exon_variant|upstream_gene_variant|downstream_gene_variant|non_coding_transcript_exon_variant|downstream_gene_variant|synonymous_variant|downstream_gene_variant|synonymous_variant|non_coding_transcript_exon_variant|non_coding_transcript_exon_variant|3_prime_UTR_variant|downstream_gene_variant	HIGH|HIGH|HIGH|HIGH|HIGH|HIGH|HIGH|HIGH|HIGH|HIGH|HIGH|HIGH|HIGH|HIGH|HIGH|HIGH|HIGH|HIGH|HIGH|HIGH|LOW|MODIFIER|MODIFIER|LOW|LOW|LOW|MODIFIER|MODIFIER|MODIFIER|MODIFIER|MODIFIER|MODIFIER|MODIFIER|MODIFIER|MODIFIER|MODIFIER|MODIFIER|MODIFIER|LOW|MODIFIER|LOW|MODIFIER|MODIFIER|MODIFIER|MODIFIER	AKT2|AKT2|AKT2|AKT2|AKT2|AKT2|AKT2|AKT2|AKT2|AKT2|AKT2|AKT2|AKT2|AKT2|AKT2|AKT2|AKT2|AKT2|AKT2|AKT2|AKT2|AKT2|AKT2|AKT2|AKT2|AKT2|AKT2|AKT2|AKT2|AKT2|AKT2|AKT2|AKT2|AKT2|AKT2|AKT2|AKT2|AKT2|AKT2|AKT2|AKT2|AKT2|AKT2|AKT2|AKT2	ENSG00000105221|ENSG00000105221|ENSG00000105221|ENSG00000105221|ENSG00000105221|ENSG00000105221|ENSG00000105221|ENSG00000105221|ENSG00000105221|ENSG00000105221|ENSG00000105221|ENSG00000105221|ENSG00000105221|ENSG00000105221|ENSG00000105221|ENSG00000105221|ENSG00000105221|ENSG00000105221|ENSG00000105221|ENSG00000105221|ENSG00000105221|ENSG00000105221|ENSG00000105221|ENSG00000105221|ENSG00000105221|ENSG00000105221|ENSG00000105221|ENSG00000105221|ENSG00000105221|ENSG00000105221|ENSG00000105221|ENSG00000105221|ENSG00000105221|ENSG00000105221|ENSG00000105221|ENSG00000105221|ENSG00000105221|ENSG00000105221|ENSG00000105221|ENSG00000105221|ENSG00000105221|ENSG00000105221|ENSG00000105221|ENSG00000105221|ENSG00000105221	.	.	.	structural_interaction_variant|structural_interaction_variant|structural_interaction_variant|structural_interaction_variant|structural_interaction_variant|structural_interaction_variant|structural_interaction_variant|structural_interaction_variant|structural_interaction_variant|structural_interaction_variant|structural_interaction_variant|structural_interaction_variant|structural_interaction_variant|structural_interaction_variant|structural_interaction_variant|structural_interaction_variant|structural_interaction_variant|structural_interaction_variant|structural_interaction_variant|structural_interaction_variant|synonymous_variant|synonymous_variant|synonymous_variant	HIGH|HIGH|HIGH|HIGH|HIGH|HIGH|HIGH|HIGH|HIGH|HIGH|HIGH|HIGH|HIGH|HIGH|HIGH|HIGH|HIGH|HIGH|HIGH|HIGH|LOW|LOW|LOW	AKT2|AKT2|AKT2|AKT2|AKT2|AKT2|AKT2|AKT2|AKT2|AKT2|AKT2|AKT2|AKT2|AKT2|AKT2|AKT2|AKT2|AKT2|AKT2|AKT2|AKT2|AKT2|AKT2	AKT2|AKT2|AKT2|AKT2|AKT2|AKT2|AKT2|AKT2|AKT2|AKT2|AKT2|AKT2|AKT2|AKT2|AKT2|AKT2|AKT2|AKT2|AKT2|AKT2|AKT2|AKT2|AKT2	.	.	.	rs147634759	AKT2	.	.	7.378	noncoding	1.25055e-07	.	.	.	1000	29	GH19I040739	Enhancer	ITPKC;MIA;C19orf54;SNRPA;GC19P040724	14.85;5.94;4.97;0.44;0.37	23.4928	17.855	19:39857521-40642255	19:39417521-40242253	.	UKBB
19:40236117	a	g	0.000382024	0.809936	0.50255	1.30534	0.412738	0	1	0	AKT2	Likely benign	NM_001626.6(AKT2):c.961-13C>T	19	40236117	40236117	G	A	intronic|intronic|intronic|intronic	AKT2|AKT2|AKT2|AKT2	.|.|.|.	intronic|intronic|intronic|intronic	AKT2|AKT2|AKT2|AKT2	.|.|.|.	intronic	AKT2	Y	intron_variant|intron_variant|intron_variant|intron_variant|intron_variant|upstream_gene_variant|intron_variant|non_coding_transcript_exon_variant|intron_variant|intron_variant|upstream_gene_variant|downstream_gene_variant|downstream_gene_variant|non_coding_transcript_exon_variant|upstream_gene_variant|downstream_gene_variant|intron_variant|downstream_gene_variant|intron_variant|downstream_gene_variant|intron_variant|intron_variant|intron_variant|intron_variant|downstream_gene_variant	MODIFIER|MODIFIER|MODIFIER|MODIFIER|MODIFIER|MODIFIER|MODIFIER|MODIFIER|MODIFIER|MODIFIER|MODIFIER|MODIFIER|MODIFIER|MODIFIER|MODIFIER|MODIFIER|MODIFIER|MODIFIER|MODIFIER|MODIFIER|MODIFIER|MODIFIER|MODIFIER|MODIFIER|MODIFIER	AKT2|AKT2|AKT2|AKT2|AKT2|AKT2|AKT2|AKT2|AKT2|AKT2|AKT2|AKT2|AKT2|AKT2|AKT2|AKT2|AKT2|AKT2|AKT2|AKT2|AKT2|AKT2|AKT2|AKT2|AKT2	ENSG00000105221|ENSG00000105221|ENSG00000105221|ENSG00000105221|ENSG00000105221|ENSG00000105221|ENSG00000105221|ENSG00000105221|ENSG00000105221|ENSG00000105221|ENSG00000105221|ENSG00000105221|ENSG00000105221|ENSG00000105221|ENSG00000105221|ENSG00000105221|ENSG00000105221|ENSG00000105221|ENSG00000105221|ENSG00000105221|ENSG00000105221|ENSG00000105221|ENSG00000105221|ENSG00000105221|ENSG00000105221	.	.	.	intron_variant|intron_variant|intron_variant	MODIFIER|MODIFIER|MODIFIER	AKT2|AKT2|AKT2	AKT2|AKT2|AKT2	.	.	.	rs367671463	AKT2	.	.	8.932	noncoding	5.2576e-08	.	.	.	.	.	GH19I040739	Enhancer	ITPKC;MIA;C19orf54;SNRPA;GC19P040724	14.85;5.94;4.97;0.44;0.37	17.2374	17.5871	19:39857521-40642255	19:39417521-40242253	.	UKBB
19:40236254	t	c	0.00060398	0.988665	0.75466	1.29523	0.0296066	0	1	0	AKT2	Likely benign	NM_001626.6(AKT2):c.960+3G>A	19	40236254	40236254	C	T	intronic|intronic|intronic|intronic	AKT2|AKT2|AKT2|AKT2	.|.|.|.	intronic|intronic|intronic|intronic	AKT2|AKT2|AKT2|AKT2	.|.|.|.	intronic	AKT2	Y	intron_variant|splice_region_variant&intron_variant|splice_region_variant&intron_variant|splice_region_variant&intron_variant|intron_variant|upstream_gene_variant|splice_region_variant&intron_variant|splice_region_variant&intron_variant|splice_region_variant&intron_variant|splice_region_variant&intron_variant|upstream_gene_variant|downstream_gene_variant|downstream_gene_variant|non_coding_transcript_exon_variant|upstream_gene_variant|downstream_gene_variant|intron_variant|downstream_gene_variant|splice_region_variant&intron_variant|downstream_gene_variant|splice_region_variant&intron_variant|splice_region_variant&intron_variant|non_coding_transcript_exon_variant|splice_region_variant&intron_variant|downstream_gene_variant	MODIFIER|LOW|LOW|LOW|MODIFIER|MODIFIER|LOW|LOW|LOW|LOW|MODIFIER|MODIFIER|MODIFIER|MODIFIER|MODIFIER|MODIFIER|MODIFIER|MODIFIER|LOW|MODIFIER|LOW|LOW|MODIFIER|LOW|MODIFIER	AKT2|AKT2|AKT2|AKT2|AKT2|AKT2|AKT2|AKT2|AKT2|AKT2|AKT2|AKT2|AKT2|AKT2|AKT2|AKT2|AKT2|AKT2|AKT2|AKT2|AKT2|AKT2|AKT2|AKT2|AKT2	ENSG00000105221|ENSG00000105221|ENSG00000105221|ENSG00000105221|ENSG00000105221|ENSG00000105221|ENSG00000105221|ENSG00000105221|ENSG00000105221|ENSG00000105221|ENSG00000105221|ENSG00000105221|ENSG00000105221|ENSG00000105221|ENSG00000105221|ENSG00000105221|ENSG00000105221|ENSG00000105221|ENSG00000105221|ENSG00000105221|ENSG00000105221|ENSG00000105221|ENSG00000105221|ENSG00000105221|ENSG00000105221	.	.	.	splice_region_variant&intron_variant|splice_region_variant&intron_variant|splice_region_variant&intron_variant	LOW|LOW|LOW	AKT2|AKT2|AKT2	AKT2|AKT2|AKT2	.	.	.	rs56165898	AKT2	.	.	12.05	noncoding	7.78205e-08	.	.	.	.	.	GH19I040739	Enhancer	ITPKC;MIA;C19orf54;SNRPA;GC19P040724	14.85;5.94;4.97;0.44;0.37	18.7067	17.4533	19:39857521-40642255	19:39417521-40242253	.	UKBB
19:40237978	a	g	1.02e-05	6.22766	1.13401	34.2005	1.45198	0	0	1	AKT2	Likely benign	NM_001626.6(AKT2):c.822C>T (p.Arg274=)	19	40237978	40237978	G	A	exonic|exonic|exonic|exonic	AKT2|AKT2|AKT2|AKT2	.|.|.|.	exonic|exonic|exonic|exonic	AKT2|AKT2|AKT2|AKT2	.|.|.|.	exonic	AKT2	Y	structural_interaction_variant|structural_interaction_variant|structural_interaction_variant|structural_interaction_variant|structural_interaction_variant|structural_interaction_variant|structural_interaction_variant|structural_interaction_variant|structural_interaction_variant|structural_interaction_variant|structural_interaction_variant|structural_interaction_variant|structural_interaction_variant|structural_interaction_variant|structural_interaction_variant|structural_interaction_variant|structural_interaction_variant|structural_interaction_variant|structural_interaction_variant|structural_interaction_variant|structural_interaction_variant|structural_interaction_variant|structural_interaction_variant|structural_interaction_variant|structural_interaction_variant|structural_interaction_variant|structural_interaction_variant|structural_interaction_variant|structural_interaction_variant|structural_interaction_variant|structural_interaction_variant|structural_interaction_variant|structural_interaction_variant|structural_interaction_variant|structural_interaction_variant|structural_interaction_variant|structural_interaction_variant|structural_interaction_variant|structural_interaction_variant|structural_interaction_variant|structural_interaction_variant|structural_interaction_variant|structural_interaction_variant|structural_interaction_variant|synonymous_variant|downstream_gene_variant|3_prime_UTR_variant|non_coding_transcript_exon_variant|downstream_gene_variant|synonymous_variant|downstream_gene_variant|downstream_gene_variant|synonymous_variant|downstream_gene_variant|downstream_gene_variant|downstream_gene_variant|upstream_gene_variant|non_coding_transcript_exon_variant|non_coding_transcript_exon_variant|non_coding_transcript_exon_variant|downstream_gene_variant|upstream_gene_variant|downstream_gene_variant|upstream_gene_variant|downstream_gene_variant|downstream_gene_variant|non_coding_transcript_exon_variant|upstream_gene_variant|downstream_gene_variant|downstream_gene_variant|non_coding_transcript_exon_variant|intron_variant|synonymous_variant|downstream_gene_variant|synonymous_variant|non_coding_transcript_exon_variant|non_coding_transcript_exon_variant|downstream_gene_variant|3_prime_UTR_variant|downstream_gene_variant|downstream_gene_variant	HIGH|HIGH|HIGH|HIGH|HIGH|HIGH|HIGH|HIGH|HIGH|HIGH|HIGH|HIGH|HIGH|HIGH|HIGH|HIGH|HIGH|HIGH|HIGH|HIGH|HIGH|HIGH|HIGH|HIGH|HIGH|HIGH|HIGH|HIGH|HIGH|HIGH|HIGH|HIGH|HIGH|HIGH|HIGH|HIGH|HIGH|HIGH|HIGH|HIGH|HIGH|HIGH|HIGH|HIGH|LOW|MODIFIER|MODIFIER|MODIFIER|MODIFIER|LOW|MODIFIER|MODIFIER|LOW|MODIFIER|MODIFIER|MODIFIER|MODIFIER|MODIFIER|MODIFIER|MODIFIER|MODIFIER|MODIFIER|MODIFIER|MODIFIER|MODIFIER|MODIFIER|MODIFIER|MODIFIER|MODIFIER|MODIFIER|MODIFIER|MODIFIER|LOW|MODIFIER|LOW|MODIFIER|MODIFIER|MODIFIER|MODIFIER|MODIFIER|MODIFIER	AKT2|AKT2|AKT2|AKT2|AKT2|AKT2|AKT2|AKT2|AKT2|AKT2|AKT2|AKT2|AKT2|AKT2|AKT2|AKT2|AKT2|AKT2|AKT2|AKT2|AKT2|AKT2|AKT2|AKT2|AKT2|AKT2|AKT2|AKT2|AKT2|AKT2|AKT2|AKT2|AKT2|AKT2|AKT2|AKT2|AKT2|AKT2|AKT2|AKT2|AKT2|AKT2|AKT2|AKT2|AKT2|AKT2|AKT2|AKT2|AKT2|AKT2|AKT2|AKT2|AKT2|AKT2|AKT2|AKT2|AKT2|AKT2|AKT2|AKT2|AKT2|AKT2|AKT2|AKT2|AKT2|AKT2|AKT2|AKT2|AKT2|AKT2|AKT2|AKT2|AKT2|AKT2|AKT2|AKT2|AKT2|AKT2|AKT2|AKT2|AKT2	ENSG00000105221|ENSG00000105221|ENSG00000105221|ENSG00000105221|ENSG00000105221|ENSG00000105221|ENSG00000105221|ENSG00000105221|ENSG00000105221|ENSG00000105221|ENSG00000105221|ENSG00000105221|ENSG00000105221|ENSG00000105221|ENSG00000105221|ENSG00000105221|ENSG00000105221|ENSG00000105221|ENSG00000105221|ENSG00000105221|ENSG00000105221|ENSG00000105221|ENSG00000105221|ENSG00000105221|ENSG00000105221|ENSG00000105221|ENSG00000105221|ENSG00000105221|ENSG00000105221|ENSG00000105221|ENSG00000105221|ENSG00000105221|ENSG00000105221|ENSG00000105221|ENSG00000105221|ENSG00000105221|ENSG00000105221|ENSG00000105221|ENSG00000105221|ENSG00000105221|ENSG00000105221|ENSG00000105221|ENSG00000105221|ENSG00000105221|ENSG00000105221|ENSG00000105221|ENSG00000105221|ENSG00000105221|ENSG00000105221|ENSG00000105221|ENSG00000105221|ENSG00000105221|ENSG00000105221|ENSG00000105221|ENSG00000105221|ENSG00000105221|ENSG00000105221|ENSG00000105221|ENSG00000105221|ENSG00000105221|ENSG00000105221|ENSG00000105221|ENSG00000105221|ENSG00000105221|ENSG00000105221|ENSG00000105221|ENSG00000105221|ENSG00000105221|ENSG00000105221|ENSG00000105221|ENSG00000105221|ENSG00000105221|ENSG00000105221|ENSG00000105221|ENSG00000105221|ENSG00000105221|ENSG00000105221|ENSG00000105221|ENSG00000105221|ENSG00000105221|ENSG00000105221	.	.	.	structural_interaction_variant|structural_interaction_variant|structural_interaction_variant|structural_interaction_variant|structural_interaction_variant|structural_interaction_variant|structural_interaction_variant|structural_interaction_variant|structural_interaction_variant|structural_interaction_variant|structural_interaction_variant|structural_interaction_variant|structural_interaction_variant|structural_interaction_variant|structural_interaction_variant|structural_interaction_variant|structural_interaction_variant|structural_interaction_variant|structural_interaction_variant|structural_interaction_variant|structural_interaction_variant|structural_interaction_variant|structural_interaction_variant|structural_interaction_variant|structural_interaction_variant|structural_interaction_variant|structural_interaction_variant|structural_interaction_variant|structural_interaction_variant|structural_interaction_variant|structural_interaction_variant|structural_interaction_variant|structural_interaction_variant|structural_interaction_variant|structural_interaction_variant|structural_interaction_variant|structural_interaction_variant|structural_interaction_variant|structural_interaction_variant|structural_interaction_variant|structural_interaction_variant|structural_interaction_variant|structural_interaction_variant|structural_interaction_variant|synonymous_variant|synonymous_variant|synonymous_variant	HIGH|HIGH|HIGH|HIGH|HIGH|HIGH|HIGH|HIGH|HIGH|HIGH|HIGH|HIGH|HIGH|HIGH|HIGH|HIGH|HIGH|HIGH|HIGH|HIGH|HIGH|HIGH|HIGH|HIGH|HIGH|HIGH|HIGH|HIGH|HIGH|HIGH|HIGH|HIGH|HIGH|HIGH|HIGH|HIGH|HIGH|HIGH|HIGH|HIGH|HIGH|HIGH|HIGH|HIGH|LOW|LOW|LOW	AKT2|AKT2|AKT2|AKT2|AKT2|AKT2|AKT2|AKT2|AKT2|AKT2|AKT2|AKT2|AKT2|AKT2|AKT2|AKT2|AKT2|AKT2|AKT2|AKT2|AKT2|AKT2|AKT2|AKT2|AKT2|AKT2|AKT2|AKT2|AKT2|AKT2|AKT2|AKT2|AKT2|AKT2|AKT2|AKT2|AKT2|AKT2|AKT2|AKT2|AKT2|AKT2|AKT2|AKT2|AKT2|AKT2|AKT2	AKT2|AKT2|AKT2|AKT2|AKT2|AKT2|AKT2|AKT2|AKT2|AKT2|AKT2|AKT2|AKT2|AKT2|AKT2|AKT2|AKT2|AKT2|AKT2|AKT2|AKT2|AKT2|AKT2|AKT2|AKT2|AKT2|AKT2|AKT2|AKT2|AKT2|AKT2|AKT2|AKT2|AKT2|AKT2|AKT2|AKT2|AKT2|AKT2|AKT2|AKT2|AKT2|AKT2|AKT2|AKT2|AKT2|AKT2	.	.	.	rs758906645	AKT2	.	.	1.484	noncoding	1.09418e-06	.	.	.	.	.	.	.	.	.	4.65296	10.9886	19:39857521-40642255	19:39417521-40242253	.	UKBB
19:40238089	c	g	3.02e-05	1.08296	0.379798	3.08798	0.054827	0	0	1	AKT2	Likely benign	NM_001626.6(AKT2):c.711G>C (p.Leu237=)	19	40238089	40238089	C	G	exonic|exonic|exonic|exonic	AKT2|AKT2|AKT2|AKT2	.|.|.|.	exonic|exonic|exonic|exonic	AKT2|AKT2|AKT2|AKT2	.|.|.|.	exonic	AKT2	Y	structural_interaction_variant|structural_interaction_variant|structural_interaction_variant|structural_interaction_variant|structural_interaction_variant|structural_interaction_variant|structural_interaction_variant|structural_interaction_variant|structural_interaction_variant|structural_interaction_variant|structural_interaction_variant|structural_interaction_variant|structural_interaction_variant|structural_interaction_variant|structural_interaction_variant|structural_interaction_variant|structural_interaction_variant|structural_interaction_variant|structural_interaction_variant|structural_interaction_variant|sequence_feature|splice_region_variant&synonymous_variant|downstream_gene_variant|3_prime_UTR_variant|splice_region_variant&non_coding_transcript_exon_variant|downstream_gene_variant|sequence_feature|splice_region_variant&synonymous_variant|downstream_gene_variant|downstream_gene_variant|splice_region_variant&synonymous_variant|downstream_gene_variant|downstream_gene_variant|downstream_gene_variant|upstream_gene_variant|splice_region_variant&non_coding_transcript_exon_variant|splice_region_variant&non_coding_transcript_exon_variant|splice_region_variant&non_coding_transcript_exon_variant|downstream_gene_variant|upstream_gene_variant|downstream_gene_variant|upstream_gene_variant|downstream_gene_variant|downstream_gene_variant|upstream_gene_variant|upstream_gene_variant|downstream_gene_variant|downstream_gene_variant|splice_region_variant&non_coding_transcript_exon_variant|intron_variant|splice_region_variant&synonymous_variant|downstream_gene_variant|splice_region_variant&synonymous_variant|splice_region_variant&non_coding_transcript_exon_variant|splice_region_variant&non_coding_transcript_exon_variant|downstream_gene_variant|3_prime_UTR_variant|downstream_gene_variant|3_prime_UTR_variant	HIGH|HIGH|HIGH|HIGH|HIGH|HIGH|HIGH|HIGH|HIGH|HIGH|HIGH|HIGH|HIGH|HIGH|HIGH|HIGH|HIGH|HIGH|HIGH|HIGH|LOW|LOW|MODIFIER|MODIFIER|LOW|MODIFIER|LOW|LOW|MODIFIER|MODIFIER|LOW|MODIFIER|MODIFIER|MODIFIER|MODIFIER|LOW|LOW|LOW|MODIFIER|MODIFIER|MODIFIER|MODIFIER|MODIFIER|MODIFIER|MODIFIER|MODIFIER|MODIFIER|MODIFIER|LOW|MODIFIER|LOW|MODIFIER|LOW|LOW|LOW|MODIFIER|MODIFIER|MODIFIER|MODIFIER	AKT2|AKT2|AKT2|AKT2|AKT2|AKT2|AKT2|AKT2|AKT2|AKT2|AKT2|AKT2|AKT2|AKT2|AKT2|AKT2|AKT2|AKT2|AKT2|AKT2|AKT2|AKT2|AKT2|AKT2|AKT2|AKT2|AKT2|AKT2|AKT2|AKT2|AKT2|AKT2|AKT2|AKT2|AKT2|AKT2|AKT2|AKT2|AKT2|AKT2|AKT2|AKT2|AKT2|AKT2|AKT2|AKT2|AKT2|AKT2|AKT2|AKT2|AKT2|AKT2|AKT2|AKT2|AKT2|AKT2|AKT2|AKT2|AKT2	ENSG00000105221|ENSG00000105221|ENSG00000105221|ENSG00000105221|ENSG00000105221|ENSG00000105221|ENSG00000105221|ENSG00000105221|ENSG00000105221|ENSG00000105221|ENSG00000105221|ENSG00000105221|ENSG00000105221|ENSG00000105221|ENSG00000105221|ENSG00000105221|ENSG00000105221|ENSG00000105221|ENSG00000105221|ENSG00000105221|ENSG00000105221|ENSG00000105221|ENSG00000105221|ENSG00000105221|ENSG00000105221|ENSG00000105221|ENSG00000105221|ENSG00000105221|ENSG00000105221|ENSG00000105221|ENSG00000105221|ENSG00000105221|ENSG00000105221|ENSG00000105221|ENSG00000105221|ENSG00000105221|ENSG00000105221|ENSG00000105221|ENSG00000105221|ENSG00000105221|ENSG00000105221|ENSG00000105221|ENSG00000105221|ENSG00000105221|ENSG00000105221|ENSG00000105221|ENSG00000105221|ENSG00000105221|ENSG00000105221|ENSG00000105221|ENSG00000105221|ENSG00000105221|ENSG00000105221|ENSG00000105221|ENSG00000105221|ENSG00000105221|ENSG00000105221|ENSG00000105221|ENSG00000105221	.	.	.	structural_interaction_variant|structural_interaction_variant|structural_interaction_variant|structural_interaction_variant|structural_interaction_variant|structural_interaction_variant|structural_interaction_variant|structural_interaction_variant|structural_interaction_variant|structural_interaction_variant|structural_interaction_variant|structural_interaction_variant|structural_interaction_variant|structural_interaction_variant|structural_interaction_variant|structural_interaction_variant|structural_interaction_variant|structural_interaction_variant|structural_interaction_variant|structural_interaction_variant|splice_region_variant&synonymous_variant|splice_region_variant&synonymous_variant|splice_region_variant&synonymous_variant	HIGH|HIGH|HIGH|HIGH|HIGH|HIGH|HIGH|HIGH|HIGH|HIGH|HIGH|HIGH|HIGH|HIGH|HIGH|HIGH|HIGH|HIGH|HIGH|HIGH|LOW|LOW|LOW	AKT2|AKT2|AKT2|AKT2|AKT2|AKT2|AKT2|AKT2|AKT2|AKT2|AKT2|AKT2|AKT2|AKT2|AKT2|AKT2|AKT2|AKT2|AKT2|AKT2|AKT2|AKT2|AKT2	AKT2|AKT2|AKT2|AKT2|AKT2|AKT2|AKT2|AKT2|AKT2|AKT2|AKT2|AKT2|AKT2|AKT2|AKT2|AKT2|AKT2|AKT2|AKT2|AKT2|AKT2|AKT2|AKT2	.	.	.	rs776435289	AKT2	.	.	10.45	noncoding	5.62347e-07	.	.	.	.	.	.	.	.	.	15.0774	12.6475	19:39857521-40642255	19:39417521-40242253	.	UKBB
19:40238896	a	g	4.41e-05	1.88269	0.724971	4.88918	0.712646	0	0	1	AKT2	Likely benign	NM_001626.6(AKT2):c.708+9C>T	19	40238896	40238896	G	A	intronic|intronic|intronic|intronic	AKT2|AKT2|AKT2|AKT2	.|.|.|.	intronic|intronic|intronic|intronic	AKT2|AKT2|AKT2|AKT2	.|.|.|.	intronic	AKT2	Y	intron_variant|downstream_gene_variant|intron_variant|intron_variant|downstream_gene_variant|intron_variant|downstream_gene_variant|downstream_gene_variant|intron_variant|downstream_gene_variant|downstream_gene_variant|downstream_gene_variant|upstream_gene_variant|intron_variant|intron_variant|intron_variant|downstream_gene_variant|upstream_gene_variant|downstream_gene_variant|upstream_gene_variant|downstream_gene_variant|downstream_gene_variant|upstream_gene_variant|upstream_gene_variant|downstream_gene_variant|downstream_gene_variant|intron_variant|intron_variant|intron_variant|downstream_gene_variant|intron_variant|intron_variant|intron_variant|downstream_gene_variant|intron_variant|downstream_gene_variant|intron_variant	MODIFIER|MODIFIER|MODIFIER|MODIFIER|MODIFIER|MODIFIER|MODIFIER|MODIFIER|MODIFIER|MODIFIER|MODIFIER|MODIFIER|MODIFIER|MODIFIER|MODIFIER|MODIFIER|MODIFIER|MODIFIER|MODIFIER|MODIFIER|MODIFIER|MODIFIER|MODIFIER|MODIFIER|MODIFIER|MODIFIER|MODIFIER|MODIFIER|MODIFIER|MODIFIER|MODIFIER|MODIFIER|MODIFIER|MODIFIER|MODIFIER|MODIFIER|MODIFIER	AKT2|AKT2|AKT2|AKT2|AKT2|AKT2|AKT2|AKT2|AKT2|AKT2|AKT2|AKT2|AKT2|AKT2|AKT2|AKT2|AKT2|AKT2|AKT2|AKT2|AKT2|AKT2|AKT2|AKT2|AKT2|AKT2|AKT2|AKT2|AKT2|AKT2|AKT2|AKT2|AKT2|AKT2|AKT2|AKT2|AKT2	ENSG00000105221|ENSG00000105221|ENSG00000105221|ENSG00000105221|ENSG00000105221|ENSG00000105221|ENSG00000105221|ENSG00000105221|ENSG00000105221|ENSG00000105221|ENSG00000105221|ENSG00000105221|ENSG00000105221|ENSG00000105221|ENSG00000105221|ENSG00000105221|ENSG00000105221|ENSG00000105221|ENSG00000105221|ENSG00000105221|ENSG00000105221|ENSG00000105221|ENSG00000105221|ENSG00000105221|ENSG00000105221|ENSG00000105221|ENSG00000105221|ENSG00000105221|ENSG00000105221|ENSG00000105221|ENSG00000105221|ENSG00000105221|ENSG00000105221|ENSG00000105221|ENSG00000105221|ENSG00000105221|ENSG00000105221	.	.	.	intron_variant|intron_variant|intron_variant	MODIFIER|MODIFIER|MODIFIER	AKT2|AKT2|AKT2	AKT2|AKT2|AKT2	.	.	.	rs377332467	AKT2	.	.	0.249	noncoding	5.30467e-10	.	.	.	.	.	GH19I040744	Enhancer	ITPKC;COQ8B;SNRPA;ENSG00000269843;C19orf54;HNRNPUL1;CCDC97;FBL;RNU6-195P;AKT2;ZNF780A;PSMC4;MIA;GC19P040724	34.49;30.35;26.09;24.30;20.79;18.27;14.25;13.02;12.18;11.22;10.80;10.00;4.90;0.34	3.7202	8.77564	19:39857521-40642255	19:39417521-40242253	.	UKBB
19:40238914	a	g	0.000115904	1.46888	0.626559	3.44358	0.424235	0	0	1	AKT2	Likely benign	NM_001626.6(AKT2):c.699C>T (p.Asn233=)	19	40238914	40238914	G	A	exonic|exonic|exonic|exonic	AKT2|AKT2|AKT2|AKT2	.|.|.|.	exonic|exonic|exonic|exonic	AKT2|AKT2|AKT2|AKT2	.|.|.|.	exonic	AKT2	Y	structural_interaction_variant|structural_interaction_variant|structural_interaction_variant|structural_interaction_variant|structural_interaction_variant|structural_interaction_variant|synonymous_variant|downstream_gene_variant|3_prime_UTR_variant|non_coding_transcript_exon_variant|downstream_gene_variant|synonymous_variant|downstream_gene_variant|downstream_gene_variant|synonymous_variant|downstream_gene_variant|downstream_gene_variant|downstream_gene_variant|upstream_gene_variant|non_coding_transcript_exon_variant|non_coding_transcript_exon_variant|non_coding_transcript_exon_variant|downstream_gene_variant|upstream_gene_variant|downstream_gene_variant|upstream_gene_variant|downstream_gene_variant|downstream_gene_variant|upstream_gene_variant|upstream_gene_variant|downstream_gene_variant|downstream_gene_variant|non_coding_transcript_exon_variant|intron_variant|synonymous_variant|downstream_gene_variant|synonymous_variant|non_coding_transcript_exon_variant|non_coding_transcript_exon_variant|downstream_gene_variant|3_prime_UTR_variant|downstream_gene_variant|3_prime_UTR_variant	HIGH|HIGH|HIGH|HIGH|HIGH|HIGH|LOW|MODIFIER|MODIFIER|MODIFIER|MODIFIER|LOW|MODIFIER|MODIFIER|LOW|MODIFIER|MODIFIER|MODIFIER|MODIFIER|MODIFIER|MODIFIER|MODIFIER|MODIFIER|MODIFIER|MODIFIER|MODIFIER|MODIFIER|MODIFIER|MODIFIER|MODIFIER|MODIFIER|MODIFIER|MODIFIER|MODIFIER|LOW|MODIFIER|LOW|MODIFIER|MODIFIER|MODIFIER|MODIFIER|MODIFIER|MODIFIER	AKT2|AKT2|AKT2|AKT2|AKT2|AKT2|AKT2|AKT2|AKT2|AKT2|AKT2|AKT2|AKT2|AKT2|AKT2|AKT2|AKT2|AKT2|AKT2|AKT2|AKT2|AKT2|AKT2|AKT2|AKT2|AKT2|AKT2|AKT2|AKT2|AKT2|AKT2|AKT2|AKT2|AKT2|AKT2|AKT2|AKT2|AKT2|AKT2|AKT2|AKT2|AKT2|AKT2	ENSG00000105221|ENSG00000105221|ENSG00000105221|ENSG00000105221|ENSG00000105221|ENSG00000105221|ENSG00000105221|ENSG00000105221|ENSG00000105221|ENSG00000105221|ENSG00000105221|ENSG00000105221|ENSG00000105221|ENSG00000105221|ENSG00000105221|ENSG00000105221|ENSG00000105221|ENSG00000105221|ENSG00000105221|ENSG00000105221|ENSG00000105221|ENSG00000105221|ENSG00000105221|ENSG00000105221|ENSG00000105221|ENSG00000105221|ENSG00000105221|ENSG00000105221|ENSG00000105221|ENSG00000105221|ENSG00000105221|ENSG00000105221|ENSG00000105221|ENSG00000105221|ENSG00000105221|ENSG00000105221|ENSG00000105221|ENSG00000105221|ENSG00000105221|ENSG00000105221|ENSG00000105221|ENSG00000105221|ENSG00000105221	.	.	.	structural_interaction_variant|structural_interaction_variant|structural_interaction_variant|structural_interaction_variant|structural_interaction_variant|structural_interaction_variant|synonymous_variant|synonymous_variant|synonymous_variant	HIGH|HIGH|HIGH|HIGH|HIGH|HIGH|LOW|LOW|LOW	AKT2|AKT2|AKT2|AKT2|AKT2|AKT2|AKT2|AKT2|AKT2	AKT2|AKT2|AKT2|AKT2|AKT2|AKT2|AKT2|AKT2|AKT2	.	.	.	rs765477884	AKT2	.	.	0.296	noncoding	7.53094e-10	.	.	.	399	2	GH19I040744	Enhancer	ITPKC;COQ8B;SNRPA;ENSG00000269843;C19orf54;HNRNPUL1;CCDC97;FBL;RNU6-195P;AKT2;ZNF780A;PSMC4;MIA;GC19P040724	34.49;30.35;26.09;24.30;20.79;18.27;14.25;13.02;12.18;11.22;10.80;10.00;4.90;0.34	12.2306	10.2728	19:39857521-40642255	19:39417521-40242253	.	UKBB
19:40238947	a	g	0.000142687	0.572067	0.305233	1.07217	1.08938	0	1	0	AKT2	Benign	NM_001626.6(AKT2):c.666C>T (p.His222=)	19	40238947	40238947	G	A	exonic|exonic|exonic|exonic	AKT2|AKT2|AKT2|AKT2	.|.|.|.	exonic|exonic|exonic|exonic	AKT2|AKT2|AKT2|AKT2	.|.|.|.	exonic	AKT2	Y	structural_interaction_variant|structural_interaction_variant|sequence_feature|synonymous_variant|downstream_gene_variant|3_prime_UTR_variant|non_coding_transcript_exon_variant|downstream_gene_variant|sequence_feature|synonymous_variant|downstream_gene_variant|downstream_gene_variant|synonymous_variant|downstream_gene_variant|downstream_gene_variant|downstream_gene_variant|upstream_gene_variant|non_coding_transcript_exon_variant|non_coding_transcript_exon_variant|non_coding_transcript_exon_variant|downstream_gene_variant|upstream_gene_variant|downstream_gene_variant|upstream_gene_variant|downstream_gene_variant|3_prime_UTR_variant|upstream_gene_variant|upstream_gene_variant|downstream_gene_variant|downstream_gene_variant|non_coding_transcript_exon_variant|intron_variant|synonymous_variant|downstream_gene_variant|synonymous_variant|non_coding_transcript_exon_variant|non_coding_transcript_exon_variant|downstream_gene_variant|3_prime_UTR_variant|downstream_gene_variant|3_prime_UTR_variant	HIGH|HIGH|LOW|LOW|MODIFIER|MODIFIER|MODIFIER|MODIFIER|LOW|LOW|MODIFIER|MODIFIER|LOW|MODIFIER|MODIFIER|MODIFIER|MODIFIER|MODIFIER|MODIFIER|MODIFIER|MODIFIER|MODIFIER|MODIFIER|MODIFIER|MODIFIER|MODIFIER|MODIFIER|MODIFIER|MODIFIER|MODIFIER|MODIFIER|MODIFIER|LOW|MODIFIER|LOW|MODIFIER|MODIFIER|MODIFIER|MODIFIER|MODIFIER|MODIFIER	AKT2|AKT2|AKT2|AKT2|AKT2|AKT2|AKT2|AKT2|AKT2|AKT2|AKT2|AKT2|AKT2|AKT2|AKT2|AKT2|AKT2|AKT2|AKT2|AKT2|AKT2|AKT2|AKT2|AKT2|AKT2|AKT2|AKT2|AKT2|AKT2|AKT2|AKT2|AKT2|AKT2|AKT2|AKT2|AKT2|AKT2|AKT2|AKT2|AKT2|AKT2	ENSG00000105221|ENSG00000105221|ENSG00000105221|ENSG00000105221|ENSG00000105221|ENSG00000105221|ENSG00000105221|ENSG00000105221|ENSG00000105221|ENSG00000105221|ENSG00000105221|ENSG00000105221|ENSG00000105221|ENSG00000105221|ENSG00000105221|ENSG00000105221|ENSG00000105221|ENSG00000105221|ENSG00000105221|ENSG00000105221|ENSG00000105221|ENSG00000105221|ENSG00000105221|ENSG00000105221|ENSG00000105221|ENSG00000105221|ENSG00000105221|ENSG00000105221|ENSG00000105221|ENSG00000105221|ENSG00000105221|ENSG00000105221|ENSG00000105221|ENSG00000105221|ENSG00000105221|ENSG00000105221|ENSG00000105221|ENSG00000105221|ENSG00000105221|ENSG00000105221|ENSG00000105221	.	.	.	structural_interaction_variant|structural_interaction_variant|synonymous_variant|synonymous_variant|synonymous_variant	HIGH|HIGH|LOW|LOW|LOW	AKT2|AKT2|AKT2|AKT2|AKT2	AKT2|AKT2|AKT2|AKT2|AKT2	.	.	.	rs199761368	AKT2	.	.	1.39	noncoding	8.58174e-10	.	.	.	399	2	GH19I040744	Enhancer	ITPKC;COQ8B;SNRPA;ENSG00000269843;C19orf54;HNRNPUL1;CCDC97;FBL;RNU6-195P;AKT2;ZNF780A;PSMC4;MIA;GC19P040724	34.49;30.35;26.09;24.30;20.79;18.27;14.25;13.02;12.18;11.22;10.80;10.00;4.90;0.34	7.22404	9.41021	19:39857521-40642255	19:39417521-40242253	.	UKBB
19:40240061	t	c	0.000436267	1.75558	1.24047	2.4846	2.82594	0	0	1	AKT2	Uncertain significance	NM_001626.6(AKT2):c.623G>A (p.Arg208Lys)	19	40240061	40240061	C	T	exonic|exonic|exonic|exonic	AKT2|AKT2|AKT2|AKT2	.|.|.|.	exonic|exonic|exonic|exonic	AKT2|AKT2|AKT2|AKT2	.|.|.|.	exonic	AKT2	Y	structural_interaction_variant|structural_interaction_variant|structural_interaction_variant|structural_interaction_variant|structural_interaction_variant|structural_interaction_variant|structural_interaction_variant|structural_interaction_variant|structural_interaction_variant|structural_interaction_variant|structural_interaction_variant|structural_interaction_variant|structural_interaction_variant|structural_interaction_variant|missense_variant|downstream_gene_variant|3_prime_UTR_variant|non_coding_transcript_exon_variant|downstream_gene_variant|missense_variant|downstream_gene_variant|downstream_gene_variant|missense_variant|downstream_gene_variant|downstream_gene_variant|downstream_gene_variant|upstream_gene_variant|non_coding_transcript_exon_variant|non_coding_transcript_exon_variant|upstream_gene_variant|downstream_gene_variant|upstream_gene_variant|downstream_gene_variant|upstream_gene_variant|downstream_gene_variant|3_prime_UTR_variant|upstream_gene_variant|upstream_gene_variant|non_coding_transcript_exon_variant|downstream_gene_variant|upstream_gene_variant|intron_variant|intron_variant|downstream_gene_variant|missense_variant|upstream_gene_variant|upstream_gene_variant|downstream_gene_variant|3_prime_UTR_variant|downstream_gene_variant|missense_variant	HIGH|HIGH|HIGH|HIGH|HIGH|HIGH|HIGH|HIGH|HIGH|HIGH|HIGH|HIGH|HIGH|HIGH|MODERATE|MODIFIER|MODIFIER|MODIFIER|MODIFIER|MODERATE|MODIFIER|MODIFIER|MODERATE|MODIFIER|MODIFIER|MODIFIER|MODIFIER|MODIFIER|MODIFIER|MODIFIER|MODIFIER|MODIFIER|MODIFIER|MODIFIER|MODIFIER|MODIFIER|MODIFIER|MODIFIER|MODIFIER|MODIFIER|MODIFIER|MODIFIER|MODIFIER|MODIFIER|MODERATE|MODIFIER|MODIFIER|MODIFIER|MODIFIER|MODIFIER|MODERATE	AKT2|AKT2|AKT2|AKT2|AKT2|AKT2|AKT2|AKT2|AKT2|AKT2|AKT2|AKT2|AKT2|AKT2|AKT2|AKT2|AKT2|AKT2|AKT2|AKT2|AKT2|AKT2|AKT2|AKT2|AKT2|AKT2|AKT2|AKT2|AKT2|AKT2|AKT2|AKT2|AKT2|AKT2|AKT2|AKT2|AKT2|AKT2|AKT2|AKT2|AKT2|AKT2|AKT2|AKT2|AKT2|AKT2|AKT2|AKT2|AKT2|AKT2|AKT2	ENSG00000105221|ENSG00000105221|ENSG00000105221|ENSG00000105221|ENSG00000105221|ENSG00000105221|ENSG00000105221|ENSG00000105221|ENSG00000105221|ENSG00000105221|ENSG00000105221|ENSG00000105221|ENSG00000105221|ENSG00000105221|ENSG00000105221|ENSG00000105221|ENSG00000105221|ENSG00000105221|ENSG00000105221|ENSG00000105221|ENSG00000105221|ENSG00000105221|ENSG00000105221|ENSG00000105221|ENSG00000105221|ENSG00000105221|ENSG00000105221|ENSG00000105221|ENSG00000105221|ENSG00000105221|ENSG00000105221|ENSG00000105221|ENSG00000105221|ENSG00000105221|ENSG00000105221|ENSG00000105221|ENSG00000105221|ENSG00000105221|ENSG00000105221|ENSG00000105221|ENSG00000105221|ENSG00000105221|ENSG00000105221|ENSG00000105221|ENSG00000105221|ENSG00000105221|ENSG00000105221|ENSG00000105221|ENSG00000105221|ENSG00000105221|ENSG00000105221	.	.	.	structural_interaction_variant|structural_interaction_variant|structural_interaction_variant|structural_interaction_variant|structural_interaction_variant|structural_interaction_variant|structural_interaction_variant|structural_interaction_variant|structural_interaction_variant|structural_interaction_variant|structural_interaction_variant|structural_interaction_variant|structural_interaction_variant|structural_interaction_variant|missense_variant|missense_variant|missense_variant	HIGH|HIGH|HIGH|HIGH|HIGH|HIGH|HIGH|HIGH|HIGH|HIGH|HIGH|HIGH|HIGH|HIGH|MODERATE|MODERATE|MODERATE	AKT2|AKT2|AKT2|AKT2|AKT2|AKT2|AKT2|AKT2|AKT2|AKT2|AKT2|AKT2|AKT2|AKT2|AKT2|AKT2|AKT2	AKT2|AKT2|AKT2|AKT2|AKT2|AKT2|AKT2|AKT2|AKT2|AKT2|AKT2|AKT2|AKT2|AKT2|AKT2|AKT2|AKT2	.	.	.	rs35817154	AKT2	.	.	19.95	missense_variant	0.0493882	.	.	.	.	.	GH19I040744	Enhancer	ITPKC;COQ8B;SNRPA;ENSG00000269843;C19orf54;HNRNPUL1;CCDC97;FBL;RNU6-195P;AKT2;ZNF780A;PSMC4;MIA;GC19P040724	34.49;30.35;26.09;24.30;20.79;18.27;14.25;13.02;12.18;11.22;10.80;10.00;4.90;0.34	1.52693	2.11215	19:39857521-40642255	19:39417521-40242253	.	UKBB
19:40241626	a	g	0.000866141	0.883203	0.743282	1.04946	0.801618	0	1	0	AKT2	Benign	NM_001626.6(AKT2):c.573+312C>T	19	40241626	40241626	G	A	intronic|intronic|intronic|intronic	AKT2|AKT2|AKT2|AKT2	.|.|.|.	intronic|intronic|intronic|intronic	AKT2|AKT2|AKT2|AKT2	.|.|.|.	intronic	AKT2	Y	intron_variant|downstream_gene_variant|intron_variant|upstream_gene_variant|downstream_gene_variant|intron_variant|downstream_gene_variant|downstream_gene_variant|intron_variant|downstream_gene_variant|downstream_gene_variant|downstream_gene_variant|intron_variant|upstream_gene_variant|upstream_gene_variant|downstream_gene_variant|upstream_gene_variant|non_coding_transcript_exon_variant|intron_variant|intron_variant|upstream_gene_variant|intron_variant|downstream_gene_variant|upstream_gene_variant|intron_variant|intron_variant|non_coding_transcript_exon_variant|intron_variant|upstream_gene_variant|upstream_gene_variant|downstream_gene_variant|intron_variant|downstream_gene_variant|intron_variant	MODIFIER|MODIFIER|MODIFIER|MODIFIER|MODIFIER|MODIFIER|MODIFIER|MODIFIER|MODIFIER|MODIFIER|MODIFIER|MODIFIER|MODIFIER|MODIFIER|MODIFIER|MODIFIER|MODIFIER|MODIFIER|MODIFIER|MODIFIER|MODIFIER|MODIFIER|MODIFIER|MODIFIER|MODIFIER|MODIFIER|MODIFIER|MODIFIER|MODIFIER|MODIFIER|MODIFIER|MODIFIER|MODIFIER|MODIFIER	AKT2|AKT2|AKT2|AKT2|AKT2|AKT2|AKT2|AKT2|AKT2|AKT2|AKT2|AKT2|AKT2|AKT2|AKT2|AKT2|AKT2|AKT2|AKT2|AKT2|AKT2|AKT2|AKT2|AKT2|AKT2|AKT2|AKT2|AKT2|AKT2|AKT2|AKT2|AKT2|AKT2|AKT2	ENSG00000105221|ENSG00000105221|ENSG00000105221|ENSG00000105221|ENSG00000105221|ENSG00000105221|ENSG00000105221|ENSG00000105221|ENSG00000105221|ENSG00000105221|ENSG00000105221|ENSG00000105221|ENSG00000105221|ENSG00000105221|ENSG00000105221|ENSG00000105221|ENSG00000105221|ENSG00000105221|ENSG00000105221|ENSG00000105221|ENSG00000105221|ENSG00000105221|ENSG00000105221|ENSG00000105221|ENSG00000105221|ENSG00000105221|ENSG00000105221|ENSG00000105221|ENSG00000105221|ENSG00000105221|ENSG00000105221|ENSG00000105221|ENSG00000105221|ENSG00000105221	.	.	.	intron_variant|intron_variant|intron_variant	MODIFIER|MODIFIER|MODIFIER	AKT2|AKT2|AKT2	AKT2|AKT2|AKT2	.	.	.	rs75428690	AKT2	.	.	0.304	noncoding	1	POLR2A	487	HUVEC	.	.	.	.	.	.	0.54063	8.02233	19:39857521-40642255	19:39417521-40242253	.	UKBB
19:40241930	a	g	1.27e-05	3.24171	0.0893838	117.568	0.283246	0	0	1	AKT2	Likely benign	NM_001626.6(AKT2):c.573+8C>T	19	40241930	40241930	G	A	intronic|intronic|intronic|intronic	AKT2|AKT2|AKT2|AKT2	.|.|.|.	intronic|intronic|intronic|intronic	AKT2|AKT2|AKT2|AKT2	.|.|.|.	intronic	AKT2	Y	splice_region_variant&intron_variant|downstream_gene_variant|splice_region_variant&intron_variant|upstream_gene_variant|downstream_gene_variant|splice_region_variant&intron_variant|downstream_gene_variant|downstream_gene_variant|splice_region_variant&intron_variant|downstream_gene_variant|downstream_gene_variant|downstream_gene_variant|splice_region_variant&intron_variant|upstream_gene_variant|upstream_gene_variant|downstream_gene_variant|upstream_gene_variant|non_coding_transcript_exon_variant|splice_region_variant&intron_variant|splice_region_variant&intron_variant|upstream_gene_variant|splice_region_variant&intron_variant|downstream_gene_variant|upstream_gene_variant|splice_region_variant&intron_variant|splice_region_variant&intron_variant|non_coding_transcript_exon_variant|splice_region_variant&intron_variant|upstream_gene_variant|upstream_gene_variant|downstream_gene_variant|splice_region_variant&intron_variant|downstream_gene_variant|splice_region_variant&intron_variant	LOW|MODIFIER|LOW|MODIFIER|MODIFIER|LOW|MODIFIER|MODIFIER|LOW|MODIFIER|MODIFIER|MODIFIER|LOW|MODIFIER|MODIFIER|MODIFIER|MODIFIER|MODIFIER|LOW|LOW|MODIFIER|LOW|MODIFIER|MODIFIER|LOW|LOW|MODIFIER|LOW|MODIFIER|MODIFIER|MODIFIER|LOW|MODIFIER|LOW	AKT2|AKT2|AKT2|AKT2|AKT2|AKT2|AKT2|AKT2|AKT2|AKT2|AKT2|AKT2|AKT2|AKT2|AKT2|AKT2|AKT2|AKT2|AKT2|AKT2|AKT2|AKT2|AKT2|AKT2|AKT2|AKT2|AKT2|AKT2|AKT2|AKT2|AKT2|AKT2|AKT2|AKT2	ENSG00000105221|ENSG00000105221|ENSG00000105221|ENSG00000105221|ENSG00000105221|ENSG00000105221|ENSG00000105221|ENSG00000105221|ENSG00000105221|ENSG00000105221|ENSG00000105221|ENSG00000105221|ENSG00000105221|ENSG00000105221|ENSG00000105221|ENSG00000105221|ENSG00000105221|ENSG00000105221|ENSG00000105221|ENSG00000105221|ENSG00000105221|ENSG00000105221|ENSG00000105221|ENSG00000105221|ENSG00000105221|ENSG00000105221|ENSG00000105221|ENSG00000105221|ENSG00000105221|ENSG00000105221|ENSG00000105221|ENSG00000105221|ENSG00000105221|ENSG00000105221	.	.	.	splice_region_variant&intron_variant|splice_region_variant&intron_variant|splice_region_variant&intron_variant	LOW|LOW|LOW	AKT2|AKT2|AKT2	AKT2|AKT2|AKT2	.	.	.	rs200843500	AKT2	.	.	4.078	noncoding	1	POLR2A;GATA2;FOS	487;261;194	HUVEC;HUVEC;HUVEC	1000	26	.	.	.	.	8.50024	10.4694	19:39857521-40642255	19:39417521-40242253	.	UKBB
19:40242081	a	g	0.000134676	1.13247	0.529986	2.41985	0.125982	0	0	1	AKT2	Likely benign	NM_001626.6(AKT2):c.442-12T>C	19	40242081	40242081	A	G	intronic|intronic|intronic|intronic	AKT2|AKT2|AKT2|AKT2	.|.|.|.	intronic|intronic|intronic|intronic	AKT2|AKT2|AKT2|AKT2	.|.|.|.	intronic	AKT2	Y	intron_variant|downstream_gene_variant|intron_variant|upstream_gene_variant|downstream_gene_variant|intron_variant|downstream_gene_variant|downstream_gene_variant|intron_variant|intron_variant|downstream_gene_variant|downstream_gene_variant|intron_variant|upstream_gene_variant|upstream_gene_variant|intron_variant|upstream_gene_variant|intron_variant|intron_variant|intron_variant|upstream_gene_variant|intron_variant|downstream_gene_variant|upstream_gene_variant|upstream_gene_variant|intron_variant|non_coding_transcript_exon_variant|intron_variant|upstream_gene_variant|upstream_gene_variant|downstream_gene_variant|intron_variant|intron_variant|intron_variant	MODIFIER|MODIFIER|MODIFIER|MODIFIER|MODIFIER|MODIFIER|MODIFIER|MODIFIER|MODIFIER|MODIFIER|MODIFIER|MODIFIER|MODIFIER|MODIFIER|MODIFIER|MODIFIER|MODIFIER|MODIFIER|MODIFIER|MODIFIER|MODIFIER|MODIFIER|MODIFIER|MODIFIER|MODIFIER|MODIFIER|MODIFIER|MODIFIER|MODIFIER|MODIFIER|MODIFIER|MODIFIER|MODIFIER|MODIFIER	AKT2|AKT2|AKT2|AKT2|AKT2|AKT2|AKT2|AKT2|AKT2|AKT2|AKT2|AKT2|AKT2|AKT2|AKT2|AKT2|AKT2|AKT2|AKT2|AKT2|AKT2|AKT2|AKT2|AKT2|AKT2|AKT2|AKT2|AKT2|AKT2|AKT2|AKT2|AKT2|AKT2|AKT2	ENSG00000105221|ENSG00000105221|ENSG00000105221|ENSG00000105221|ENSG00000105221|ENSG00000105221|ENSG00000105221|ENSG00000105221|ENSG00000105221|ENSG00000105221|ENSG00000105221|ENSG00000105221|ENSG00000105221|ENSG00000105221|ENSG00000105221|ENSG00000105221|ENSG00000105221|ENSG00000105221|ENSG00000105221|ENSG00000105221|ENSG00000105221|ENSG00000105221|ENSG00000105221|ENSG00000105221|ENSG00000105221|ENSG00000105221|ENSG00000105221|ENSG00000105221|ENSG00000105221|ENSG00000105221|ENSG00000105221|ENSG00000105221|ENSG00000105221|ENSG00000105221	.	.	.	intron_variant|intron_variant|intron_variant	MODIFIER|MODIFIER|MODIFIER	AKT2|AKT2|AKT2	AKT2|AKT2|AKT2	.	.	.	rs773981622	AKT2	.	.	9.855	noncoding	1	POLR2A;GATA2;FOS	487;261;194	HUVEC;HUVEC;HUVEC	1000	26	GH19I040747	Promoter/Enhancer	SNRPA;C19orf54;HNRNPUL1;ENSG00000269843;CCDC97;COQ8B;ZNF780A;FBL;AKT2;ZNF780B;ITPKC;PSMC4;CYP2G1P;SERTAD3;ZNF546;CYP2F2P;NUMBL;AXL;SPTBN4;ENSG00000268366;RAB4B-EGLN2;RAB4B;RNU6-195P;EGLN2;CYP2T1P;LTBP4;MIA;CYP2B6;CYP2A13;CYP2A6;SERTAD1;SHKBP1;GC19P040765;GC19P040724	660.01;564.09;123.18;88.05;75.31;67.85;67.24;62.28;62.26;53.67;43.09;37.48;25.53;22.59;20.56;19.56;18.72;13.02;12.87;12.63;12.17;12.17;12.16;12.11;10.71;9.74;9.48;3.64;1.98;1.77;1.62;1.46;0.39;0.31	13.0917	19.6216	19:39857521-40642255	19:39417521-40242253	.	UKBB
19:40242089	t	c	0.00079826	1.11728	0.910356	1.37125	0.539403	0	1	0	AKT2	Benign	NM_001626.6(AKT2):c.442-20A>G	19	40242089	40242089	T	C	intronic|intronic|intronic|intronic	AKT2|AKT2|AKT2|AKT2	.|.|.|.	intronic|intronic|intronic|intronic	AKT2|AKT2|AKT2|AKT2	.|.|.|.	intronic	AKT2	Y	intron_variant|downstream_gene_variant|intron_variant|upstream_gene_variant|downstream_gene_variant|intron_variant|downstream_gene_variant|downstream_gene_variant|intron_variant|intron_variant|downstream_gene_variant|downstream_gene_variant|intron_variant|upstream_gene_variant|upstream_gene_variant|intron_variant|upstream_gene_variant|intron_variant|intron_variant|intron_variant|upstream_gene_variant|intron_variant|downstream_gene_variant|upstream_gene_variant|upstream_gene_variant|intron_variant|non_coding_transcript_exon_variant|intron_variant|upstream_gene_variant|upstream_gene_variant|downstream_gene_variant|intron_variant|intron_variant|intron_variant	MODIFIER|MODIFIER|MODIFIER|MODIFIER|MODIFIER|MODIFIER|MODIFIER|MODIFIER|MODIFIER|MODIFIER|MODIFIER|MODIFIER|MODIFIER|MODIFIER|MODIFIER|MODIFIER|MODIFIER|MODIFIER|MODIFIER|MODIFIER|MODIFIER|MODIFIER|MODIFIER|MODIFIER|MODIFIER|MODIFIER|MODIFIER|MODIFIER|MODIFIER|MODIFIER|MODIFIER|MODIFIER|MODIFIER|MODIFIER	AKT2|AKT2|AKT2|AKT2|AKT2|AKT2|AKT2|AKT2|AKT2|AKT2|AKT2|AKT2|AKT2|AKT2|AKT2|AKT2|AKT2|AKT2|AKT2|AKT2|AKT2|AKT2|AKT2|AKT2|AKT2|AKT2|AKT2|AKT2|AKT2|AKT2|AKT2|AKT2|AKT2|AKT2	ENSG00000105221|ENSG00000105221|ENSG00000105221|ENSG00000105221|ENSG00000105221|ENSG00000105221|ENSG00000105221|ENSG00000105221|ENSG00000105221|ENSG00000105221|ENSG00000105221|ENSG00000105221|ENSG00000105221|ENSG00000105221|ENSG00000105221|ENSG00000105221|ENSG00000105221|ENSG00000105221|ENSG00000105221|ENSG00000105221|ENSG00000105221|ENSG00000105221|ENSG00000105221|ENSG00000105221|ENSG00000105221|ENSG00000105221|ENSG00000105221|ENSG00000105221|ENSG00000105221|ENSG00000105221|ENSG00000105221|ENSG00000105221|ENSG00000105221|ENSG00000105221	.	.	.	intron_variant|intron_variant|intron_variant	MODIFIER|MODIFIER|MODIFIER	AKT2|AKT2|AKT2	AKT2|AKT2|AKT2	.	.	.	rs3730257	AKT2	.	.	9.576	noncoding	1	POLR2A;GATA2;FOS	487;261;194	HUVEC;HUVEC;HUVEC	1000	26	GH19I040747	Promoter/Enhancer	SNRPA;C19orf54;HNRNPUL1;ENSG00000269843;CCDC97;COQ8B;ZNF780A;FBL;AKT2;ZNF780B;ITPKC;PSMC4;CYP2G1P;SERTAD3;ZNF546;CYP2F2P;NUMBL;AXL;SPTBN4;ENSG00000268366;RAB4B-EGLN2;RAB4B;RNU6-195P;EGLN2;CYP2T1P;LTBP4;MIA;CYP2B6;CYP2A13;CYP2A6;SERTAD1;SHKBP1;GC19P040765;GC19P040724	660.01;564.09;123.18;88.05;75.31;67.85;67.24;62.28;62.26;53.67;43.09;37.48;25.53;22.59;20.56;19.56;18.72;13.02;12.87;12.63;12.17;12.17;12.16;12.11;10.71;9.74;9.48;3.64;1.98;1.77;1.62;1.46;0.39;0.31	11.9895	19.5481	19:39857521-40642255	19:39417521-40242253	.	UKBB
19:40242580	a	g	0.000108918	1.07788	0.453602	2.56135	0.0629337	0	0	1	AKT2	Uncertain significance	NM_001626.6(AKT2):c.395C>T (p.Thr132Met)	19	40242580	40242580	G	A	exonic|exonic|exonic|exonic	AKT2|AKT2|AKT2|AKT2	.|.|.|.	exonic|exonic|exonic|exonic	AKT2|AKT2|AKT2|AKT2	.|.|.|.	exonic	AKT2	Y	missense_variant|downstream_gene_variant|3_prime_UTR_variant|upstream_gene_variant|missense_variant|missense_variant|missense_variant|downstream_gene_variant|missense_variant|missense_variant|missense_variant|downstream_gene_variant|non_coding_transcript_exon_variant|upstream_gene_variant|upstream_gene_variant|missense_variant|non_coding_transcript_exon_variant|3_prime_UTR_variant|3_prime_UTR_variant|upstream_gene_variant|non_coding_transcript_exon_variant|downstream_gene_variant|upstream_gene_variant|upstream_gene_variant|missense_variant|non_coding_transcript_exon_variant|missense_variant|upstream_gene_variant|upstream_gene_variant|downstream_gene_variant|3_prime_UTR_variant|missense_variant|missense_variant	MODERATE|MODIFIER|MODIFIER|MODIFIER|MODERATE|MODERATE|MODERATE|MODIFIER|MODERATE|MODERATE|MODERATE|MODIFIER|MODIFIER|MODIFIER|MODIFIER|MODERATE|MODIFIER|MODIFIER|MODIFIER|MODIFIER|MODIFIER|MODIFIER|MODIFIER|MODIFIER|MODERATE|MODIFIER|MODERATE|MODIFIER|MODIFIER|MODIFIER|MODIFIER|MODERATE|MODERATE	AKT2|AKT2|AKT2|AKT2|AKT2|AKT2|AKT2|AKT2|AKT2|AKT2|AKT2|AKT2|AKT2|AKT2|AKT2|AKT2|AKT2|AKT2|AKT2|AKT2|AKT2|AKT2|AKT2|AKT2|AKT2|AKT2|AKT2|AKT2|AKT2|AKT2|AKT2|AKT2|AKT2	ENSG00000105221|ENSG00000105221|ENSG00000105221|ENSG00000105221|ENSG00000105221|ENSG00000105221|ENSG00000105221|ENSG00000105221|ENSG00000105221|ENSG00000105221|ENSG00000105221|ENSG00000105221|ENSG00000105221|ENSG00000105221|ENSG00000105221|ENSG00000105221|ENSG00000105221|ENSG00000105221|ENSG00000105221|ENSG00000105221|ENSG00000105221|ENSG00000105221|ENSG00000105221|ENSG00000105221|ENSG00000105221|ENSG00000105221|ENSG00000105221|ENSG00000105221|ENSG00000105221|ENSG00000105221|ENSG00000105221|ENSG00000105221|ENSG00000105221	.	.	.	missense_variant|missense_variant|missense_variant	MODERATE|MODERATE|MODERATE	AKT2|AKT2|AKT2	AKT2|AKT2|AKT2	.	.	.	rs143335817	AKT2	.	.	7.678	missense_variant	0.00993852	.	.	.	200	2	GH19I040747	Promoter/Enhancer	SNRPA;C19orf54;HNRNPUL1;ENSG00000269843;CCDC97;COQ8B;ZNF780A;FBL;AKT2;ZNF780B;ITPKC;PSMC4;CYP2G1P;SERTAD3;ZNF546;CYP2F2P;NUMBL;AXL;SPTBN4;ENSG00000268366;RAB4B-EGLN2;RAB4B;RNU6-195P;EGLN2;CYP2T1P;LTBP4;MIA;CYP2B6;CYP2A13;CYP2A6;SERTAD1;SHKBP1;GC19P040765;GC19P040724	660.01;564.09;123.18;88.05;75.31;67.85;67.24;62.28;62.26;53.67;43.09;37.48;25.53;22.59;20.56;19.56;18.72;13.02;12.87;12.63;12.17;12.17;12.16;12.11;10.71;9.74;9.48;3.64;1.98;1.77;1.62;1.46;0.39;0.31	0.554987	0.715498	19:39857521-40642255	19:40242254-40642255	.	UKBB
19:40242628	c	g	0.000422322	1.27813	0.848538	1.92522	0.619246	0	1	0	AKT2	Uncertain significance	NM_001626.6(AKT2):c.347G>C (p.Gly116Ala)	19	40242628	40242628	C	G	exonic|exonic|exonic|exonic	AKT2|AKT2|AKT2|AKT2	.|.|.|.	exonic|exonic|exonic|exonic	AKT2|AKT2|AKT2|AKT2	.|.|.|.	exonic	AKT2	Y	missense_variant|splice_region_variant&synonymous_variant|missense_variant|upstream_gene_variant|missense_variant|missense_variant|missense_variant|missense_variant|missense_variant|missense_variant|missense_variant|downstream_gene_variant|non_coding_transcript_exon_variant|upstream_gene_variant|upstream_gene_variant|missense_variant|non_coding_transcript_exon_variant|3_prime_UTR_variant|missense_variant|upstream_gene_variant|non_coding_transcript_exon_variant|missense_variant|upstream_gene_variant|upstream_gene_variant|upstream_gene_variant|non_coding_transcript_exon_variant|missense_variant|upstream_gene_variant|upstream_gene_variant|downstream_gene_variant|missense_variant|missense_variant|missense_variant	MODERATE|LOW|MODERATE|MODIFIER|MODERATE|MODERATE|MODERATE|MODERATE|MODERATE|MODERATE|MODERATE|MODIFIER|MODIFIER|MODIFIER|MODIFIER|MODERATE|MODIFIER|MODIFIER|MODERATE|MODIFIER|MODIFIER|MODERATE|MODIFIER|MODIFIER|MODIFIER|MODIFIER|MODERATE|MODIFIER|MODIFIER|MODIFIER|MODERATE|MODERATE|MODERATE	AKT2|AKT2|AKT2|AKT2|AKT2|AKT2|AKT2|AKT2|AKT2|AKT2|AKT2|AKT2|AKT2|AKT2|AKT2|AKT2|AKT2|AKT2|AKT2|AKT2|AKT2|AKT2|AKT2|AKT2|AKT2|AKT2|AKT2|AKT2|AKT2|AKT2|AKT2|AKT2|AKT2	ENSG00000105221|ENSG00000105221|ENSG00000105221|ENSG00000105221|ENSG00000105221|ENSG00000105221|ENSG00000105221|ENSG00000105221|ENSG00000105221|ENSG00000105221|ENSG00000105221|ENSG00000105221|ENSG00000105221|ENSG00000105221|ENSG00000105221|ENSG00000105221|ENSG00000105221|ENSG00000105221|ENSG00000105221|ENSG00000105221|ENSG00000105221|ENSG00000105221|ENSG00000105221|ENSG00000105221|ENSG00000105221|ENSG00000105221|ENSG00000105221|ENSG00000105221|ENSG00000105221|ENSG00000105221|ENSG00000105221|ENSG00000105221|ENSG00000105221	.	.	.	missense_variant|missense_variant|missense_variant	MODERATE|MODERATE|MODERATE	AKT2|AKT2|AKT2	AKT2|AKT2|AKT2	.	.	.	rs141209878	AKT2	.	.	17.83	missense_variant	0.104706	.	.	.	200	2	GH19I040747	Promoter/Enhancer	SNRPA;C19orf54;HNRNPUL1;ENSG00000269843;CCDC97;COQ8B;ZNF780A;FBL;AKT2;ZNF780B;ITPKC;PSMC4;CYP2G1P;SERTAD3;ZNF546;CYP2F2P;NUMBL;AXL;SPTBN4;ENSG00000268366;RAB4B-EGLN2;RAB4B;RNU6-195P;EGLN2;CYP2T1P;LTBP4;MIA;CYP2B6;CYP2A13;CYP2A6;SERTAD1;SHKBP1;GC19P040765;GC19P040724	660.01;564.09;123.18;88.05;75.31;67.85;67.24;62.28;62.26;53.67;43.09;37.48;25.53;22.59;20.56;19.56;18.72;13.02;12.87;12.63;12.17;12.17;12.16;12.11;10.71;9.74;9.48;3.64;1.98;1.77;1.62;1.46;0.39;0.31	1.61134	1.95076	19:39857521-40642255	19:40242254-40642255	.	UKBB
19:40242657	a	g	8.86e-06	4.8832	0.862586	27.6443	1.13668	0	0	1	AKT2	Likely benign	NM_001626.6(AKT2):c.318C>T (p.Val106=)	19	40242657	40242657	G	A	exonic|exonic|exonic|exonic	AKT2|AKT2|AKT2|AKT2	.|.|.|.	exonic|exonic|exonic|exonic	AKT2|AKT2|AKT2|AKT2	.|.|.|.	exonic	AKT2	Y	synonymous_variant|synonymous_variant|missense_variant|upstream_gene_variant|synonymous_variant|synonymous_variant|synonymous_variant|synonymous_variant|synonymous_variant|synonymous_variant|synonymous_variant|synonymous_variant|non_coding_transcript_exon_variant|upstream_gene_variant|upstream_gene_variant|synonymous_variant|non_coding_transcript_exon_variant|3_prime_UTR_variant|missense_variant|upstream_gene_variant|non_coding_transcript_exon_variant|synonymous_variant|upstream_gene_variant|upstream_gene_variant|upstream_gene_variant|non_coding_transcript_exon_variant|synonymous_variant|upstream_gene_variant|upstream_gene_variant|downstream_gene_variant|missense_variant|synonymous_variant|synonymous_variant	LOW|LOW|MODERATE|MODIFIER|LOW|LOW|LOW|LOW|LOW|LOW|LOW|LOW|MODIFIER|MODIFIER|MODIFIER|LOW|MODIFIER|MODIFIER|MODERATE|MODIFIER|MODIFIER|LOW|MODIFIER|MODIFIER|MODIFIER|MODIFIER|LOW|MODIFIER|MODIFIER|MODIFIER|MODERATE|LOW|LOW	AKT2|AKT2|AKT2|AKT2|AKT2|AKT2|AKT2|AKT2|AKT2|AKT2|AKT2|AKT2|AKT2|AKT2|AKT2|AKT2|AKT2|AKT2|AKT2|AKT2|AKT2|AKT2|AKT2|AKT2|AKT2|AKT2|AKT2|AKT2|AKT2|AKT2|AKT2|AKT2|AKT2	ENSG00000105221|ENSG00000105221|ENSG00000105221|ENSG00000105221|ENSG00000105221|ENSG00000105221|ENSG00000105221|ENSG00000105221|ENSG00000105221|ENSG00000105221|ENSG00000105221|ENSG00000105221|ENSG00000105221|ENSG00000105221|ENSG00000105221|ENSG00000105221|ENSG00000105221|ENSG00000105221|ENSG00000105221|ENSG00000105221|ENSG00000105221|ENSG00000105221|ENSG00000105221|ENSG00000105221|ENSG00000105221|ENSG00000105221|ENSG00000105221|ENSG00000105221|ENSG00000105221|ENSG00000105221|ENSG00000105221|ENSG00000105221|ENSG00000105221	.	.	.	synonymous_variant|synonymous_variant|synonymous_variant	LOW|LOW|LOW	AKT2|AKT2|AKT2	AKT2|AKT2|AKT2	.	.	.	rs769503941	AKT2	.	.	1.438	noncoding	1.88603e-06	.	.	.	200	2	GH19I040747	Promoter/Enhancer	SNRPA;C19orf54;HNRNPUL1;ENSG00000269843;CCDC97;COQ8B;ZNF780A;FBL;AKT2;ZNF780B;ITPKC;PSMC4;CYP2G1P;SERTAD3;ZNF546;CYP2F2P;NUMBL;AXL;SPTBN4;ENSG00000268366;RAB4B-EGLN2;RAB4B;RNU6-195P;EGLN2;CYP2T1P;LTBP4;MIA;CYP2B6;CYP2A13;CYP2A6;SERTAD1;SHKBP1;GC19P040765;GC19P040724	660.01;564.09;123.18;88.05;75.31;67.85;67.24;62.28;62.26;53.67;43.09;37.48;25.53;22.59;20.56;19.56;18.72;13.02;12.87;12.63;12.17;12.17;12.16;12.11;10.71;9.74;9.48;3.64;1.98;1.77;1.62;1.46;0.39;0.31	8.0907	10.285	19:39857521-40642255	19:40242254-40642255	.	UKBB
19:40255233	t	c	0.000272072	1.63837	1.0369	2.58872	1.46332	0	0	1	AKT2	Likely benign	NM_001626.6(AKT2):c.212A>G (p.Asn71Ser)	19	40255233	40255233	T	C	exonic|exonic|exonic|exonic	AKT2|AKT2|AKT2|AKT2	.|.|.|.	exonic|exonic|exonic|exonic	AKT2|AKT2|AKT2|AKT2	.|.|.|.	exonic	AKT2	Y	missense_variant|missense_variant|synonymous_variant|missense_variant|missense_variant|missense_variant|missense_variant|missense_variant|missense_variant|downstream_gene_variant|missense_variant|missense_variant|missense_variant|missense_variant|non_coding_transcript_exon_variant|missense_variant|synonymous_variant|non_coding_transcript_exon_variant|missense_variant|missense_variant|missense_variant|missense_variant|synonymous_variant|missense_variant|upstream_gene_variant	MODERATE|MODERATE|LOW|MODERATE|MODERATE|MODERATE|MODERATE|MODERATE|MODERATE|MODIFIER|MODERATE|MODERATE|MODERATE|MODERATE|MODIFIER|MODERATE|LOW|MODIFIER|MODERATE|MODERATE|MODERATE|MODERATE|LOW|MODERATE|MODIFIER	AKT2|AKT2|AKT2|AKT2|AKT2|AKT2|AKT2|AKT2|AKT2|AKT2|AKT2|AKT2|AKT2|AKT2|AKT2|AKT2|AKT2|AKT2|AKT2|AKT2|AKT2|AKT2|AKT2|AKT2|AKT2	ENSG00000105221|ENSG00000105221|ENSG00000105221|ENSG00000105221|ENSG00000105221|ENSG00000105221|ENSG00000105221|ENSG00000105221|ENSG00000105221|ENSG00000105221|ENSG00000105221|ENSG00000105221|ENSG00000105221|ENSG00000105221|ENSG00000105221|ENSG00000105221|ENSG00000105221|ENSG00000105221|ENSG00000105221|ENSG00000105221|ENSG00000105221|ENSG00000105221|ENSG00000105221|ENSG00000105221|ENSG00000105221	.	.	.	missense_variant|missense_variant|missense_variant	MODERATE|MODERATE|MODERATE	AKT2|AKT2|AKT2	AKT2|AKT2|AKT2	.	.	.	rs200272953	AKT2	.	.	22.5	missense_variant	0.86397	.	.	.	.	.	GH19I040763	Enhancer	C19orf54;GC19P040765;SNRPA;GC19P040724	7.22;0.77;0.39;0.28	5.03677	5.17556	19:39857521-40642255	19:40242254-40642255	.	UKBB
19:50384100	c	g	0.00033331	1.33937	0.993128	1.80633	1.2561	0	1	0	POLD1	Likely benign	NM_002691.3(POLD1):c.-292C>G	19	50384100	50384100	C	G	upstream|upstream|upstream|upstream|upstream|downstream|downstream|downstream|downstream|downstream|downstream	POLD1|POLD1|POLD1|POLD1|POLD1|NR1H2|NR1H2|NR1H2|NR1H2|NR1H2|NR1H2	.|.|.|.|.|.|.|.|.|.|.	upstream|upstream|downstream|downstream	POLD1|POLD1|NR1H2|NR1H2	.|.|.|.	upstream	POLD1	Y	intergenic_region|downstream_gene_variant|downstream_gene_variant|upstream_gene_variant|downstream_gene_variant|upstream_gene_variant|downstream_gene_variant|downstream_gene_variant|downstream_gene_variant|downstream_gene_variant|upstream_gene_variant|upstream_gene_variant|upstream_gene_variant|upstream_gene_variant|upstream_gene_variant	MODIFIER|MODIFIER|MODIFIER|MODIFIER|MODIFIER|MODIFIER|MODIFIER|MODIFIER|MODIFIER|MODIFIER|MODIFIER|MODIFIER|MODIFIER|MODIFIER|MODIFIER	NR1H2-POLD1|NR1H2|NR1H2|POLD1|NR1H2|POLD1|NR1H2|NR1H2|NR1H2|NR1H2|POLD1|POLD1|POLD1|POLD1|POLD1	ENSG00000131408-ENSG00000062822|ENSG00000131408|ENSG00000131408|ENSG00000062822|ENSG00000131408|ENSG00000062822|ENSG00000131408|ENSG00000131408|ENSG00000131408|ENSG00000131408|ENSG00000062822|ENSG00000062822|ENSG00000062822|ENSG00000062822|ENSG00000062822	.	.	.	intergenic_region|downstream_gene_variant|upstream_gene_variant|upstream_gene_variant|downstream_gene_variant|upstream_gene_variant	MODIFIER|MODIFIER|MODIFIER|MODIFIER|MODIFIER|MODIFIER	NR1H2-POLD1|NR1H2|POLD1|POLD1|NR1H2|POLD1	NR1H2-POLD1|NR1H2|POLD1|POLD1|NR1H2|POLD1	.	.	.	rs3219283	.	.	.	7.284	noncoding	0.998899	POLR2A;KDM5B;BCL3;REST;SIN3AK20;USF1;ATF2;PML;RUNX3;SP1;E2F6;MAX;FOXP2;MAZ;MXI1;RFX5;SIN3A;SMC3;STAT3;USF2;ZNF143;MYC;MAFK;TCF7L2;TFAP2A;TFAP2C;E2F1;SMARCB1;CCNT2;GATA1;HMGN3;IRF1	1000;270;384;339;285;182;266;256;340;158;767;1000;126;375;467;199;220;206;310;168;147;825;194;305;491;757;1000;262;484;374;396;559	K562,A549,ECC-1,GM12878,GM12891,GM12892,H1-hESC,HCT-116,HeLa-S3,HepG2,HUVEC,PANC-1,SK-N-MC,SK-N-SH,U87,GM10847,GM15510,GM18505,GM18526,GM18951,GM19099,GM19193,HEK293,IMR90,MCF10A-Er-Src,NB4,PBDE,Raji,Gliobla,MCF-7,ProgFib;K562;A549;A549,SK-N-SH,U87;A549,K562,PANC-1,SK-N-SH;A549,K562;GM12878;K562;GM12878;GM12878,HepG2,K562;K562,HeLa-S3;K562,A549,GM12878,HeLa-S3,HepG2,HUVEC,NB4;PFSK-1;GM12878,HeLa-S3,HepG2,K562;GM12878,HeLa-S3,HepG2,K562;HeLa-S3;H1-hESC;HeLa-S3;MCF10A-Er-Src;HeLa-S3;HeLa-S3;H1-hESC,HeLa-S3,K562,MCF10A-Er-Src,NB4,MCF-7;HeLa-S3;HCT-116,HeLa-S3;HeLa-S3;HeLa-S3;HeLa-S3,MCF-7;HeLa-S3;K562;PBDE;K562;K562	1000	125	GH19I050887	Enhancer	SNORD88C;LINC01869;C19orf48;KLK4;KLK15;KLK1;SIGLEC5;SIGLEC14;RPL7P51;KLKP1;KLK2	11.75;11.55;11.54;11.52;11.23;11.21;8.62;8.62;8.62;8.12;0.31	12.0622	19.8334	19:50324932-50804931	19:49924932-51844935	.	UKBB
19:50384125	a	g	0.000245706	1.03097	0.779889	1.36289	0.0807127	0	1	0	POLD1	Likely benign	Single allele	19	50384125	50384125	G	A	upstream|upstream|upstream|upstream|upstream|downstream|downstream|downstream|downstream|downstream|downstream	POLD1|POLD1|POLD1|POLD1|POLD1|NR1H2|NR1H2|NR1H2|NR1H2|NR1H2|NR1H2	.|.|.|.|.|.|.|.|.|.|.	upstream|upstream|downstream|downstream	POLD1|POLD1|NR1H2|NR1H2	.|.|.|.	upstream	POLD1	Y	intergenic_region|downstream_gene_variant|downstream_gene_variant|upstream_gene_variant|downstream_gene_variant|upstream_gene_variant|downstream_gene_variant|downstream_gene_variant|downstream_gene_variant|downstream_gene_variant|upstream_gene_variant|upstream_gene_variant|upstream_gene_variant|upstream_gene_variant|upstream_gene_variant	MODIFIER|MODIFIER|MODIFIER|MODIFIER|MODIFIER|MODIFIER|MODIFIER|MODIFIER|MODIFIER|MODIFIER|MODIFIER|MODIFIER|MODIFIER|MODIFIER|MODIFIER	NR1H2-POLD1|NR1H2|NR1H2|POLD1|NR1H2|POLD1|NR1H2|NR1H2|NR1H2|NR1H2|POLD1|POLD1|POLD1|POLD1|POLD1	ENSG00000131408-ENSG00000062822|ENSG00000131408|ENSG00000131408|ENSG00000062822|ENSG00000131408|ENSG00000062822|ENSG00000131408|ENSG00000131408|ENSG00000131408|ENSG00000131408|ENSG00000062822|ENSG00000062822|ENSG00000062822|ENSG00000062822|ENSG00000062822	.	.	.	intergenic_region|downstream_gene_variant|upstream_gene_variant|upstream_gene_variant|downstream_gene_variant|upstream_gene_variant	MODIFIER|MODIFIER|MODIFIER|MODIFIER|MODIFIER|MODIFIER	NR1H2-POLD1|NR1H2|POLD1|POLD1|NR1H2|POLD1	NR1H2-POLD1|NR1H2|POLD1|POLD1|NR1H2|POLD1	.	.	.	rs55634973	.	.	.	0.301	noncoding	0.999794	POLR2A;KDM5B;BCL3;REST;SIN3AK20;USF1;ATF2;PML;RUNX3;SP1;E2F6;MAX;THAP1;FOXP2;CHD2;E2F4;MAZ;MXI1;RFX5;SIN3A;SMC3;STAT3;NR2C2;USF2;ZNF143;MYC;MAFK;TCF7L2;TFAP2A;TFAP2C;E2F1;SMARCB1;CCNT2;GATA1;HMGN3;IRF1	1000;270;384;339;285;182;266;256;340;158;767;1000;164;126;466;1000;375;467;199;220;206;310;905;168;147;825;194;305;491;757;1000;262;484;374;396;559	K562,A549,ECC-1,GM12878,GM12891,GM12892,H1-hESC,HCT-116,HeLa-S3,HepG2,HUVEC,PANC-1,SK-N-MC,SK-N-SH,U87,GM10847,GM15510,GM18505,GM18526,GM18951,GM19099,GM19193,HEK293,IMR90,MCF10A-Er-Src,NB4,PBDE,Raji,Gliobla,MCF-7,ProgFib;K562;A549;A549,SK-N-SH,U87;A549,K562,PANC-1,SK-N-SH;A549,K562;GM12878;K562;GM12878;GM12878,HepG2,K562;K562,HeLa-S3;K562,A549,GM12878,HeLa-S3,HepG2,HUVEC,NB4;K562;PFSK-1;GM12878,HeLa-S3;GM12878,HeLa-S3,K562,MCF10A-Er-Src;GM12878,HeLa-S3,HepG2,K562;GM12878,HeLa-S3,HepG2,K562;HeLa-S3;H1-hESC;HeLa-S3;MCF10A-Er-Src;GM12878,HeLa-S3,HepG2,K562;HeLa-S3;HeLa-S3;H1-hESC,HeLa-S3,K562,MCF10A-Er-Src,NB4,MCF-7;HeLa-S3;HCT-116,HeLa-S3;HeLa-S3;HeLa-S3;HeLa-S3,MCF-7;HeLa-S3;K562;PBDE;K562;K562	1000	125	GH19I050887	Enhancer	SNORD88C;LINC01869;C19orf48;KLK4;KLK15;KLK1;SIGLEC5;SIGLEC14;RPL7P51;KLKP1;KLK2	11.75;11.55;11.54;11.52;11.23;11.21;8.62;8.62;8.62;8.12;0.31	12.7451	20.1358	19:50324932-50804931	19:49924932-51844935	.	UKBB
19:50384211	c	g	0.000137027	0.97268	0.653519	1.44771	0.0498299	0	1	0	POLD1	Likely benign	Single allele	19	50384211	50384211	C	G	upstream|upstream|upstream|upstream|upstream|downstream|downstream|downstream|downstream|downstream|downstream	POLD1|POLD1|POLD1|POLD1|POLD1|NR1H2|NR1H2|NR1H2|NR1H2|NR1H2|NR1H2	.|.|.|.|.|.|.|.|.|.|.	upstream|upstream|downstream|downstream	POLD1|POLD1|NR1H2|NR1H2	.|.|.|.	upstream	POLD1	Y	downstream_gene_variant|downstream_gene_variant|upstream_gene_variant|downstream_gene_variant|upstream_gene_variant|downstream_gene_variant|downstream_gene_variant|downstream_gene_variant|downstream_gene_variant|upstream_gene_variant|upstream_gene_variant|5_prime_UTR_variant|upstream_gene_variant|upstream_gene_variant	MODIFIER|MODIFIER|MODIFIER|MODIFIER|MODIFIER|MODIFIER|MODIFIER|MODIFIER|MODIFIER|MODIFIER|MODIFIER|MODIFIER|MODIFIER|MODIFIER	NR1H2|NR1H2|POLD1|NR1H2|POLD1|NR1H2|NR1H2|NR1H2|NR1H2|POLD1|POLD1|POLD1|POLD1|POLD1	ENSG00000131408|ENSG00000131408|ENSG00000062822|ENSG00000131408|ENSG00000062822|ENSG00000131408|ENSG00000131408|ENSG00000131408|ENSG00000131408|ENSG00000062822|ENSG00000062822|ENSG00000062822|ENSG00000062822|ENSG00000062822	.	.	.	intergenic_region|downstream_gene_variant|upstream_gene_variant|upstream_gene_variant|downstream_gene_variant|upstream_gene_variant	MODIFIER|MODIFIER|MODIFIER|MODIFIER|MODIFIER|MODIFIER	NR1H2-POLD1|NR1H2|POLD1|POLD1|NR1H2|POLD1	NR1H2-POLD1|NR1H2|POLD1|POLD1|NR1H2|POLD1	.	.	.	rs3219284	.	.	.	1.876	noncoding	0.999997	POLR2A;KDM5B;BCL3;GABPA;REST;SIN3AK20;TCF12;USF1;ATF2;EGR1;PAX5;PML;SP1;SRF;JUND;E2F6;MAX;NR2F2;THAP1;FOXP2;CHD2;E2F4;MAZ;MXI1;NRF1;RFX5;SIN3A;SMC3;STAT3;TBP;NR2C2;USF2;ZNF143;MYC;MAFK;TCF7L2;TFAP2A;E2F1;SMARCB1;CCNT2;GATA1;HMGN3;IRF1	1000;270;384;242;339;285;235;182;266;1000;492;256;158;1000;194;767;1000;388;164;126;466;1000;375;467;643;199;220;206;310;394;905;168;147;825;194;305;491;1000;262;484;374;396;559	K562,A549,ECC-1,GM12878,GM12891,GM12892,H1-hESC,HCT-116,HeLa-S3,HepG2,HUVEC,PANC-1,SK-N-MC,SK-N-SH,U87,GM10847,GM15510,GM18505,GM18526,GM18951,GM19099,GM19193,HEK293,IMR90,MCF10A-Er-Src,NB4,PBDE,Raji,Gliobla,MCF-7,ProgFib;K562;A549;A549;A549,SK-N-SH,U87;A549,K562,PANC-1,SK-N-SH;A549;A549,K562;GM12878;GM12878,K562;GM12878,GM12892;K562;GM12878,HepG2,K562;GM12878,H1-hESC,HepG2,K562;K562;K562,HeLa-S3;K562,A549,GM12878,HeLa-S3,HepG2,HUVEC,NB4;K562;K562;PFSK-1;GM12878,HeLa-S3;GM12878,HeLa-S3,K562,MCF10A-Er-Src;GM12878,HeLa-S3,HepG2,K562;GM12878,HeLa-S3,HepG2,K562;GM12878,H1-hESC,HeLa-S3,K562;HeLa-S3;H1-hESC;HeLa-S3;MCF10A-Er-Src;H1-hESC,K562;GM12878,HeLa-S3,HepG2,K562;HeLa-S3;HeLa-S3;H1-hESC,HeLa-S3,K562,MCF10A-Er-Src,NB4,MCF-7;HeLa-S3;HCT-116,HeLa-S3;HeLa-S3;HeLa-S3,MCF-7;HeLa-S3;K562;PBDE;K562;K562	1000	125	GH19I050887	Enhancer	SNORD88C;LINC01869;C19orf48;KLK4;KLK15;KLK1;SIGLEC5;SIGLEC14;RPL7P51;KLKP1;KLK2	11.75;11.55;11.54;11.52;11.23;11.21;8.62;8.62;8.62;8.12;0.31	9.40832	20.5337	19:50324932-50804931	19:49924932-51844935	.	UKBB
19:50384216	a	g	0.00067802	1.00371	0.835802	1.20534	0.0139901	0	1	0	POLD1	Benign	Single allele	19	50384216	50384216	G	A	upstream|upstream|upstream|upstream|upstream|downstream|downstream|downstream|downstream|downstream|downstream	POLD1|POLD1|POLD1|POLD1|POLD1|NR1H2|NR1H2|NR1H2|NR1H2|NR1H2|NR1H2	.|.|.|.|.|.|.|.|.|.|.	upstream|upstream|downstream|downstream	POLD1|POLD1|NR1H2|NR1H2	.|.|.|.	upstream	POLD1	Y	downstream_gene_variant|downstream_gene_variant|upstream_gene_variant|downstream_gene_variant|upstream_gene_variant|downstream_gene_variant|downstream_gene_variant|downstream_gene_variant|downstream_gene_variant|upstream_gene_variant|upstream_gene_variant|5_prime_UTR_variant|upstream_gene_variant|upstream_gene_variant	MODIFIER|MODIFIER|MODIFIER|MODIFIER|MODIFIER|MODIFIER|MODIFIER|MODIFIER|MODIFIER|MODIFIER|MODIFIER|MODIFIER|MODIFIER|MODIFIER	NR1H2|NR1H2|POLD1|NR1H2|POLD1|NR1H2|NR1H2|NR1H2|NR1H2|POLD1|POLD1|POLD1|POLD1|POLD1	ENSG00000131408|ENSG00000131408|ENSG00000062822|ENSG00000131408|ENSG00000062822|ENSG00000131408|ENSG00000131408|ENSG00000131408|ENSG00000131408|ENSG00000062822|ENSG00000062822|ENSG00000062822|ENSG00000062822|ENSG00000062822	.	.	.	intergenic_region|downstream_gene_variant|upstream_gene_variant|upstream_gene_variant|downstream_gene_variant|upstream_gene_variant	MODIFIER|MODIFIER|MODIFIER|MODIFIER|MODIFIER|MODIFIER	NR1H2-POLD1|NR1H2|POLD1|POLD1|NR1H2|POLD1	NR1H2-POLD1|NR1H2|POLD1|POLD1|NR1H2|POLD1	.	.	.	rs2013447	.	.	.	0.232	noncoding	0.999997	POLR2A;KDM5B;BCL3;GABPA;REST;SIN3AK20;TCF12;USF1;ATF2;EGR1;PAX5;PML;SP1;SRF;JUND;E2F6;MAX;NR2F2;THAP1;FOXP2;CHD2;E2F4;MAZ;MXI1;NRF1;RFX5;SIN3A;SMC3;STAT3;TBP;NR2C2;USF2;ZNF143;MYC;MAFK;TCF7L2;TFAP2A;E2F1;SMARCB1;CCNT2;GATA1;HMGN3;IRF1	1000;270;384;242;339;285;235;182;266;1000;492;256;158;1000;194;767;1000;388;164;126;466;1000;375;467;643;199;220;206;310;394;905;168;147;825;194;305;491;1000;262;484;374;396;559	K562,A549,ECC-1,GM12878,GM12891,GM12892,H1-hESC,HCT-116,HeLa-S3,HepG2,HUVEC,PANC-1,SK-N-MC,SK-N-SH,U87,GM10847,GM15510,GM18505,GM18526,GM18951,GM19099,GM19193,HEK293,IMR90,MCF10A-Er-Src,NB4,PBDE,Raji,Gliobla,MCF-7,ProgFib;K562;A549;A549;A549,SK-N-SH,U87;A549,K562,PANC-1,SK-N-SH;A549;A549,K562;GM12878;GM12878,K562;GM12878,GM12892;K562;GM12878,HepG2,K562;GM12878,H1-hESC,HepG2,K562;K562;K562,HeLa-S3;K562,A549,GM12878,HeLa-S3,HepG2,HUVEC,NB4;K562;K562;PFSK-1;GM12878,HeLa-S3;GM12878,HeLa-S3,K562,MCF10A-Er-Src;GM12878,HeLa-S3,HepG2,K562;GM12878,HeLa-S3,HepG2,K562;GM12878,H1-hESC,HeLa-S3,K562;HeLa-S3;H1-hESC;HeLa-S3;MCF10A-Er-Src;H1-hESC,K562;GM12878,HeLa-S3,HepG2,K562;HeLa-S3;HeLa-S3;H1-hESC,HeLa-S3,K562,MCF10A-Er-Src,NB4,MCF-7;HeLa-S3;HCT-116,HeLa-S3;HeLa-S3;HeLa-S3,MCF-7;HeLa-S3;K562;PBDE;K562;K562	1000	125	GH19I050887	Enhancer	SNORD88C;LINC01869;C19orf48;KLK4;KLK15;KLK1;SIGLEC5;SIGLEC14;RPL7P51;KLKP1;KLK2	11.75;11.55;11.54;11.52;11.23;11.21;8.62;8.62;8.62;8.12;0.31	10.749	20.5731	19:50324932-50804931	19:49924932-51844935	.	UKBB
19:50384437	c	g	0.000996309	0.918604	0.779006	1.08322	0.504872	0	1	0	POLD1	Benign	NM_002691.4(POLD1):c.-2+47G>C	19	50384437	50384437	G	C	intronic|intronic|intronic|intronic|intronic|downstream|downstream|downstream|downstream|downstream|downstream	POLD1|POLD1|POLD1|POLD1|POLD1|NR1H2|NR1H2|NR1H2|NR1H2|NR1H2|NR1H2	.|.|.|.|.|.|.|.|.|.|.	intronic|intronic|downstream|downstream	POLD1|POLD1|NR1H2|NR1H2	.|.|.|.	intronic	POLD1	Y	downstream_gene_variant|downstream_gene_variant|intron_variant|downstream_gene_variant|intron_variant|downstream_gene_variant|downstream_gene_variant|downstream_gene_variant|downstream_gene_variant|intron_variant|intron_variant|intron_variant|intron_variant|intron_variant	MODIFIER|MODIFIER|MODIFIER|MODIFIER|MODIFIER|MODIFIER|MODIFIER|MODIFIER|MODIFIER|MODIFIER|MODIFIER|MODIFIER|MODIFIER|MODIFIER	NR1H2|NR1H2|POLD1|NR1H2|POLD1|NR1H2|NR1H2|NR1H2|NR1H2|POLD1|POLD1|POLD1|POLD1|POLD1	ENSG00000131408|ENSG00000131408|ENSG00000062822|ENSG00000131408|ENSG00000062822|ENSG00000131408|ENSG00000131408|ENSG00000131408|ENSG00000131408|ENSG00000062822|ENSG00000062822|ENSG00000062822|ENSG00000062822|ENSG00000062822	.	.	.	downstream_gene_variant|intron_variant|intron_variant|downstream_gene_variant|intron_variant	MODIFIER|MODIFIER|MODIFIER|MODIFIER|MODIFIER	NR1H2|POLD1|POLD1|NR1H2|POLD1	NR1H2|POLD1|POLD1|NR1H2|POLD1	.	.	.	rs3219286	POLD1	.	.	4.003	noncoding	0.999999	POLR2A;PHF8;KDM5B;SAP30;CREB1;ELF1;GABPA;NR3C1;REST;SIN3AK20;TAF1;TCF12;ATF2;PAX5;PML;TCF3;E2F6;MAX;NR2F2;CHD2;E2F4;MAZ;MXI1;NRF1;TBP;NR2C2;TCF7L2;E2F1;SMARCB1;CCNT2;HMGN3;IRF1	1000;1000;270;128;207;252;242;140;339;285;291;235;266;492;256;125;767;1000;388;466;1000;375;467;643;394;905;305;1000;262;484;396;559	K562,A549,ECC-1,GM12878,GM12891,GM12892,H1-hESC,HCT-116,HeLa-S3,HepG2,HUVEC,PANC-1,SK-N-MC,SK-N-SH,U87,GM10847,GM15510,GM18505,GM18526,GM18951,GM19099,GM19193,HEK293,IMR90,MCF10A-Er-Src,NB4,PBDE,Raji,Gliobla,MCF-7,ProgFib;K562;K562;K562;A549;GM12878;A549;A549;A549,SK-N-SH,U87;A549,K562,PANC-1,SK-N-SH;H1-hESC,K562;A549;GM12878;GM12878,GM12892;K562;GM12878;K562,HeLa-S3;K562,A549,GM12878,HeLa-S3,HepG2,HUVEC,NB4;K562;GM12878,HeLa-S3;GM12878,HeLa-S3,K562,MCF10A-Er-Src;GM12878,HeLa-S3,HepG2,K562;GM12878,HeLa-S3,HepG2,K562;GM12878,H1-hESC,HeLa-S3,K562;H1-hESC,K562;GM12878,HeLa-S3,HepG2,K562;HCT-116,HeLa-S3;HeLa-S3,MCF-7;HeLa-S3;K562;K562;K562	.	.	GH19I050887	Enhancer	SNORD88C;LINC01869;C19orf48;KLK4;KLK15;KLK1;SIGLEC5;SIGLEC14;RPL7P51;KLKP1;KLK2	11.75;11.55;11.54;11.52;11.23;11.21;8.62;8.62;8.62;8.12;0.31	14.6757	21.4881	19:50324932-50804931	19:49924932-51844935	.	UKBB
19:50384466	a	g	0.000477704	1.09352	0.867725	1.37806	0.348141	0	1	0	POLD1	Likely benign	NM_002691.4(POLD1):c.-2+76A>G	19	50384466	50384466	A	G	intronic|intronic|intronic|intronic|intronic|downstream|downstream|downstream|downstream|downstream|downstream	POLD1|POLD1|POLD1|POLD1|POLD1|NR1H2|NR1H2|NR1H2|NR1H2|NR1H2|NR1H2	.|.|.|.|.|.|.|.|.|.|.	intronic|intronic|downstream|downstream	POLD1|POLD1|NR1H2|NR1H2	.|.|.|.	intronic	POLD1	Y	downstream_gene_variant|downstream_gene_variant|intron_variant|downstream_gene_variant|intron_variant|downstream_gene_variant|downstream_gene_variant|downstream_gene_variant|downstream_gene_variant|intron_variant|intron_variant|intron_variant|intron_variant|intron_variant	MODIFIER|MODIFIER|MODIFIER|MODIFIER|MODIFIER|MODIFIER|MODIFIER|MODIFIER|MODIFIER|MODIFIER|MODIFIER|MODIFIER|MODIFIER|MODIFIER	NR1H2|NR1H2|POLD1|NR1H2|POLD1|NR1H2|NR1H2|NR1H2|NR1H2|POLD1|POLD1|POLD1|POLD1|POLD1	ENSG00000131408|ENSG00000131408|ENSG00000062822|ENSG00000131408|ENSG00000062822|ENSG00000131408|ENSG00000131408|ENSG00000131408|ENSG00000131408|ENSG00000062822|ENSG00000062822|ENSG00000062822|ENSG00000062822|ENSG00000062822	.	.	.	downstream_gene_variant|intron_variant|intron_variant|downstream_gene_variant|intron_variant	MODIFIER|MODIFIER|MODIFIER|MODIFIER|MODIFIER	NR1H2|POLD1|POLD1|NR1H2|POLD1	NR1H2|POLD1|POLD1|NR1H2|POLD1	.	.	.	rs3219287	POLD1	.	.	1.308	noncoding	0.999999	POLR2A;PHF8;KDM5B;SAP30;CREB1;ELF1;GABPA;NR3C1;REST;SIN3AK20;TAF1;TCF12;ATF2;PML;TCF3;E2F6;MAX;NR2F2;CHD2;E2F4;MAZ;MXI1;TBP;NR2C2;TCF7L2;E2F1;SMARCB1;CCNT2;HMGN3;IRF1	1000;1000;270;128;207;252;242;140;339;285;291;235;266;256;125;767;1000;388;466;1000;375;467;394;905;305;1000;262;484;396;559	K562,A549,ECC-1,GM12878,GM12891,GM12892,H1-hESC,HCT-116,HeLa-S3,HepG2,HUVEC,PANC-1,SK-N-MC,SK-N-SH,U87,GM10847,GM15510,GM18505,GM18526,GM18951,GM19099,GM19193,HEK293,IMR90,MCF10A-Er-Src,NB4,PBDE,Raji,Gliobla,MCF-7,ProgFib;K562;K562;K562;A549;GM12878;A549;A549;A549,SK-N-SH,U87;A549,K562,PANC-1,SK-N-SH;H1-hESC,K562;A549;GM12878;K562;GM12878;K562,HeLa-S3;K562,A549,GM12878,HeLa-S3,HepG2,HUVEC,NB4;K562;GM12878,HeLa-S3;GM12878,HeLa-S3,K562,MCF10A-Er-Src;GM12878,HeLa-S3,HepG2,K562;GM12878,HeLa-S3,HepG2,K562;H1-hESC,K562;GM12878,HeLa-S3,HepG2,K562;HCT-116,HeLa-S3;HeLa-S3,MCF-7;HeLa-S3;K562;K562;K562	.	.	GH19I050887	Enhancer	SNORD88C;LINC01869;C19orf48;KLK4;KLK15;KLK1;SIGLEC5;SIGLEC14;RPL7P51;KLKP1;KLK2	11.75;11.55;11.54;11.52;11.23;11.21;8.62;8.62;8.62;8.12;0.31	12.5945	21.2713	19:50324932-50804931	19:49924932-51844935	.	UKBB
19:50398807	t	c	0.000227231	1.31456	0.851932	2.0284	0.664342	0	0	1	POLD1	Benign	NM_002691.4(POLD1):c.-1-44T>C	19	50398807	50398807	T	C	intronic|intronic|intronic|intronic|intronic	POLD1|POLD1|POLD1|POLD1|POLD1	.|.|.|.|.	intronic|intronic|upstream	POLD1|POLD1|POLD1	.|.|.	upstream	POLD1	Y	intron_variant|intron_variant|upstream_gene_variant|intron_variant|intron_variant|intron_variant|intron_variant|intron_variant	MODIFIER|MODIFIER|MODIFIER|MODIFIER|MODIFIER|MODIFIER|MODIFIER|MODIFIER	POLD1|POLD1|POLD1|POLD1|POLD1|POLD1|POLD1|POLD1	ENSG00000062822|ENSG00000062822|ENSG00000062822|ENSG00000062822|ENSG00000062822|ENSG00000062822|ENSG00000062822|ENSG00000062822	.	.	.	intron_variant|upstream_gene_variant|intron_variant|intron_variant	MODIFIER|MODIFIER|MODIFIER|MODIFIER	POLD1|POLD1|POLD1|POLD1	POLD1|POLD1|POLD1|POLD1	.	.	.	rs3219364	POLD1	.	.	4.756	noncoding	0.000306558	.	.	.	361	12	.	.	.	.	4.73033	11.8529	19:50324932-50804931	19:49924932-51844935	.	UKBB
19:50398864	t	c	2.23e-05	0.381364	0.0966379	1.50499	0.772885	0	1	0	POLD1	Conflicting interpretations of pathogenicity	NM_002691.4(POLD1):c.13C>T (p.Arg5Trp)	19	50398864	50398864	C	T	exonic|exonic|exonic|exonic|exonic	POLD1|POLD1|POLD1|POLD1|POLD1	.|.|.|.|.	exonic|exonic|exonic	POLD1|POLD1|POLD1	.|.|.	exonic	POLD1	Y	missense_variant|missense_variant|missense_variant|missense_variant|non_coding_transcript_exon_variant|missense_variant|missense_variant|missense_variant	MODERATE|MODERATE|MODERATE|MODERATE|MODIFIER|MODERATE|MODERATE|MODERATE	POLD1|POLD1|POLD1|POLD1|POLD1|POLD1|POLD1|POLD1	ENSG00000062822|ENSG00000062822|ENSG00000062822|ENSG00000062822|ENSG00000062822|ENSG00000062822|ENSG00000062822|ENSG00000062822	.	.	.	missense_variant|missense_variant|missense_variant|non_coding_transcript_exon_variant	MODERATE|MODERATE|MODERATE|MODIFIER	POLD1|POLD1|POLD1|POLD1	POLD1|POLD1|POLD1|POLD1	.	.	.	rs9282830	POLD1	.	.	26.3	missense_variant	0.844555	.	.	.	361	12	.	.	.	.	3.61607	3.08455	19:50324932-50804931	19:49924932-51844935	.	UKBB
19:50398865	a	g	3.68e-05	1.57051	0.467448	5.27653	0.332174	0	0	1	POLD1	Uncertain significance	NM_002691.4(POLD1):c.14G>A (p.Arg5Gln)	19	50398865	50398865	G	A	exonic|exonic|exonic|exonic|exonic	POLD1|POLD1|POLD1|POLD1|POLD1	.|.|.|.|.	exonic|exonic|exonic	POLD1|POLD1|POLD1	.|.|.	exonic	POLD1	Y	missense_variant|missense_variant|missense_variant|missense_variant|non_coding_transcript_exon_variant|missense_variant|missense_variant|missense_variant	MODERATE|MODERATE|MODERATE|MODERATE|MODIFIER|MODERATE|MODERATE|MODERATE	POLD1|POLD1|POLD1|POLD1|POLD1|POLD1|POLD1|POLD1	ENSG00000062822|ENSG00000062822|ENSG00000062822|ENSG00000062822|ENSG00000062822|ENSG00000062822|ENSG00000062822|ENSG00000062822	.	.	.	missense_variant|missense_variant|missense_variant|non_coding_transcript_exon_variant	MODERATE|MODERATE|MODERATE|MODIFIER	POLD1|POLD1|POLD1|POLD1	POLD1|POLD1|POLD1|POLD1	.	.	.	rs748471297	POLD1	.	.	26.6	missense_variant	0.696058	.	.	.	361	12	.	.	.	.	3.87199	3.65461	19:50324932-50804931	19:49924932-51844935	.	UKBB
19:50398875	t	c	1.12e-05	1.80201	0.0764431	42.4789	0.145755	0	0	1	POLD1	Likely benign	NM_002691.4(POLD1):c.24C>T (p.Gly8=)	19	50398875	50398875	C	T	exonic|exonic|exonic|exonic|exonic	POLD1|POLD1|POLD1|POLD1|POLD1	.|.|.|.|.	exonic|exonic|exonic	POLD1|POLD1|POLD1	.|.|.	exonic	POLD1	Y	synonymous_variant|synonymous_variant|synonymous_variant|synonymous_variant|non_coding_transcript_exon_variant|synonymous_variant|synonymous_variant|synonymous_variant	LOW|LOW|LOW|LOW|MODIFIER|LOW|LOW|LOW	POLD1|POLD1|POLD1|POLD1|POLD1|POLD1|POLD1|POLD1	ENSG00000062822|ENSG00000062822|ENSG00000062822|ENSG00000062822|ENSG00000062822|ENSG00000062822|ENSG00000062822|ENSG00000062822	.	.	.	synonymous_variant|synonymous_variant|synonymous_variant|non_coding_transcript_exon_variant	LOW|LOW|LOW|MODIFIER	POLD1|POLD1|POLD1|POLD1	POLD1|POLD1|POLD1|POLD1	.	.	.	rs375886642	POLD1	.	.	6.106	noncoding	0.000208474	.	.	.	361	12	.	.	.	.	11.158	13.0418	19:50324932-50804931	19:49924932-51844935	.	UKBB
19:50398884	t	c	0.00012347	1.01776	0.622893	1.66293	0.025028	0	1	0	POLD1	Benign	NM_002691.4(POLD1):c.33C>T (p.Pro11=)	19	50398884	50398884	C	T	exonic|exonic|exonic|exonic|exonic	POLD1|POLD1|POLD1|POLD1|POLD1	.|.|.|.|.	exonic|exonic|exonic	POLD1|POLD1|POLD1	.|.|.	exonic	POLD1	Y	synonymous_variant|synonymous_variant|synonymous_variant|synonymous_variant|non_coding_transcript_exon_variant|synonymous_variant|synonymous_variant|synonymous_variant	LOW|LOW|LOW|LOW|MODIFIER|LOW|LOW|LOW	POLD1|POLD1|POLD1|POLD1|POLD1|POLD1|POLD1|POLD1	ENSG00000062822|ENSG00000062822|ENSG00000062822|ENSG00000062822|ENSG00000062822|ENSG00000062822|ENSG00000062822|ENSG00000062822	.	.	.	synonymous_variant|synonymous_variant|synonymous_variant|non_coding_transcript_exon_variant	LOW|LOW|LOW|MODIFIER	POLD1|POLD1|POLD1|POLD1	POLD1|POLD1|POLD1|POLD1	.	.	.	rs3218768	POLD1	.	.	0.288	noncoding	0.000154326	.	.	.	361	12	.	.	.	.	1.91204	12.5186	19:50324932-50804931	19:49924932-51844935	.	UKBB
19:50398912	t	g	9.74e-06	1.08037	0.0980259	11.907	0.0224593	0	0	1	POLD1	Uncertain significance	NM_002691.4(POLD1):c.61G>T (p.Gly21Cys)	19	50398912	50398912	G	T	exonic|exonic|exonic|exonic|exonic	POLD1|POLD1|POLD1|POLD1|POLD1	.|.|.|.|.	exonic|exonic|exonic	POLD1|POLD1|POLD1	.|.|.	exonic	POLD1	Y	missense_variant|missense_variant|missense_variant|missense_variant|non_coding_transcript_exon_variant|missense_variant|missense_variant|missense_variant	MODERATE|MODERATE|MODERATE|MODERATE|MODIFIER|MODERATE|MODERATE|MODERATE	POLD1|POLD1|POLD1|POLD1|POLD1|POLD1|POLD1|POLD1	ENSG00000062822|ENSG00000062822|ENSG00000062822|ENSG00000062822|ENSG00000062822|ENSG00000062822|ENSG00000062822|ENSG00000062822	.	.	.	missense_variant|missense_variant|missense_variant|non_coding_transcript_exon_variant	MODERATE|MODERATE|MODERATE|MODIFIER	POLD1|POLD1|POLD1|POLD1	POLD1|POLD1|POLD1|POLD1	.	.	.	rs9282831	POLD1	.	.	17.37	missense_variant	0.112307	.	.	.	361	12	.	.	.	.	0.845555	0.756896	19:50324932-50804931	19:49924932-51844935	.	UKBB
19:50398936	t	c	9.96e-06	4.69172	0.109491	201.042	0.376647	0	0	1	POLD1	Uncertain significance	NM_002691.4(POLD1):c.85C>T (p.Pro29Ser)	19	50398936	50398936	C	T	exonic|exonic|exonic|exonic|exonic	POLD1|POLD1|POLD1|POLD1|POLD1	.|.|.|.|.	exonic|exonic|exonic	POLD1|POLD1|POLD1	.|.|.	exonic	POLD1	Y	missense_variant|missense_variant|missense_variant|missense_variant|non_coding_transcript_exon_variant|missense_variant|missense_variant|missense_variant	MODERATE|MODERATE|MODERATE|MODERATE|MODIFIER|MODERATE|MODERATE|MODERATE	POLD1|POLD1|POLD1|POLD1|POLD1|POLD1|POLD1|POLD1	ENSG00000062822|ENSG00000062822|ENSG00000062822|ENSG00000062822|ENSG00000062822|ENSG00000062822|ENSG00000062822|ENSG00000062822	.	.	.	missense_variant|missense_variant|missense_variant|non_coding_transcript_exon_variant	MODERATE|MODERATE|MODERATE|MODIFIER	POLD1|POLD1|POLD1|POLD1	POLD1|POLD1|POLD1|POLD1	.	.	.	rs750303995	POLD1	.	.	3.462	missense_variant	0.00616229	.	.	.	361	12	.	.	.	.	0.206276	0.209695	19:50324932-50804931	19:49924932-51844935	.	UKBB
19:50398954	a	g	2.58e-05	15.7935	1.03461	241.091	1.32597	0	0	1	POLD1	Uncertain significance	NM_002691.4(POLD1):c.103G>A (p.Glu35Lys)	19	50398954	50398954	G	A	exonic|exonic|exonic|exonic|exonic	POLD1|POLD1|POLD1|POLD1|POLD1	.|.|.|.|.	exonic|exonic|exonic	POLD1|POLD1|POLD1	.|.|.	exonic	POLD1	Y	missense_variant|missense_variant|missense_variant|missense_variant|non_coding_transcript_exon_variant|missense_variant|missense_variant|missense_variant	MODERATE|MODERATE|MODERATE|MODERATE|MODIFIER|MODERATE|MODERATE|MODERATE	POLD1|POLD1|POLD1|POLD1|POLD1|POLD1|POLD1|POLD1	ENSG00000062822|ENSG00000062822|ENSG00000062822|ENSG00000062822|ENSG00000062822|ENSG00000062822|ENSG00000062822|ENSG00000062822	.	.	.	missense_variant|missense_variant|missense_variant|non_coding_transcript_exon_variant	MODERATE|MODERATE|MODERATE|MODIFIER	POLD1|POLD1|POLD1|POLD1	POLD1|POLD1|POLD1|POLD1	.	.	.	rs554554906	POLD1	.	.	25.3	missense_variant	0.693217	.	.	.	361	12	.	.	.	.	3.90966	3.56839	19:50324932-50804931	19:49924932-51844935	.	UKBB
19:50399007	a	g	8.56e-06	1.08741	0.308181	3.83691	0.0474982	0	0	1	POLD1	Likely benign	NM_002691.4(POLD1):c.156G>A (p.Glu52=)	19	50399007	50399007	G	A	exonic|exonic|exonic|exonic|exonic	POLD1|POLD1|POLD1|POLD1|POLD1	.|.|.|.|.	exonic|exonic|exonic	POLD1|POLD1|POLD1	.|.|.	exonic	POLD1	Y	synonymous_variant|synonymous_variant|synonymous_variant|synonymous_variant|non_coding_transcript_exon_variant|synonymous_variant|synonymous_variant|synonymous_variant	LOW|LOW|LOW|LOW|MODIFIER|LOW|LOW|LOW	POLD1|POLD1|POLD1|POLD1|POLD1|POLD1|POLD1|POLD1	ENSG00000062822|ENSG00000062822|ENSG00000062822|ENSG00000062822|ENSG00000062822|ENSG00000062822|ENSG00000062822|ENSG00000062822	.	.	.	synonymous_variant|synonymous_variant|synonymous_variant|non_coding_transcript_exon_variant	LOW|LOW|LOW|MODIFIER	POLD1|POLD1|POLD1|POLD1	POLD1|POLD1|POLD1|POLD1	.	.	.	rs370359745	POLD1	.	.	6.139	noncoding	0.0020383	.	.	.	361	12	.	.	.	.	14.2698	13.4047	19:50324932-50804931	19:49924932-51844935	.	UKBB
19:50399013	a	g	1.69e-05	0.875115	0.0436987	17.5251	0.0312836	0	0	1	POLD1	Likely benign	NM_002691.4(POLD1):c.162G>A (p.Glu54=)	19	50399013	50399013	G	A	exonic|exonic|exonic|exonic|exonic	POLD1|POLD1|POLD1|POLD1|POLD1	.|.|.|.|.	exonic|exonic|exonic	POLD1|POLD1|POLD1	.|.|.	exonic	POLD1	Y	synonymous_variant|synonymous_variant|synonymous_variant|synonymous_variant|non_coding_transcript_exon_variant|synonymous_variant|synonymous_variant|synonymous_variant	LOW|LOW|LOW|LOW|MODIFIER|LOW|LOW|LOW	POLD1|POLD1|POLD1|POLD1|POLD1|POLD1|POLD1|POLD1	ENSG00000062822|ENSG00000062822|ENSG00000062822|ENSG00000062822|ENSG00000062822|ENSG00000062822|ENSG00000062822|ENSG00000062822	.	.	.	synonymous_variant|synonymous_variant|synonymous_variant|non_coding_transcript_exon_variant	LOW|LOW|LOW|MODIFIER	POLD1|POLD1|POLD1|POLD1	POLD1|POLD1|POLD1|POLD1	.	.	.	rs977829339	POLD1	.	.	9.08	noncoding	0.00349575	.	.	.	361	12	.	.	.	.	16.0074	13.5952	19:50324932-50804931	19:49924932-51844935	.	UKBB
19:50399038	a	g	4.05e-05	2.48706	0.749888	8.24851	0.865186	0	0	1	POLD1	Conflicting interpretations of pathogenicity	NM_002691.4(POLD1):c.187G>A (p.Glu63Lys)	19	50399038	50399038	G	A	exonic|exonic|exonic|exonic|exonic	POLD1|POLD1|POLD1|POLD1|POLD1	.|.|.|.|.	exonic|exonic|exonic	POLD1|POLD1|POLD1	.|.|.	exonic	POLD1	Y	missense_variant|missense_variant|missense_variant|missense_variant|non_coding_transcript_exon_variant|missense_variant|missense_variant|missense_variant	MODERATE|MODERATE|MODERATE|MODERATE|MODIFIER|MODERATE|MODERATE|MODERATE	POLD1|POLD1|POLD1|POLD1|POLD1|POLD1|POLD1|POLD1	ENSG00000062822|ENSG00000062822|ENSG00000062822|ENSG00000062822|ENSG00000062822|ENSG00000062822|ENSG00000062822|ENSG00000062822	.	.	.	missense_variant|missense_variant|missense_variant|non_coding_transcript_exon_variant	MODERATE|MODERATE|MODERATE|MODIFIER	POLD1|POLD1|POLD1|POLD1	POLD1|POLD1|POLD1|POLD1	.	.	.	rs200736325	POLD1	.	.	18.65	missense_variant	0.0113834	.	.	.	361	12	.	.	.	.	1.3491	1.40622	19:50324932-50804931	19:49924932-51844935	.	UKBB
19:50399048	c	g	4.72e-05	1.84375	0.397919	8.54296	0.36231	0	0	1	POLD1	Uncertain significance	NM_002691.4(POLD1):c.197C>G (p.Ala66Gly)	19	50399048	50399048	C	G	exonic|exonic|exonic|exonic|exonic	POLD1|POLD1|POLD1|POLD1|POLD1	.|.|.|.|.	exonic|exonic|exonic	POLD1|POLD1|POLD1	.|.|.	exonic	POLD1	Y	missense_variant|missense_variant|missense_variant|missense_variant|non_coding_transcript_exon_variant|missense_variant|missense_variant|missense_variant	MODERATE|MODERATE|MODERATE|MODERATE|MODIFIER|MODERATE|MODERATE|MODERATE	POLD1|POLD1|POLD1|POLD1|POLD1|POLD1|POLD1|POLD1	ENSG00000062822|ENSG00000062822|ENSG00000062822|ENSG00000062822|ENSG00000062822|ENSG00000062822|ENSG00000062822|ENSG00000062822	.	.	.	missense_variant|missense_variant|missense_variant|non_coding_transcript_exon_variant	MODERATE|MODERATE|MODERATE|MODIFIER	POLD1|POLD1|POLD1|POLD1	POLD1|POLD1|POLD1|POLD1	.	.	.	rs199792522	POLD1	.	.	0.036	missense_variant	0.0045104	.	.	.	361	12	.	.	.	.	0.0978526	0.0951622	19:50324932-50804931	19:49924932-51844935	.	UKBB
19:50399052	t	c	6.6e-05	0.80501	0.212853	3.04455	0.125344	0	0	1	POLD1	Likely benign	NM_002691.4(POLD1):c.201C>T (p.Asp67=)	19	50399052	50399052	C	T	exonic|exonic|exonic|exonic|exonic	POLD1|POLD1|POLD1|POLD1|POLD1	.|.|.|.|.	exonic|exonic|exonic	POLD1|POLD1|POLD1	.|.|.	exonic	POLD1	Y	splice_region_variant&synonymous_variant|splice_region_variant&synonymous_variant|splice_region_variant&synonymous_variant|splice_region_variant&synonymous_variant|splice_region_variant&non_coding_transcript_exon_variant|splice_region_variant&synonymous_variant|splice_region_variant&synonymous_variant|splice_region_variant&synonymous_variant	LOW|LOW|LOW|LOW|LOW|LOW|LOW|LOW	POLD1|POLD1|POLD1|POLD1|POLD1|POLD1|POLD1|POLD1	ENSG00000062822|ENSG00000062822|ENSG00000062822|ENSG00000062822|ENSG00000062822|ENSG00000062822|ENSG00000062822|ENSG00000062822	.	.	.	splice_region_variant&synonymous_variant|splice_region_variant&synonymous_variant|splice_region_variant&synonymous_variant|splice_region_variant&non_coding_transcript_exon_variant	LOW|LOW|LOW|LOW	POLD1|POLD1|POLD1|POLD1	POLD1|POLD1|POLD1|POLD1	.	.	.	rs753863287	POLD1	.	.	0.139	noncoding	0.00195643	.	.	.	361	12	.	.	.	.	4.07574	12.6684	19:50324932-50804931	19:49924932-51844935	.	UKBB
19:50399094	a	g	0.000316735	0.744234	0.570985	0.97005	1.53925	0	1	0	POLD1	Likely benign	NM_002691.4(POLD1):c.202+41G>A	19	50399094	50399094	G	A	intronic|intronic|intronic|intronic|intronic	POLD1|POLD1|POLD1|POLD1|POLD1	.|.|.|.|.	intronic|intronic|intronic	POLD1|POLD1|POLD1	.|.|.	intronic	POLD1	Y	intron_variant|intron_variant|intron_variant|intron_variant|intron_variant|intron_variant|intron_variant|intron_variant	MODIFIER|MODIFIER|MODIFIER|MODIFIER|MODIFIER|MODIFIER|MODIFIER|MODIFIER	POLD1|POLD1|POLD1|POLD1|POLD1|POLD1|POLD1|POLD1	ENSG00000062822|ENSG00000062822|ENSG00000062822|ENSG00000062822|ENSG00000062822|ENSG00000062822|ENSG00000062822|ENSG00000062822	.	.	.	intron_variant|intron_variant|intron_variant|intron_variant	MODIFIER|MODIFIER|MODIFIER|MODIFIER	POLD1|POLD1|POLD1|POLD1	POLD1|POLD1|POLD1|POLD1	.	.	.	rs56055109	POLD1	.	.	0.708	noncoding	0.00197055	.	.	.	361	12	.	.	.	.	0.463951	12.8891	19:50324932-50804931	19:49924932-51844935	.	UKBB
19:50399371	a	g	7.61e-05	0.170231	0.0280986	1.03132	1.26728	0	1	0	POLD1	Uncertain significance	NM_002691.4(POLD1):c.203G>A (p.Gly68Glu)	19	50399371	50399371	G	A	exonic|exonic|exonic|exonic|exonic	POLD1|POLD1|POLD1|POLD1|POLD1	.|.|.|.|.	exonic|exonic|exonic	POLD1|POLD1|POLD1	.|.|.	exonic	POLD1	Y	missense_variant&splice_region_variant|missense_variant&splice_region_variant|missense_variant&splice_region_variant|missense_variant&splice_region_variant|splice_region_variant&non_coding_transcript_exon_variant|missense_variant&splice_region_variant|missense_variant&splice_region_variant|missense_variant&splice_region_variant	MODERATE|MODERATE|MODERATE|MODERATE|LOW|MODERATE|MODERATE|MODERATE	POLD1|POLD1|POLD1|POLD1|POLD1|POLD1|POLD1|POLD1	ENSG00000062822|ENSG00000062822|ENSG00000062822|ENSG00000062822|ENSG00000062822|ENSG00000062822|ENSG00000062822|ENSG00000062822	.	.	.	missense_variant&splice_region_variant|missense_variant&splice_region_variant|missense_variant&splice_region_variant|splice_region_variant&non_coding_transcript_exon_variant	MODERATE|MODERATE|MODERATE|LOW	POLD1|POLD1|POLD1|POLD1	POLD1|POLD1|POLD1|POLD1	.	.	.	rs144707871	POLD1	.	.	18.75	missense_variant	0.190748	.	.	.	261	3	.	.	.	.	2.47919	2.68566	19:50324932-50804931	19:49924932-51844935	.	UKBB
19:50399400	t	c	2.25e-05	0.661332	0.107084	4.08427	0.182964	0	0	1	POLD1	Uncertain significance	NM_002691.4(POLD1):c.232C>T (p.Arg78Cys)	19	50399400	50399400	C	T	exonic|exonic|exonic|exonic|exonic	POLD1|POLD1|POLD1|POLD1|POLD1	.|.|.|.|.	exonic|exonic|exonic	POLD1|POLD1|POLD1	.|.|.	exonic	POLD1	Y	missense_variant|missense_variant|missense_variant|missense_variant|non_coding_transcript_exon_variant|missense_variant|missense_variant|missense_variant	MODERATE|MODERATE|MODERATE|MODERATE|MODIFIER|MODERATE|MODERATE|MODERATE	POLD1|POLD1|POLD1|POLD1|POLD1|POLD1|POLD1|POLD1	ENSG00000062822|ENSG00000062822|ENSG00000062822|ENSG00000062822|ENSG00000062822|ENSG00000062822|ENSG00000062822|ENSG00000062822	.	.	.	missense_variant|missense_variant|missense_variant|non_coding_transcript_exon_variant	MODERATE|MODERATE|MODERATE|MODIFIER	POLD1|POLD1|POLD1|POLD1	POLD1|POLD1|POLD1|POLD1	.	.	.	rs141319800	POLD1	.	.	24.8	missense_variant	0.723438	.	.	.	.	.	.	.	.	.	3.77587	3.20837	19:50324932-50804931	19:49924932-51844935	.	UKBB
19:50399410	a	g	1.07e-05	1.42276	0.0450961	44.8875	0.0750491	0	0	1	POLD1	Uncertain significance	NM_002691.4(POLD1):c.242G>A (p.Arg81Gln)	19	50399410	50399410	G	A	exonic|exonic|exonic|exonic|exonic	POLD1|POLD1|POLD1|POLD1|POLD1	.|.|.|.|.	exonic|exonic|exonic	POLD1|POLD1|POLD1	.|.|.	exonic	POLD1	Y	missense_variant|missense_variant|missense_variant|missense_variant|non_coding_transcript_exon_variant|missense_variant|missense_variant|missense_variant	MODERATE|MODERATE|MODERATE|MODERATE|MODIFIER|MODERATE|MODERATE|MODERATE	POLD1|POLD1|POLD1|POLD1|POLD1|POLD1|POLD1|POLD1	ENSG00000062822|ENSG00000062822|ENSG00000062822|ENSG00000062822|ENSG00000062822|ENSG00000062822|ENSG00000062822|ENSG00000062822	.	.	.	missense_variant|missense_variant|missense_variant|non_coding_transcript_exon_variant	MODERATE|MODERATE|MODERATE|MODIFIER	POLD1|POLD1|POLD1|POLD1	POLD1|POLD1|POLD1|POLD1	.	.	.	rs755461109	POLD1	.	.	25.4	missense_variant	0.958593	.	.	.	.	.	.	.	.	.	6.08437	4.82847	19:50324932-50804931	19:49924932-51844935	.	UKBB
19:50399413	t	c	0.000121771	0.861914	0.373831	1.98725	0.138286	0	1	0	POLD1	Uncertain significance	NM_002691.4(POLD1):c.245C>T (p.Pro82Leu)	19	50399413	50399413	C	T	exonic|exonic|exonic|exonic|exonic	POLD1|POLD1|POLD1|POLD1|POLD1	.|.|.|.|.	exonic|exonic|exonic	POLD1|POLD1|POLD1	.|.|.	exonic	POLD1	Y	missense_variant|missense_variant|missense_variant|missense_variant|non_coding_transcript_exon_variant|missense_variant|missense_variant|missense_variant	MODERATE|MODERATE|MODERATE|MODERATE|MODIFIER|MODERATE|MODERATE|MODERATE	POLD1|POLD1|POLD1|POLD1|POLD1|POLD1|POLD1|POLD1	ENSG00000062822|ENSG00000062822|ENSG00000062822|ENSG00000062822|ENSG00000062822|ENSG00000062822|ENSG00000062822|ENSG00000062822	.	.	.	missense_variant|missense_variant|missense_variant|non_coding_transcript_exon_variant	MODERATE|MODERATE|MODERATE|MODIFIER	POLD1|POLD1|POLD1|POLD1	POLD1|POLD1|POLD1|POLD1	.	.	.	rs201006221	POLD1	.	.	24	missense_variant	0.924683	.	.	.	.	.	.	.	.	.	5.19802	4.18675	19:50324932-50804931	19:49924932-51844935	.	UKBB
19:50399425	t	c	2.57e-05	2.1151	0.46506	9.61946	0.478339	0	0	1	POLD1	Uncertain significance	NM_002691.4(POLD1):c.257C>T (p.Ala86Val)	19	50399425	50399425	C	T	exonic|exonic|exonic|exonic|exonic	POLD1|POLD1|POLD1|POLD1|POLD1	.|.|.|.|.	exonic|exonic|exonic	POLD1|POLD1|POLD1	.|.|.	exonic	POLD1	Y	missense_variant|missense_variant|missense_variant|missense_variant|non_coding_transcript_exon_variant|missense_variant|missense_variant|missense_variant	MODERATE|MODERATE|MODERATE|MODERATE|MODIFIER|MODERATE|MODERATE|MODERATE	POLD1|POLD1|POLD1|POLD1|POLD1|POLD1|POLD1|POLD1	ENSG00000062822|ENSG00000062822|ENSG00000062822|ENSG00000062822|ENSG00000062822|ENSG00000062822|ENSG00000062822|ENSG00000062822	.	.	.	missense_variant|missense_variant|missense_variant|non_coding_transcript_exon_variant	MODERATE|MODERATE|MODERATE|MODIFIER	POLD1|POLD1|POLD1|POLD1	POLD1|POLD1|POLD1|POLD1	.	.	.	rs148040399	POLD1	.	.	8.749	missense_variant	0.00820216	.	.	.	.	.	.	.	.	.	0.59966	0.657133	19:50324932-50804931	19:49924932-51844935	.	UKBB
19:50399437	a	g	1.37e-05	7.33458	0.568692	94.5961	0.897223	0	0	1	POLD1	Uncertain significance	NM_002691.4(POLD1):c.269A>G (p.Gln90Arg)	19	50399437	50399437	A	G	exonic|exonic|exonic|exonic|exonic	POLD1|POLD1|POLD1|POLD1|POLD1	.|.|.|.|.	exonic|exonic|exonic	POLD1|POLD1|POLD1	.|.|.	exonic	POLD1	Y	missense_variant|missense_variant|missense_variant|missense_variant|non_coding_transcript_exon_variant|missense_variant|missense_variant|missense_variant	MODERATE|MODERATE|MODERATE|MODERATE|MODIFIER|MODERATE|MODERATE|MODERATE	POLD1|POLD1|POLD1|POLD1|POLD1|POLD1|POLD1|POLD1	ENSG00000062822|ENSG00000062822|ENSG00000062822|ENSG00000062822|ENSG00000062822|ENSG00000062822|ENSG00000062822|ENSG00000062822	.	.	.	missense_variant|missense_variant|missense_variant|non_coding_transcript_exon_variant	MODERATE|MODERATE|MODERATE|MODIFIER	POLD1|POLD1|POLD1|POLD1	POLD1|POLD1|POLD1|POLD1	.	.	.	rs778838312	POLD1	.	.	13.43	missense_variant	0.0100322	.	.	.	.	.	.	.	.	.	0.822978	1.04011	19:50324932-50804931	19:49924932-51844935	.	UKBB
19:50399469	a	t	9.03e-05	1.69893	0.560806	5.14682	0.457548	0	0	1	POLD1	Uncertain significance	NM_002691.4(POLD1):c.301A>T (p.Ile101Phe)	19	50399469	50399469	A	T	exonic|exonic|exonic|exonic|exonic	POLD1|POLD1|POLD1|POLD1|POLD1	.|.|.|.|.	exonic|exonic|exonic	POLD1|POLD1|POLD1	.|.|.	exonic	POLD1	Y	missense_variant|missense_variant|missense_variant|missense_variant|non_coding_transcript_exon_variant|missense_variant|missense_variant|missense_variant	MODERATE|MODERATE|MODERATE|MODERATE|MODIFIER|MODERATE|MODERATE|MODERATE	POLD1|POLD1|POLD1|POLD1|POLD1|POLD1|POLD1|POLD1	ENSG00000062822|ENSG00000062822|ENSG00000062822|ENSG00000062822|ENSG00000062822|ENSG00000062822|ENSG00000062822|ENSG00000062822	.	.	.	missense_variant|missense_variant|missense_variant|non_coding_transcript_exon_variant	MODERATE|MODERATE|MODERATE|MODIFIER	POLD1|POLD1|POLD1|POLD1	POLD1|POLD1|POLD1|POLD1	.	.	.	rs140858857	POLD1	.	.	26.6	missense_variant	0.925014	.	.	.	.	.	.	.	.	.	4.40709	3.99044	19:50324932-50804931	19:49924932-51844935	.	UKBB
19:50399532	a	g	1.2e-05	0.82638	0.0312155	21.8771	0.0413406	0	0	1	POLD1	Likely benign	NM_002691.4(POLD1):c.316+48G>A	19	50399532	50399532	G	A	intronic|intronic|intronic|intronic|intronic	POLD1|POLD1|POLD1|POLD1|POLD1	.|.|.|.|.	intronic|intronic|intronic	POLD1|POLD1|POLD1	.|.|.	intronic	POLD1	Y	intron_variant|downstream_gene_variant|intron_variant|intron_variant|intron_variant|intron_variant|intron_variant|intron_variant	MODIFIER|MODIFIER|MODIFIER|MODIFIER|MODIFIER|MODIFIER|MODIFIER|MODIFIER	POLD1|POLD1|POLD1|POLD1|POLD1|POLD1|POLD1|POLD1	ENSG00000062822|ENSG00000062822|ENSG00000062822|ENSG00000062822|ENSG00000062822|ENSG00000062822|ENSG00000062822|ENSG00000062822	.	.	.	intron_variant|intron_variant|intron_variant|intron_variant	MODIFIER|MODIFIER|MODIFIER|MODIFIER	POLD1|POLD1|POLD1|POLD1	POLD1|POLD1|POLD1|POLD1	.	.	.	rs754066288	POLD1	.	.	0.184	noncoding	0.00456979	.	.	.	238	3	.	.	.	.	2.84781	13.1225	19:50324932-50804931	19:49924932-51844935	.	UKBB
19:50401736	t	c	0.000900871	0.939601	0.800099	1.10343	0.349304	0	1	0	POLD1	Benign	NM_002691.4(POLD1):c.317-42C>T	19	50401736	50401736	C	T	intronic|intronic|intronic|intronic|intronic	POLD1|POLD1|POLD1|POLD1|POLD1	.|.|.|.|.	intronic|intronic|intronic	POLD1|POLD1|POLD1	.|.|.	intronic	POLD1	Y	intron_variant|downstream_gene_variant|intron_variant|intron_variant|intron_variant|intron_variant|intron_variant|intron_variant	MODIFIER|MODIFIER|MODIFIER|MODIFIER|MODIFIER|MODIFIER|MODIFIER|MODIFIER	POLD1|POLD1|POLD1|POLD1|POLD1|POLD1|POLD1|POLD1	ENSG00000062822|ENSG00000062822|ENSG00000062822|ENSG00000062822|ENSG00000062822|ENSG00000062822|ENSG00000062822|ENSG00000062822	.	.	.	intron_variant|intron_variant|intron_variant|intron_variant	MODIFIER|MODIFIER|MODIFIER|MODIFIER	POLD1|POLD1|POLD1|POLD1	POLD1|POLD1|POLD1|POLD1	.	.	.	rs3219374	POLD1	AC010624.1|TSKS	Adrenal_Gland|Heart_Atrial_Appendage	0.059	noncoding	0.000174471	CTCF	304	H1-hESC,HeLa-S3,K562,A549,Gliobla,GM12891,GM19238,GM19240,MCF-7,GM06990,GM12864,GM12874,HBMEC,HCM,HCT-116,HRE	361	6	.	.	.	.	2.93291	14.594	19:50324932-50804931	19:49924932-51844935	.	UKBB
19:50401739	t	g	0.000290499	1.34676	0.843537	2.15018	0.67305	0	0	1	POLD1	Likely benign	NM_002691.4(POLD1):c.317-39T>G	19	50401739	50401739	T	G	intronic|intronic|intronic|intronic|intronic	POLD1|POLD1|POLD1|POLD1|POLD1	.|.|.|.|.	intronic|intronic|intronic	POLD1|POLD1|POLD1	.|.|.	intronic	POLD1	Y	intron_variant|downstream_gene_variant|intron_variant|intron_variant|intron_variant|intron_variant|intron_variant|intron_variant	MODIFIER|MODIFIER|MODIFIER|MODIFIER|MODIFIER|MODIFIER|MODIFIER|MODIFIER	POLD1|POLD1|POLD1|POLD1|POLD1|POLD1|POLD1|POLD1	ENSG00000062822|ENSG00000062822|ENSG00000062822|ENSG00000062822|ENSG00000062822|ENSG00000062822|ENSG00000062822|ENSG00000062822	.	.	.	intron_variant|intron_variant|intron_variant|intron_variant	MODIFIER|MODIFIER|MODIFIER|MODIFIER	POLD1|POLD1|POLD1|POLD1	POLD1|POLD1|POLD1|POLD1	.	.	.	rs753812502	POLD1	.	.	2.697	noncoding	0.000203023	CTCF	304	H1-hESC,HeLa-S3,K562,A549,Gliobla,GM12891,GM19238,GM19240,MCF-7,GM06990,GM12864,GM12874,HBMEC,HCM,HCT-116,HRE	361	6	.	.	.	.	5.17005	14.6996	19:50324932-50804931	19:49924932-51844935	.	UKBB
19:50401753	a	g	0.000411951	1.4987	1.02486	2.19163	1.43274	0	0	1	POLD1	Likely benign	NM_002691.4(POLD1):c.317-25G>A	19	50401753	50401753	G	A	intronic|intronic|intronic|intronic|intronic	POLD1|POLD1|POLD1|POLD1|POLD1	.|.|.|.|.	intronic|intronic|intronic	POLD1|POLD1|POLD1	.|.|.	intronic	POLD1	Y	intron_variant|downstream_gene_variant|intron_variant|intron_variant|intron_variant|intron_variant|intron_variant|intron_variant	MODIFIER|MODIFIER|MODIFIER|MODIFIER|MODIFIER|MODIFIER|MODIFIER|MODIFIER	POLD1|POLD1|POLD1|POLD1|POLD1|POLD1|POLD1|POLD1	ENSG00000062822|ENSG00000062822|ENSG00000062822|ENSG00000062822|ENSG00000062822|ENSG00000062822|ENSG00000062822|ENSG00000062822	.	.	.	intron_variant|intron_variant|intron_variant|intron_variant	MODIFIER|MODIFIER|MODIFIER|MODIFIER	POLD1|POLD1|POLD1|POLD1	POLD1|POLD1|POLD1|POLD1	.	.	.	rs149385400	POLD1	.	.	2.628	noncoding	7.8496e-05	CTCF	304	H1-hESC,HeLa-S3,K562,A549,Gliobla,GM12891,GM19238,GM19240,MCF-7,GM06990,GM12864,GM12874,HBMEC,HCM,HCT-116,HRE	361	6	.	.	.	.	4.3765	14.6562	19:50324932-50804931	19:49924932-51844935	.	UKBB
19:50401788	c	g	1.05e-05	0.614836	0.0315126	11.9959	0.125924	0	0	1	POLD1	Uncertain significance	NM_002691.4(POLD1):c.327G>C (p.Gln109His)	19	50401788	50401788	G	C	exonic|exonic|exonic|exonic|exonic	POLD1|POLD1|POLD1|POLD1|POLD1	.|.|.|.|.	exonic|exonic|exonic	POLD1|POLD1|POLD1	.|.|.	exonic	POLD1	Y	missense_variant|downstream_gene_variant|missense_variant|missense_variant|non_coding_transcript_exon_variant|missense_variant|missense_variant|missense_variant	MODERATE|MODIFIER|MODERATE|MODERATE|MODIFIER|MODERATE|MODERATE|MODERATE	POLD1|POLD1|POLD1|POLD1|POLD1|POLD1|POLD1|POLD1	ENSG00000062822|ENSG00000062822|ENSG00000062822|ENSG00000062822|ENSG00000062822|ENSG00000062822|ENSG00000062822|ENSG00000062822	.	.	.	missense_variant|missense_variant|missense_variant|non_coding_transcript_exon_variant	MODERATE|MODERATE|MODERATE|MODIFIER	POLD1|POLD1|POLD1|POLD1	POLD1|POLD1|POLD1|POLD1	.	.	.	rs750260438	POLD1	.	.	3.265	missense_variant	0.0065719	CTCF	304	H1-hESC,HeLa-S3,K562,A549,Gliobla,GM12891,GM19238,GM19240,MCF-7,GM06990,GM12864,GM12874,HBMEC,HCM,HCT-116,HRE	361	6	.	.	.	.	0.131971	0.140349	19:50324932-50804931	19:49924932-51844935	.	UKBB
19:50401789	t	c	1.26e-05	2.32705	0.288349	18.7798	0.368658	0	0	1	POLD1	Uncertain significance	NM_002691.4(POLD1):c.328C>T (p.Pro110Ser)	19	50401789	50401789	C	T	exonic|exonic|exonic|exonic|exonic	POLD1|POLD1|POLD1|POLD1|POLD1	.|.|.|.|.	exonic|exonic|exonic	POLD1|POLD1|POLD1	.|.|.	exonic	POLD1	Y	missense_variant|downstream_gene_variant|missense_variant|missense_variant|non_coding_transcript_exon_variant|missense_variant|missense_variant|missense_variant	MODERATE|MODIFIER|MODERATE|MODERATE|MODIFIER|MODERATE|MODERATE|MODERATE	POLD1|POLD1|POLD1|POLD1|POLD1|POLD1|POLD1|POLD1	ENSG00000062822|ENSG00000062822|ENSG00000062822|ENSG00000062822|ENSG00000062822|ENSG00000062822|ENSG00000062822|ENSG00000062822	.	.	.	missense_variant|missense_variant|missense_variant|non_coding_transcript_exon_variant	MODERATE|MODERATE|MODERATE|MODIFIER	POLD1|POLD1|POLD1|POLD1	POLD1|POLD1|POLD1|POLD1	.	.	.	rs531059492	POLD1	.	.	1.145	missense_variant	0.03987	CTCF	304	H1-hESC,HeLa-S3,K562,A549,Gliobla,GM12891,GM19238,GM19240,MCF-7,GM06990,GM12864,GM12874,HBMEC,HCM,HCT-116,HRE	361	6	.	.	.	.	0.469223	0.408159	19:50324932-50804931	19:49924932-51844935	.	UKBB
19:50401814	t	c	9.23e-05	2.19548	0.656931	7.33734	0.695941	0	0	1	POLD1	Uncertain significance	NM_002691.4(POLD1):c.353C>T (p.Ser118Phe)	19	50401814	50401814	C	T	exonic|exonic|exonic|exonic|exonic	POLD1|POLD1|POLD1|POLD1|POLD1	.|.|.|.|.	exonic|exonic|exonic	POLD1|POLD1|POLD1	.|.|.	exonic	POLD1	Y	missense_variant|downstream_gene_variant|missense_variant|missense_variant|non_coding_transcript_exon_variant|missense_variant|missense_variant|missense_variant	MODERATE|MODIFIER|MODERATE|MODERATE|MODIFIER|MODERATE|MODERATE|MODERATE	POLD1|POLD1|POLD1|POLD1|POLD1|POLD1|POLD1|POLD1	ENSG00000062822|ENSG00000062822|ENSG00000062822|ENSG00000062822|ENSG00000062822|ENSG00000062822|ENSG00000062822|ENSG00000062822	.	.	.	missense_variant|missense_variant|missense_variant|non_coding_transcript_exon_variant	MODERATE|MODERATE|MODERATE|MODIFIER	POLD1|POLD1|POLD1|POLD1	POLD1|POLD1|POLD1|POLD1	.	.	.	rs780604625	POLD1	.	.	16.21	missense_variant	0.0202009	CTCF	304	H1-hESC,HeLa-S3,K562,A549,Gliobla,GM12891,GM19238,GM19240,MCF-7,GM06990,GM12864,GM12874,HBMEC,HCM,HCT-116,HRE	468	7	.	.	.	.	0.880822	0.854654	19:50324932-50804931	19:49924932-51844935	.	UKBB
19:50401816	t	c	8.13e-05	2.85479	1.28946	6.32038	2.01363	0	0	1	POLD1	Uncertain significance	NM_002691.4(POLD1):c.355C>T (p.Arg119Cys)	19	50401816	50401816	C	T	exonic|exonic|exonic|exonic|exonic	POLD1|POLD1|POLD1|POLD1|POLD1	.|.|.|.|.	exonic|exonic|exonic	POLD1|POLD1|POLD1	.|.|.	exonic	POLD1	Y	missense_variant|downstream_gene_variant|missense_variant|missense_variant|non_coding_transcript_exon_variant|missense_variant|missense_variant|missense_variant	MODERATE|MODIFIER|MODERATE|MODERATE|MODIFIER|MODERATE|MODERATE|MODERATE	POLD1|POLD1|POLD1|POLD1|POLD1|POLD1|POLD1|POLD1	ENSG00000062822|ENSG00000062822|ENSG00000062822|ENSG00000062822|ENSG00000062822|ENSG00000062822|ENSG00000062822|ENSG00000062822	.	.	.	missense_variant|missense_variant|missense_variant|non_coding_transcript_exon_variant	MODERATE|MODERATE|MODERATE|MODIFIER	POLD1|POLD1|POLD1|POLD1	POLD1|POLD1|POLD1|POLD1	.	.	.	rs747614571	POLD1	.	.	5.217	missense_variant	0.00835671	CTCF	304	H1-hESC,HeLa-S3,K562,A549,Gliobla,GM12891,GM19238,GM19240,MCF-7,GM06990,GM12864,GM12874,HBMEC,HCM,HCT-116,HRE	468	7	.	.	.	.	0.576576	0.633538	19:50324932-50804931	19:49924932-51844935	.	UKBB
19:50401819	c	g	0.000167517	1.48617	0.746509	2.95869	0.58603	0	0	1	POLD1	Uncertain significance	NM_002691.4(POLD1):c.358G>C (p.Gly120Arg)	19	50401819	50401819	G	C	exonic|exonic|exonic|exonic|exonic	POLD1|POLD1|POLD1|POLD1|POLD1	.|.|.|.|.	exonic|exonic|exonic	POLD1|POLD1|POLD1	.|.|.	exonic	POLD1	Y	missense_variant|downstream_gene_variant|missense_variant|missense_variant|non_coding_transcript_exon_variant|missense_variant|missense_variant|missense_variant	MODERATE|MODIFIER|MODERATE|MODERATE|MODIFIER|MODERATE|MODERATE|MODERATE	POLD1|POLD1|POLD1|POLD1|POLD1|POLD1|POLD1|POLD1	ENSG00000062822|ENSG00000062822|ENSG00000062822|ENSG00000062822|ENSG00000062822|ENSG00000062822|ENSG00000062822|ENSG00000062822	.	.	.	missense_variant|missense_variant|missense_variant|non_coding_transcript_exon_variant	MODERATE|MODERATE|MODERATE|MODIFIER	POLD1|POLD1|POLD1|POLD1	POLD1|POLD1|POLD1|POLD1	.	.	.	rs746234949	POLD1	.	.	12.58	missense_variant	0.240338	CTCF	304	H1-hESC,HeLa-S3,K562,A549,Gliobla,GM12891,GM19238,GM19240,MCF-7,GM06990,GM12864,GM12874,HBMEC,HCM,HCT-116,HRE	468	7	.	.	.	.	1.21502	0.867962	19:50324932-50804931	19:49924932-51844935	.	UKBB
19:50401828	t	c	7.55e-06	4.48348	0.311494	64.533	0.568475	0	0	1	POLD1	Uncertain significance	NM_002691.4(POLD1):c.367C>T (p.Pro123Ser)	19	50401828	50401828	C	T	exonic|exonic|exonic|exonic|exonic	POLD1|POLD1|POLD1|POLD1|POLD1	.|.|.|.|.	exonic|exonic|exonic	POLD1|POLD1|POLD1	.|.|.	exonic	POLD1	Y	missense_variant|downstream_gene_variant|missense_variant|missense_variant|non_coding_transcript_exon_variant|missense_variant|missense_variant|missense_variant	MODERATE|MODIFIER|MODERATE|MODERATE|MODIFIER|MODERATE|MODERATE|MODERATE	POLD1|POLD1|POLD1|POLD1|POLD1|POLD1|POLD1|POLD1	ENSG00000062822|ENSG00000062822|ENSG00000062822|ENSG00000062822|ENSG00000062822|ENSG00000062822|ENSG00000062822|ENSG00000062822	.	.	.	missense_variant|missense_variant|missense_variant|non_coding_transcript_exon_variant	MODERATE|MODERATE|MODERATE|MODIFIER	POLD1|POLD1|POLD1|POLD1	POLD1|POLD1|POLD1|POLD1	.	.	.	rs761127022	POLD1	.	.	22.5	missense_variant	0.676424	CTCF	304	H1-hESC,HeLa-S3,K562,A549,Gliobla,GM12891,GM19238,GM19240,MCF-7,GM06990,GM12864,GM12874,HBMEC,HCM,HCT-116,HRE	468	7	.	.	.	.	3.50668	3.10281	19:50324932-50804931	19:49924932-51844935	.	UKBB
19:50401832	t	c	9.84e-06	1.85447	0.428737	8.02139	0.388808	0	0	1	POLD1	Conflicting interpretations of pathogenicity	NM_002691.4(POLD1):c.371T>C (p.Val124Ala)	19	50401832	50401832	T	C	exonic|exonic|exonic|exonic|exonic	POLD1|POLD1|POLD1|POLD1|POLD1	.|.|.|.|.	exonic|exonic|exonic	POLD1|POLD1|POLD1	.|.|.	exonic	POLD1	Y	missense_variant|downstream_gene_variant|missense_variant|missense_variant|non_coding_transcript_exon_variant|missense_variant|missense_variant|missense_variant	MODERATE|MODIFIER|MODERATE|MODERATE|MODIFIER|MODERATE|MODERATE|MODERATE	POLD1|POLD1|POLD1|POLD1|POLD1|POLD1|POLD1|POLD1	ENSG00000062822|ENSG00000062822|ENSG00000062822|ENSG00000062822|ENSG00000062822|ENSG00000062822|ENSG00000062822|ENSG00000062822	.	.	.	missense_variant|missense_variant|missense_variant|non_coding_transcript_exon_variant	MODERATE|MODERATE|MODERATE|MODIFIER	POLD1|POLD1|POLD1|POLD1	POLD1|POLD1|POLD1|POLD1	.	.	.	rs199993010	POLD1	.	.	20.5	missense_variant	0.0406061	CTCF	304	H1-hESC,HeLa-S3,K562,A549,Gliobla,GM12891,GM19238,GM19240,MCF-7,GM06990,GM12864,GM12874,HBMEC,HCM,HCT-116,HRE	468	7	.	.	.	.	1.35017	1.46653	19:50324932-50804931	19:49924932-51844935	.	UKBB
19:50401855	a	g	1.3e-05	5.12946	0.44108	59.652	0.717831	0	0	1	POLD1	Uncertain significance	NM_002691.4(POLD1):c.394G>A (p.Asp132Asn)	19	50401855	50401855	G	A	exonic|exonic|exonic|exonic|exonic	POLD1|POLD1|POLD1|POLD1|POLD1	.|.|.|.|.	exonic|exonic|exonic	POLD1|POLD1|POLD1	.|.|.	exonic	POLD1	Y	missense_variant|downstream_gene_variant|missense_variant|missense_variant|non_coding_transcript_exon_variant|missense_variant|missense_variant|missense_variant	MODERATE|MODIFIER|MODERATE|MODERATE|MODIFIER|MODERATE|MODERATE|MODERATE	POLD1|POLD1|POLD1|POLD1|POLD1|POLD1|POLD1|POLD1	ENSG00000062822|ENSG00000062822|ENSG00000062822|ENSG00000062822|ENSG00000062822|ENSG00000062822|ENSG00000062822|ENSG00000062822	.	.	.	missense_variant|missense_variant|missense_variant|non_coding_transcript_exon_variant	MODERATE|MODERATE|MODERATE|MODIFIER	POLD1|POLD1|POLD1|POLD1	POLD1|POLD1|POLD1|POLD1	.	.	.	rs781132734	POLD1	.	.	19.97	missense_variant	0.0488083	CTCF	304	H1-hESC,HeLa-S3,K562,A549,Gliobla,GM12891,GM19238,GM19240,MCF-7,GM06990,GM12864,GM12874,HBMEC,HCM,HCT-116,HRE	468	7	.	.	.	.	1.05326	1.26211	19:50324932-50804931	19:49924932-51844935	.	UKBB
19:50401863	t	g	2.21e-05	0.373775	0.00612728	22.801	0.194567	0	0	1	POLD1	Likely benign	NM_002691.4(POLD1):c.402G>T (p.Gly134=)	19	50401863	50401863	G	T	exonic|exonic|exonic|exonic|exonic	POLD1|POLD1|POLD1|POLD1|POLD1	.|.|.|.|.	exonic|exonic|exonic	POLD1|POLD1|POLD1	.|.|.	exonic	POLD1	Y	synonymous_variant|downstream_gene_variant|synonymous_variant|synonymous_variant|non_coding_transcript_exon_variant|synonymous_variant|synonymous_variant|synonymous_variant	LOW|MODIFIER|LOW|LOW|MODIFIER|LOW|LOW|LOW	POLD1|POLD1|POLD1|POLD1|POLD1|POLD1|POLD1|POLD1	ENSG00000062822|ENSG00000062822|ENSG00000062822|ENSG00000062822|ENSG00000062822|ENSG00000062822|ENSG00000062822|ENSG00000062822	.	.	.	synonymous_variant|synonymous_variant|synonymous_variant|non_coding_transcript_exon_variant	LOW|LOW|LOW|MODIFIER	POLD1|POLD1|POLD1|POLD1	POLD1|POLD1|POLD1|POLD1	.	.	.	rs777260240	POLD1	.	.	0.67	noncoding	1.18156e-05	CTCF	304	H1-hESC,HeLa-S3,K562,A549,Gliobla,GM12891,GM19238,GM19240,MCF-7,GM06990,GM12864,GM12874,HBMEC,HCM,HCT-116,HRE	468	7	.	.	.	.	10.7234	14.8363	19:50324932-50804931	19:49924932-51844935	.	UKBB
19:50401887	c	g	0.000107107	1.18341	0.489302	2.86216	0.149599	0	0	1	POLD1	Uncertain significance	NM_002691.4(POLD1):c.426C>G (p.His142Gln)	19	50401887	50401887	C	G	exonic|exonic|exonic|exonic|exonic	POLD1|POLD1|POLD1|POLD1|POLD1	.|.|.|.|.	exonic|exonic|exonic	POLD1|POLD1|POLD1	.|.|.	exonic	POLD1	Y	missense_variant|downstream_gene_variant|missense_variant|missense_variant|non_coding_transcript_exon_variant|missense_variant|missense_variant|missense_variant	MODERATE|MODIFIER|MODERATE|MODERATE|MODIFIER|MODERATE|MODERATE|MODERATE	POLD1|POLD1|POLD1|POLD1|POLD1|POLD1|POLD1|POLD1	ENSG00000062822|ENSG00000062822|ENSG00000062822|ENSG00000062822|ENSG00000062822|ENSG00000062822|ENSG00000062822|ENSG00000062822	.	.	.	missense_variant|missense_variant|missense_variant|non_coding_transcript_exon_variant	MODERATE|MODERATE|MODERATE|MODIFIER	POLD1|POLD1|POLD1|POLD1	POLD1|POLD1|POLD1|POLD1	.	.	.	rs201187429	POLD1	.	.	0.061	missense_variant	0.0404818	CTCF;ZNF263	304;853	H1-hESC,HeLa-S3,K562,A549,Gliobla,GM12891,GM19238,GM19240,MCF-7,GM06990,GM12864,GM12874,HBMEC,HCM,HCT-116,HRE;HEK293-T-REx,K562	468	7	.	.	.	.	0.45233	0.365082	19:50324932-50804931	19:49924932-51844935	.	UKBB
19:50401888	a	g	1.07e-05	1.48884	0.263408	8.4153	0.185419	0	0	1	POLD1	Uncertain significance	NM_002691.4(POLD1):c.427G>A (p.Gly143Ser)	19	50401888	50401888	G	A	exonic|exonic|exonic|exonic|exonic	POLD1|POLD1|POLD1|POLD1|POLD1	.|.|.|.|.	exonic|exonic|exonic	POLD1|POLD1|POLD1	.|.|.	exonic	POLD1	Y	missense_variant|downstream_gene_variant|missense_variant|missense_variant|non_coding_transcript_exon_variant|missense_variant|missense_variant|missense_variant	MODERATE|MODIFIER|MODERATE|MODERATE|MODIFIER|MODERATE|MODERATE|MODERATE	POLD1|POLD1|POLD1|POLD1|POLD1|POLD1|POLD1|POLD1	ENSG00000062822|ENSG00000062822|ENSG00000062822|ENSG00000062822|ENSG00000062822|ENSG00000062822|ENSG00000062822|ENSG00000062822	.	.	.	missense_variant|missense_variant|missense_variant|non_coding_transcript_exon_variant	MODERATE|MODERATE|MODERATE|MODIFIER	POLD1|POLD1|POLD1|POLD1	POLD1|POLD1|POLD1|POLD1	.	.	.	rs377088357	POLD1	.	.	25.4	missense_variant	0.951533	CTCF;ZNF263	304;853	H1-hESC,HeLa-S3,K562,A549,Gliobla,GM12891,GM19238,GM19240,MCF-7,GM06990,GM12864,GM12874,HBMEC,HCM,HCT-116,HRE;HEK293-T-REx,K562	468	7	.	.	.	.	5.94308	5.45202	19:50324932-50804931	19:49924932-51844935	.	UKBB
19:50401899	c	g	6.65e-05	0.693711	0.223185	2.15622	0.277942	0	0	1	POLD1	Likely benign	NM_002691.4(POLD1):c.438C>G (p.Pro146=)	19	50401899	50401899	C	G	exonic|exonic|exonic|exonic|exonic	POLD1|POLD1|POLD1|POLD1|POLD1	.|.|.|.|.	exonic|exonic|exonic	POLD1|POLD1|POLD1	.|.|.	exonic	POLD1	Y	synonymous_variant|downstream_gene_variant|synonymous_variant|synonymous_variant|non_coding_transcript_exon_variant|synonymous_variant|synonymous_variant|synonymous_variant	LOW|MODIFIER|LOW|LOW|MODIFIER|LOW|LOW|LOW	POLD1|POLD1|POLD1|POLD1|POLD1|POLD1|POLD1|POLD1	ENSG00000062822|ENSG00000062822|ENSG00000062822|ENSG00000062822|ENSG00000062822|ENSG00000062822|ENSG00000062822|ENSG00000062822	.	.	.	synonymous_variant|synonymous_variant|synonymous_variant|non_coding_transcript_exon_variant	LOW|LOW|LOW|MODIFIER	POLD1|POLD1|POLD1|POLD1	POLD1|POLD1|POLD1|POLD1	.	.	.	rs374926513	POLD1	.	.	6.44	noncoding	6.2189e-09	CTCF;ZNF263	304;853	H1-hESC,HeLa-S3,K562,A549,Gliobla,GM12891,GM19238,GM19240,MCF-7,GM06990,GM12864,GM12874,HBMEC,HCM,HCT-116,HRE;HEK293-T-REx,K562	468	7	.	.	.	.	19.9569	15.838	19:50324932-50804931	19:49924932-51844935	.	UKBB
19:50401916	t	c	0.000610186	0.983931	0.694822	1.39333	0.0328734	0	1	0	POLD1	Conflicting interpretations of pathogenicity	NM_002691.4(POLD1):c.455C>T (p.Ala152Val)	19	50401916	50401916	C	T	exonic|exonic|exonic|exonic|exonic	POLD1|POLD1|POLD1|POLD1|POLD1	.|.|.|.|.	exonic|exonic|exonic	POLD1|POLD1|POLD1	.|.|.	exonic	POLD1	Y	missense_variant|downstream_gene_variant|missense_variant|missense_variant|non_coding_transcript_exon_variant|missense_variant|missense_variant|missense_variant	MODERATE|MODIFIER|MODERATE|MODERATE|MODIFIER|MODERATE|MODERATE|MODERATE	POLD1|POLD1|POLD1|POLD1|POLD1|POLD1|POLD1|POLD1	ENSG00000062822|ENSG00000062822|ENSG00000062822|ENSG00000062822|ENSG00000062822|ENSG00000062822|ENSG00000062822|ENSG00000062822	.	.	.	missense_variant|missense_variant|missense_variant|non_coding_transcript_exon_variant	MODERATE|MODERATE|MODERATE|MODIFIER	POLD1|POLD1|POLD1|POLD1	POLD1|POLD1|POLD1|POLD1	.	.	.	rs41563714	POLD1	.	.	17.79	missense_variant	0.036347	CTCF;ZNF263	304;853	H1-hESC,HeLa-S3,K562,A549,Gliobla,GM12891,GM19238,GM19240,MCF-7,GM06990,GM12864,GM12874,HBMEC,HCM,HCT-116,HRE;HEK293-T-REx,K562	468	7	.	.	.	.	1.50373	1.6546	19:50324932-50804931	19:49924932-51844935	.	UKBB
19:50401933	t	c	0.000889608	0.95161	0.805732	1.1239	0.2522	0	1	0	POLD1	Benign	NM_002691.4(POLD1):c.463+9C>T	19	50401933	50401933	C	T	intronic|intronic|intronic|intronic|intronic	POLD1|POLD1|POLD1|POLD1|POLD1	.|.|.|.|.	intronic|intronic|intronic	POLD1|POLD1|POLD1	.|.|.	intronic	POLD1	Y	intron_variant|downstream_gene_variant|intron_variant|intron_variant|intron_variant|intron_variant|intron_variant|intron_variant	MODIFIER|MODIFIER|MODIFIER|MODIFIER|MODIFIER|MODIFIER|MODIFIER|MODIFIER	POLD1|POLD1|POLD1|POLD1|POLD1|POLD1|POLD1|POLD1	ENSG00000062822|ENSG00000062822|ENSG00000062822|ENSG00000062822|ENSG00000062822|ENSG00000062822|ENSG00000062822|ENSG00000062822	.	.	.	intron_variant|intron_variant|intron_variant|intron_variant	MODIFIER|MODIFIER|MODIFIER|MODIFIER	POLD1|POLD1|POLD1|POLD1	POLD1|POLD1|POLD1|POLD1	.	.	.	rs1673046	POLD1	.	.	6.733	noncoding	1.48424e-07	CTCF;ZNF263	304;853	H1-hESC,HeLa-S3,K562,A549,Gliobla,GM12891,GM19238,GM19240,MCF-7,GM06990,GM12864,GM12874,HBMEC,HCM,HCT-116,HRE;HEK293-T-REx,K562	468	7	.	.	.	.	13.8068	15.4817	19:50324932-50804931	19:49924932-51844935	.	UKBB
19:50401948	t	c	0.000478258	1.40354	0.931797	2.11412	0.980053	0	0	1	POLD1	Likely benign	NM_002691.4(POLD1):c.463+24T>C	19	50401948	50401948	T	C	intronic|intronic|intronic|intronic|intronic	POLD1|POLD1|POLD1|POLD1|POLD1	.|.|.|.|.	intronic|intronic|intronic	POLD1|POLD1|POLD1	.|.|.	intronic	POLD1	Y	intron_variant|downstream_gene_variant|intron_variant|intron_variant|intron_variant|intron_variant|intron_variant|intron_variant	MODIFIER|MODIFIER|MODIFIER|MODIFIER|MODIFIER|MODIFIER|MODIFIER|MODIFIER	POLD1|POLD1|POLD1|POLD1|POLD1|POLD1|POLD1|POLD1	ENSG00000062822|ENSG00000062822|ENSG00000062822|ENSG00000062822|ENSG00000062822|ENSG00000062822|ENSG00000062822|ENSG00000062822	.	.	.	intron_variant|intron_variant|intron_variant|intron_variant	MODIFIER|MODIFIER|MODIFIER|MODIFIER	POLD1|POLD1|POLD1|POLD1	POLD1|POLD1|POLD1|POLD1	.	.	.	rs372578888	POLD1	.	.	0.018	noncoding	1.40994e-07	CTCF;ZNF263	304;853	H1-hESC,HeLa-S3,K562,A549,Gliobla,GM12891,GM19238,GM19240,MCF-7,GM06990,GM12864,GM12874,HBMEC,HCM,HCT-116,HRE;HEK293-T-REx,K562	468	7	.	.	.	.	2.0394	15.1226	19:50324932-50804931	19:49924932-51844935	.	UKBB
19:50402003	t	c	0.000120396	0.43841	0.128786	1.49242	0.728158	0	1	0	POLD1	Likely benign	NM_002691.4(POLD1):c.468C>T (p.Phe156=)	19	50402003	50402003	C	T	exonic|exonic|exonic|exonic|exonic	POLD1|POLD1|POLD1|POLD1|POLD1	.|.|.|.|.	exonic|exonic|exonic	POLD1|POLD1|POLD1	.|.|.	exonic	POLD1	Y	synonymous_variant|downstream_gene_variant|synonymous_variant|synonymous_variant|non_coding_transcript_exon_variant|synonymous_variant|synonymous_variant|synonymous_variant	LOW|MODIFIER|LOW|LOW|MODIFIER|LOW|LOW|LOW	POLD1|POLD1|POLD1|POLD1|POLD1|POLD1|POLD1|POLD1	ENSG00000062822|ENSG00000062822|ENSG00000062822|ENSG00000062822|ENSG00000062822|ENSG00000062822|ENSG00000062822|ENSG00000062822	.	.	.	synonymous_variant|synonymous_variant|synonymous_variant|non_coding_transcript_exon_variant	LOW|LOW|LOW|MODIFIER	POLD1|POLD1|POLD1|POLD1	POLD1|POLD1|POLD1|POLD1	.	.	.	rs369905962	POLD1	.	.	0.206	noncoding	3.58218e-06	CTCF;ZNF263	304;853	H1-hESC,HeLa-S3,K562,A549,Gliobla,GM12891,GM19238,GM19240,MCF-7,GM06990,GM12864,GM12874,HBMEC,HCM,HCT-116,HRE;HEK293-T-REx,K562	.	.	.	.	.	.	7.48549	15.2588	19:50324932-50804931	19:49924932-51844935	.	UKBB
19:50402004	a	g	8.69e-05	1.72996	0.75608	3.95827	0.711527	0	0	1	POLD1	Uncertain significance	NM_002691.4(POLD1):c.469G>A (p.Gly157Arg)	19	50402004	50402004	G	A	exonic|exonic|exonic|exonic|exonic	POLD1|POLD1|POLD1|POLD1|POLD1	.|.|.|.|.	exonic|exonic|exonic	POLD1|POLD1|POLD1	.|.|.	exonic	POLD1	Y	missense_variant|downstream_gene_variant|missense_variant|missense_variant|non_coding_transcript_exon_variant|missense_variant|missense_variant|missense_variant	MODERATE|MODIFIER|MODERATE|MODERATE|MODIFIER|MODERATE|MODERATE|MODERATE	POLD1|POLD1|POLD1|POLD1|POLD1|POLD1|POLD1|POLD1	ENSG00000062822|ENSG00000062822|ENSG00000062822|ENSG00000062822|ENSG00000062822|ENSG00000062822|ENSG00000062822|ENSG00000062822	.	.	.	missense_variant|missense_variant|missense_variant|non_coding_transcript_exon_variant	MODERATE|MODERATE|MODERATE|MODIFIER	POLD1|POLD1|POLD1|POLD1	POLD1|POLD1|POLD1|POLD1	.	.	.	rs774568050	POLD1	.	.	15.54	missense_variant	0.00569202	CTCF;ZNF263	304;853	H1-hESC,HeLa-S3,K562,A549,Gliobla,GM12891,GM19238,GM19240,MCF-7,GM06990,GM12864,GM12874,HBMEC,HCM,HCT-116,HRE;HEK293-T-REx,K562	.	.	.	.	.	.	0.247195	0.303088	19:50324932-50804931	19:49924932-51844935	.	UKBB
19:50402056	a	g	0.000115674	1.12378	0.382171	3.30451	0.0798767	0	0	1	POLD1	Conflicting interpretations of pathogenicity	NM_002691.4(POLD1):c.521G>A (p.Arg174Gln)	19	50402056	50402056	G	A	exonic|exonic|exonic|exonic|exonic	POLD1|POLD1|POLD1|POLD1|POLD1	.|.|.|.|.	exonic|exonic|exonic	POLD1|POLD1|POLD1	.|.|.	exonic	POLD1	Y	missense_variant|downstream_gene_variant|missense_variant|missense_variant|non_coding_transcript_exon_variant|missense_variant|missense_variant|missense_variant	MODERATE|MODIFIER|MODERATE|MODERATE|MODIFIER|MODERATE|MODERATE|MODERATE	POLD1|POLD1|POLD1|POLD1|POLD1|POLD1|POLD1|POLD1	ENSG00000062822|ENSG00000062822|ENSG00000062822|ENSG00000062822|ENSG00000062822|ENSG00000062822|ENSG00000062822|ENSG00000062822	.	.	.	missense_variant|missense_variant|missense_variant|non_coding_transcript_exon_variant	MODERATE|MODERATE|MODERATE|MODIFIER	POLD1|POLD1|POLD1|POLD1	POLD1|POLD1|POLD1|POLD1	.	.	.	rs141976385	POLD1	.	.	21.2	missense_variant	0.0469463	CTCF;ZNF263	304;853	H1-hESC,HeLa-S3,K562,A549,Gliobla,GM12891,GM19238,GM19240,MCF-7,GM06990,GM12864,GM12874,HBMEC,HCM,HCT-116,HRE;HEK293-T-REx,K562	.	.	.	.	.	.	0.941893	1.25155	19:50324932-50804931	19:49924932-51844935	.	UKBB
19:50402089	t	c	6.15e-06	2.89997	0.566336	14.8495	0.695941	0	0	1	POLD1	Uncertain significance	NM_002691.4(POLD1):c.554C>T (p.Pro185Leu)	19	50402089	50402089	C	T	exonic|exonic|exonic|exonic|exonic	POLD1|POLD1|POLD1|POLD1|POLD1	.|.|.|.|.	exonic|exonic|exonic	POLD1|POLD1|POLD1	.|.|.	exonic	POLD1	Y	missense_variant|downstream_gene_variant|missense_variant|upstream_gene_variant|missense_variant|non_coding_transcript_exon_variant|missense_variant|missense_variant|missense_variant	MODERATE|MODIFIER|MODERATE|MODIFIER|MODERATE|MODIFIER|MODERATE|MODERATE|MODERATE	POLD1|POLD1|POLD1|POLD1|POLD1|POLD1|POLD1|POLD1|POLD1	ENSG00000062822|ENSG00000062822|ENSG00000062822|ENSG00000062822|ENSG00000062822|ENSG00000062822|ENSG00000062822|ENSG00000062822|ENSG00000062822	.	.	.	missense_variant|missense_variant|missense_variant|non_coding_transcript_exon_variant	MODERATE|MODERATE|MODERATE|MODIFIER	POLD1|POLD1|POLD1|POLD1	POLD1|POLD1|POLD1|POLD1	.	.	.	rs370292497	POLD1	.	.	14.3	missense_variant	0.0161079	CTCF;ZNF263	304;853	H1-hESC,HeLa-S3,K562,A549,Gliobla,GM12891,GM19238,GM19240,MCF-7,GM06990,GM12864,GM12874,HBMEC,HCM,HCT-116,HRE;HEK293-T-REx,K562	.	.	.	.	.	.	0.929129	0.979149	19:50324932-50804931	19:49924932-51844935	.	UKBB
19:50402093	t	c	4.17e-05	0.876867	0.26351	2.9179	0.0807127	0	0	1	POLD1	Likely benign	NM_002691.4(POLD1):c.558C>T (p.Ala186=)	19	50402093	50402093	C	T	exonic|exonic|exonic|exonic|exonic	POLD1|POLD1|POLD1|POLD1|POLD1	.|.|.|.|.	exonic|exonic|exonic	POLD1|POLD1|POLD1	.|.|.	exonic	POLD1	Y	synonymous_variant|downstream_gene_variant|synonymous_variant|upstream_gene_variant|synonymous_variant|non_coding_transcript_exon_variant|synonymous_variant|synonymous_variant|synonymous_variant	LOW|MODIFIER|LOW|MODIFIER|LOW|MODIFIER|LOW|LOW|LOW	POLD1|POLD1|POLD1|POLD1|POLD1|POLD1|POLD1|POLD1|POLD1	ENSG00000062822|ENSG00000062822|ENSG00000062822|ENSG00000062822|ENSG00000062822|ENSG00000062822|ENSG00000062822|ENSG00000062822|ENSG00000062822	.	.	.	synonymous_variant|synonymous_variant|synonymous_variant|non_coding_transcript_exon_variant	LOW|LOW|LOW|MODIFIER	POLD1|POLD1|POLD1|POLD1	POLD1|POLD1|POLD1|POLD1	.	.	.	rs946941126	POLD1	.	.	0.147	noncoding	3.90298e-06	CTCF;ZNF263	304;853	H1-hESC,HeLa-S3,K562,A549,Gliobla,GM12891,GM19238,GM19240,MCF-7,GM06990,GM12864,GM12874,HBMEC,HCM,HCT-116,HRE;HEK293-T-REx,K562	.	.	.	.	.	.	3.73124	15.139	19:50324932-50804931	19:49924932-51844935	.	UKBB
19:50402096	a	g	1.65e-05	1.78997	0.471067	6.80159	0.405939	0	0	1	POLD1	Likely benign	NM_002691.4(POLD1):c.561G>A (p.Val187=)	19	50402096	50402096	G	A	exonic|exonic|exonic|exonic|exonic	POLD1|POLD1|POLD1|POLD1|POLD1	.|.|.|.|.	exonic|exonic|exonic	POLD1|POLD1|POLD1	.|.|.	exonic	POLD1	Y	synonymous_variant|downstream_gene_variant|synonymous_variant|upstream_gene_variant|synonymous_variant|non_coding_transcript_exon_variant|synonymous_variant|synonymous_variant|synonymous_variant	LOW|MODIFIER|LOW|MODIFIER|LOW|MODIFIER|LOW|LOW|LOW	POLD1|POLD1|POLD1|POLD1|POLD1|POLD1|POLD1|POLD1|POLD1	ENSG00000062822|ENSG00000062822|ENSG00000062822|ENSG00000062822|ENSG00000062822|ENSG00000062822|ENSG00000062822|ENSG00000062822|ENSG00000062822	.	.	.	synonymous_variant|synonymous_variant|synonymous_variant|non_coding_transcript_exon_variant	LOW|LOW|LOW|MODIFIER	POLD1|POLD1|POLD1|POLD1	POLD1|POLD1|POLD1|POLD1	.	.	.	rs948554916	POLD1	.	.	6.022	noncoding	4.68223e-06	CTCF;ZNF263	304;853	H1-hESC,HeLa-S3,K562,A549,Gliobla,GM12891,GM19238,GM19240,MCF-7,GM06990,GM12864,GM12874,HBMEC,HCM,HCT-116,HRE;HEK293-T-REx,K562	.	.	.	.	.	.	14.5766	15.6409	19:50324932-50804931	19:49924932-51844935	.	UKBB
19:50402098	t	g	2.04e-05	1.19542	0.0794077	17.9962	0.0470139	0	0	1	POLD1	Uncertain significance	NM_002691.4(POLD1):c.563T>G (p.Leu188Arg)	19	50402098	50402098	T	G	exonic|exonic|exonic|exonic|exonic	POLD1|POLD1|POLD1|POLD1|POLD1	.|.|.|.|.	exonic|exonic|exonic	POLD1|POLD1|POLD1	.|.|.	exonic	POLD1	Y	missense_variant|downstream_gene_variant|missense_variant|upstream_gene_variant|missense_variant|non_coding_transcript_exon_variant|missense_variant|missense_variant|missense_variant	MODERATE|MODIFIER|MODERATE|MODIFIER|MODERATE|MODIFIER|MODERATE|MODERATE|MODERATE	POLD1|POLD1|POLD1|POLD1|POLD1|POLD1|POLD1|POLD1|POLD1	ENSG00000062822|ENSG00000062822|ENSG00000062822|ENSG00000062822|ENSG00000062822|ENSG00000062822|ENSG00000062822|ENSG00000062822|ENSG00000062822	.	.	.	missense_variant|missense_variant|missense_variant|non_coding_transcript_exon_variant	MODERATE|MODERATE|MODERATE|MODIFIER	POLD1|POLD1|POLD1|POLD1	POLD1|POLD1|POLD1|POLD1	.	.	.	rs768494581	POLD1	.	.	23	missense_variant	0.118261	CTCF;ZNF263	304;853	H1-hESC,HeLa-S3,K562,A549,Gliobla,GM12891,GM19238,GM19240,MCF-7,GM06990,GM12864,GM12874,HBMEC,HCM,HCT-116,HRE;HEK293-T-REx,K562	.	.	.	.	.	.	1.43335	1.36194	19:50324932-50804931	19:49924932-51844935	.	UKBB
19:50402116	c	g	0.000252156	1.45849	0.859329	2.4754	0.790217	0	0	1	POLD1	Conflicting interpretations of pathogenicity	NM_002691.4(POLD1):c.581C>G (p.Ser194Cys)	19	50402116	50402116	C	G	exonic|exonic|exonic|exonic|exonic	POLD1|POLD1|POLD1|POLD1|POLD1	.|.|.|.|.	exonic|exonic|exonic	POLD1|POLD1|POLD1	.|.|.	exonic	POLD1	Y	missense_variant|downstream_gene_variant|missense_variant|upstream_gene_variant|missense_variant|non_coding_transcript_exon_variant|missense_variant|missense_variant|missense_variant	MODERATE|MODIFIER|MODERATE|MODIFIER|MODERATE|MODIFIER|MODERATE|MODERATE|MODERATE	POLD1|POLD1|POLD1|POLD1|POLD1|POLD1|POLD1|POLD1|POLD1	ENSG00000062822|ENSG00000062822|ENSG00000062822|ENSG00000062822|ENSG00000062822|ENSG00000062822|ENSG00000062822|ENSG00000062822|ENSG00000062822	.	.	.	missense_variant|missense_variant|missense_variant|non_coding_transcript_exon_variant	MODERATE|MODERATE|MODERATE|MODIFIER	POLD1|POLD1|POLD1|POLD1	POLD1|POLD1|POLD1|POLD1	.	.	.	rs144656348	POLD1	.	.	21.1	missense_variant	0.430973	CTCF;ZNF263	304;853	H1-hESC,HeLa-S3,K562,A549,Gliobla,GM12891,GM19238,GM19240,MCF-7,GM06990,GM12864,GM12874,HBMEC,HCM,HCT-116,HRE;HEK293-T-REx,K562	.	.	.	.	.	.	2.19897	1.74247	19:50324932-50804931	19:49924932-51844935	.	UKBB
19:50402118	t	c	1.21e-05	2.273	0.552861	9.34506	0.59346	0	0	1	POLD1	Conflicting interpretations of pathogenicity	NM_002691.4(POLD1):c.583C>T (p.Arg195Ter)	19	50402118	50402118	C	T	exonic|exonic|exonic|exonic|exonic	POLD1|POLD1|POLD1|POLD1|POLD1	.|.|.|.|.	exonic|exonic|exonic	POLD1|POLD1|POLD1	.|.|.	exonic	POLD1	Y	stop_gained|downstream_gene_variant|stop_gained|upstream_gene_variant|stop_gained|non_coding_transcript_exon_variant|stop_gained|stop_gained|stop_gained	HIGH|MODIFIER|HIGH|MODIFIER|HIGH|MODIFIER|HIGH|HIGH|HIGH	POLD1|POLD1|POLD1|POLD1|POLD1|POLD1|POLD1|POLD1|POLD1	ENSG00000062822|ENSG00000062822|ENSG00000062822|ENSG00000062822|ENSG00000062822|ENSG00000062822|ENSG00000062822|ENSG00000062822|ENSG00000062822	LOF|NMD	POLD1|POLD1	ENSG00000062822|ENSG00000062822	stop_gained|stop_gained|stop_gained|non_coding_transcript_exon_variant	HIGH|HIGH|HIGH|MODIFIER	POLD1|POLD1|POLD1|POLD1	POLD1|POLD1|POLD1|POLD1	LOF|NMD	POLD1|POLD1	POLD1|POLD1	rs377690809	POLD1	.	.	40	stop_gained	0.993893	CTCF;ZNF263	304;853	H1-hESC,HeLa-S3,K562,A549,Gliobla,GM12891,GM19238,GM19240,MCF-7,GM06990,GM12864,GM12874,HBMEC,HCM,HCT-116,HRE;HEK293-T-REx,K562	.	.	.	.	.	.	6.81573	4.91169	19:50324932-50804931	19:49924932-51844935	.	UKBB
19:50402216	t	c	8.2e-05	1.2924	0.448388	3.72511	0.197363	0	0	1	POLD1	Uncertain significance	NM_002691.4(POLD1):c.601T>C (p.Tyr201His)	19	50402216	50402216	T	C	exonic|exonic|exonic|exonic|exonic	POLD1|POLD1|POLD1|POLD1|POLD1	.|.|.|.|.	exonic|exonic|exonic	POLD1|POLD1|POLD1	.|.|.	exonic	POLD1	Y	missense_variant|downstream_gene_variant|missense_variant|upstream_gene_variant|missense_variant|non_coding_transcript_exon_variant|missense_variant|downstream_gene_variant|missense_variant	MODERATE|MODIFIER|MODERATE|MODIFIER|MODERATE|MODIFIER|MODERATE|MODIFIER|MODERATE	POLD1|POLD1|POLD1|POLD1|POLD1|POLD1|POLD1|POLD1|POLD1	ENSG00000062822|ENSG00000062822|ENSG00000062822|ENSG00000062822|ENSG00000062822|ENSG00000062822|ENSG00000062822|ENSG00000062822|ENSG00000062822	.	.	.	missense_variant|missense_variant|missense_variant|non_coding_transcript_exon_variant	MODERATE|MODERATE|MODERATE|MODIFIER	POLD1|POLD1|POLD1|POLD1	POLD1|POLD1|POLD1|POLD1	.	.	.	rs878854555	POLD1	.	.	28	missense_variant	0.974632	ZNF263	853	HEK293-T-REx,K562	.	.	.	.	.	.	6.88349	5.77818	19:50324932-50804931	19:49924932-51844935	.	UKBB
19:50402228	a	g	7.26e-05	20.2894	4.02022	102.398	3.57235	1	0	0	POLD1	Uncertain significance	NM_002691.4(POLD1):c.613G>A (p.Gly205Ser)	19	50402228	50402228	G	A	exonic|exonic|exonic|exonic|exonic	POLD1|POLD1|POLD1|POLD1|POLD1	.|.|.|.|.	exonic|exonic|exonic	POLD1|POLD1|POLD1	.|.|.	exonic	POLD1	Y	missense_variant|downstream_gene_variant|missense_variant|upstream_gene_variant|missense_variant|non_coding_transcript_exon_variant|missense_variant|downstream_gene_variant|missense_variant	MODERATE|MODIFIER|MODERATE|MODIFIER|MODERATE|MODIFIER|MODERATE|MODIFIER|MODERATE	POLD1|POLD1|POLD1|POLD1|POLD1|POLD1|POLD1|POLD1|POLD1	ENSG00000062822|ENSG00000062822|ENSG00000062822|ENSG00000062822|ENSG00000062822|ENSG00000062822|ENSG00000062822|ENSG00000062822|ENSG00000062822	.	.	.	missense_variant|missense_variant|missense_variant|non_coding_transcript_exon_variant	MODERATE|MODERATE|MODERATE|MODIFIER	POLD1|POLD1|POLD1|POLD1	POLD1|POLD1|POLD1|POLD1	.	.	.	rs914238978	POLD1	.	.	16.74	missense_variant	0.0355914	ZNF263	853	HEK293-T-REx,K562	.	.	.	.	.	.	1.43541	1.61786	19:50324932-50804931	19:49924932-51844935	.	GERA
19:50402247	a	g	1.99e-05	0.921272	0.0492219	17.2432	0.0194513	0	0	1	POLD1	Uncertain significance	NM_002691.4(POLD1):c.632G>A (p.Arg211His)	19	50402247	50402247	G	A	exonic|exonic|exonic|exonic|exonic	POLD1|POLD1|POLD1|POLD1|POLD1	.|.|.|.|.	exonic|exonic|exonic	POLD1|POLD1|POLD1	.|.|.	exonic	POLD1	Y	missense_variant|downstream_gene_variant|missense_variant|upstream_gene_variant|missense_variant|non_coding_transcript_exon_variant|missense_variant|downstream_gene_variant|missense_variant	MODERATE|MODIFIER|MODERATE|MODIFIER|MODERATE|MODIFIER|MODERATE|MODIFIER|MODERATE	POLD1|POLD1|POLD1|POLD1|POLD1|POLD1|POLD1|POLD1|POLD1	ENSG00000062822|ENSG00000062822|ENSG00000062822|ENSG00000062822|ENSG00000062822|ENSG00000062822|ENSG00000062822|ENSG00000062822|ENSG00000062822	.	.	.	missense_variant|missense_variant|missense_variant|non_coding_transcript_exon_variant	MODERATE|MODERATE|MODERATE|MODIFIER	POLD1|POLD1|POLD1|POLD1	POLD1|POLD1|POLD1|POLD1	.	.	.	rs373192520	POLD1	.	.	24.8	missense_variant	0.919316	ZNF263	853	HEK293-T-REx,K562	.	.	.	.	.	.	4.85209	4.43932	19:50324932-50804931	19:49924932-51844935	.	UKBB
19:50402268	a	g	0.000906232	0.991834	0.716088	1.37376	0.0174122	0	1	0	POLD1	Conflicting interpretations of pathogenicity	NM_002691.4(POLD1):c.653G>A (p.Arg218His)	19	50402268	50402268	G	A	exonic|exonic|exonic|exonic|exonic	POLD1|POLD1|POLD1|POLD1|POLD1	.|.|.|.|.	exonic|exonic|exonic	POLD1|POLD1|POLD1	.|.|.	exonic	POLD1	Y	missense_variant|downstream_gene_variant|missense_variant|upstream_gene_variant|missense_variant|non_coding_transcript_exon_variant|missense_variant|downstream_gene_variant|missense_variant	MODERATE|MODIFIER|MODERATE|MODIFIER|MODERATE|MODIFIER|MODERATE|MODIFIER|MODERATE	POLD1|POLD1|POLD1|POLD1|POLD1|POLD1|POLD1|POLD1|POLD1	ENSG00000062822|ENSG00000062822|ENSG00000062822|ENSG00000062822|ENSG00000062822|ENSG00000062822|ENSG00000062822|ENSG00000062822|ENSG00000062822	.	.	.	missense_variant|missense_variant|missense_variant|non_coding_transcript_exon_variant	MODERATE|MODERATE|MODERATE|MODIFIER	POLD1|POLD1|POLD1|POLD1	POLD1|POLD1|POLD1|POLD1	.	.	.	rs150010804	POLD1	.	.	24.1	missense_variant	0.725513	ZNF263	853	HEK293-T-REx,K562	.	.	.	.	.	.	3.79187	3.95855	19:50324932-50804931	19:49924932-51844935	.	UKBB
19:50402285	t	c	6.16e-06	1.20587	0.0875046	16.6176	0.051196	0	0	1	POLD1	Uncertain significance	NM_002691.4(POLD1):c.670C>T (p.Arg224Cys)	19	50402285	50402285	C	T	exonic|exonic|exonic|exonic|exonic	POLD1|POLD1|POLD1|POLD1|POLD1	.|.|.|.|.	exonic|exonic|exonic	POLD1|POLD1|POLD1	.|.|.	exonic	POLD1	Y	missense_variant|downstream_gene_variant|missense_variant|upstream_gene_variant|missense_variant|non_coding_transcript_exon_variant|missense_variant|downstream_gene_variant|missense_variant	MODERATE|MODIFIER|MODERATE|MODIFIER|MODERATE|MODIFIER|MODERATE|MODIFIER|MODERATE	POLD1|POLD1|POLD1|POLD1|POLD1|POLD1|POLD1|POLD1|POLD1	ENSG00000062822|ENSG00000062822|ENSG00000062822|ENSG00000062822|ENSG00000062822|ENSG00000062822|ENSG00000062822|ENSG00000062822|ENSG00000062822	.	.	.	missense_variant|missense_variant|missense_variant|non_coding_transcript_exon_variant	MODERATE|MODERATE|MODERATE|MODIFIER	POLD1|POLD1|POLD1|POLD1	POLD1|POLD1|POLD1|POLD1	.	.	.	rs768253410	POLD1	.	.	28.7	missense_variant	0.951617	ZNF263	853	HEK293-T-REx,K562	.	.	.	.	.	.	5.84228	5.4139	19:50324932-50804931	19:49924932-51844935	.	UKBB
19:50402347	t	c	3.94e-05	7.25434	1.81427	29.0064	2.29499	0	0	1	POLD1	Likely benign	NM_002691.4(POLD1):c.732C>T (p.Tyr244=)	19	50402347	50402347	C	T	exonic|exonic|exonic|exonic|exonic	POLD1|POLD1|POLD1|POLD1|POLD1	.|.|.|.|.	exonic|exonic|exonic	POLD1|POLD1|POLD1	.|.|.	exonic	POLD1	Y	synonymous_variant|downstream_gene_variant|synonymous_variant|upstream_gene_variant|synonymous_variant|non_coding_transcript_exon_variant|synonymous_variant|downstream_gene_variant|synonymous_variant	LOW|MODIFIER|LOW|MODIFIER|LOW|MODIFIER|LOW|MODIFIER|LOW	POLD1|POLD1|POLD1|POLD1|POLD1|POLD1|POLD1|POLD1|POLD1	ENSG00000062822|ENSG00000062822|ENSG00000062822|ENSG00000062822|ENSG00000062822|ENSG00000062822|ENSG00000062822|ENSG00000062822|ENSG00000062822	.	.	.	synonymous_variant|synonymous_variant|synonymous_variant|non_coding_transcript_exon_variant	LOW|LOW|LOW|MODIFIER	POLD1|POLD1|POLD1|POLD1	POLD1|POLD1|POLD1|POLD1	.	.	.	rs778836055	POLD1	.	.	0.087	noncoding	4.45122e-07	ZNF263	853	HEK293-T-REx,K562	371	6	.	.	.	.	9.20325	15.1358	19:50324932-50804931	19:49924932-51844935	.	UKBB
19:50402359	t	c	2.92e-05	2.72727	0.550978	13.4996	0.659754	0	0	1	POLD1	Likely benign	NM_002691.4(POLD1):c.744C>T (p.Val248=)	19	50402359	50402359	C	T	exonic|exonic|exonic|exonic|exonic	POLD1|POLD1|POLD1|POLD1|POLD1	.|.|.|.|.	exonic|exonic|exonic	POLD1|POLD1|POLD1	.|.|.	exonic	POLD1	Y	synonymous_variant|downstream_gene_variant|synonymous_variant|upstream_gene_variant|synonymous_variant|non_coding_transcript_exon_variant|synonymous_variant|downstream_gene_variant|synonymous_variant	LOW|MODIFIER|LOW|MODIFIER|LOW|MODIFIER|LOW|MODIFIER|LOW	POLD1|POLD1|POLD1|POLD1|POLD1|POLD1|POLD1|POLD1|POLD1	ENSG00000062822|ENSG00000062822|ENSG00000062822|ENSG00000062822|ENSG00000062822|ENSG00000062822|ENSG00000062822|ENSG00000062822|ENSG00000062822	.	.	.	synonymous_variant|synonymous_variant|synonymous_variant|non_coding_transcript_exon_variant	LOW|LOW|LOW|MODIFIER	POLD1|POLD1|POLD1|POLD1	POLD1|POLD1|POLD1|POLD1	.	.	.	rs746475325	POLD1	.	.	0.853	noncoding	2.23677e-09	ZNF263	853	HEK293-T-REx,K562	371	6	.	.	.	.	10.9262	15.2053	19:50324932-50804931	19:49924932-51844935	.	UKBB
19:50402373	a	g	3.73e-05	1.28557	0.235889	7.0062	0.112608	0	0	1	POLD1	Uncertain significance	NM_002691.4(POLD1):c.758G>A (p.Arg253Gln)	19	50402373	50402373	G	A	exonic|exonic|exonic|exonic|exonic	POLD1|POLD1|POLD1|POLD1|POLD1	.|.|.|.|.	exonic|exonic|exonic	POLD1|POLD1|POLD1	.|.|.	exonic	POLD1	Y	missense_variant&splice_region_variant|downstream_gene_variant|missense_variant&splice_region_variant|upstream_gene_variant|missense_variant&splice_region_variant|splice_region_variant&non_coding_transcript_exon_variant|missense_variant&splice_region_variant|downstream_gene_variant|missense_variant&splice_region_variant	MODERATE|MODIFIER|MODERATE|MODIFIER|MODERATE|LOW|MODERATE|MODIFIER|MODERATE	POLD1|POLD1|POLD1|POLD1|POLD1|POLD1|POLD1|POLD1|POLD1	ENSG00000062822|ENSG00000062822|ENSG00000062822|ENSG00000062822|ENSG00000062822|ENSG00000062822|ENSG00000062822|ENSG00000062822|ENSG00000062822	.	.	.	missense_variant&splice_region_variant|missense_variant&splice_region_variant|missense_variant&splice_region_variant|splice_region_variant&non_coding_transcript_exon_variant	MODERATE|MODERATE|MODERATE|LOW	POLD1|POLD1|POLD1|POLD1	POLD1|POLD1|POLD1|POLD1	.	.	.	rs1366413924	POLD1	.	.	34	missense_variant	0.954983	.	.	.	371	6	.	.	.	.	6.10974	5.3817	19:50324932-50804931	19:49924932-51844935	.	UKBB
19:50402420	c	g	3.06e-05	1.02061	0.438859	2.37352	0.0167346	0	0	1	POLD1	Likely benign	NM_002691.4(POLD1):c.759-34C>G	19	50402420	50402420	C	G	intronic|intronic|intronic|intronic|intronic	POLD1|POLD1|POLD1|POLD1|POLD1	.|.|.|.|.	intronic|intronic|intronic	POLD1|POLD1|POLD1	.|.|.	intronic	POLD1	Y	intron_variant|downstream_gene_variant|intron_variant|upstream_gene_variant|intron_variant|intron_variant|intron_variant|downstream_gene_variant|intron_variant	MODIFIER|MODIFIER|MODIFIER|MODIFIER|MODIFIER|MODIFIER|MODIFIER|MODIFIER|MODIFIER	POLD1|POLD1|POLD1|POLD1|POLD1|POLD1|POLD1|POLD1|POLD1	ENSG00000062822|ENSG00000062822|ENSG00000062822|ENSG00000062822|ENSG00000062822|ENSG00000062822|ENSG00000062822|ENSG00000062822|ENSG00000062822	.	.	.	intron_variant|intron_variant|intron_variant|intron_variant	MODIFIER|MODIFIER|MODIFIER|MODIFIER	POLD1|POLD1|POLD1|POLD1	POLD1|POLD1|POLD1|POLD1	.	.	.	rs375678038	POLD1	.	.	5.352	noncoding	5.15127e-06	.	.	.	371	6	.	.	.	.	9.91443	14.4448	19:50324932-50804931	19:49924932-51844935	.	UKBB
19:50402479	a	g	2.56e-05	5.89497	0.760703	45.6823	1.04827	0	0	1	POLD1	Uncertain significance	NM_002691.4(POLD1):c.784G>A (p.Gly262Ser)	19	50402479	50402479	G	A	exonic|exonic|exonic|exonic|exonic	POLD1|POLD1|POLD1|POLD1|POLD1	.|.|.|.|.	exonic|exonic|exonic	POLD1|POLD1|POLD1	.|.|.	exonic	POLD1	Y	missense_variant|downstream_gene_variant|missense_variant|upstream_gene_variant|missense_variant|non_coding_transcript_exon_variant|missense_variant|downstream_gene_variant|missense_variant	MODERATE|MODIFIER|MODERATE|MODIFIER|MODERATE|MODIFIER|MODERATE|MODIFIER|MODERATE	POLD1|POLD1|POLD1|POLD1|POLD1|POLD1|POLD1|POLD1|POLD1	ENSG00000062822|ENSG00000062822|ENSG00000062822|ENSG00000062822|ENSG00000062822|ENSG00000062822|ENSG00000062822|ENSG00000062822|ENSG00000062822	.	.	.	missense_variant|missense_variant|missense_variant|non_coding_transcript_exon_variant	MODERATE|MODERATE|MODERATE|MODIFIER	POLD1|POLD1|POLD1|POLD1	POLD1|POLD1|POLD1|POLD1	.	.	.	rs571623032	POLD1	.	.	27	missense_variant	0.955837	.	.	.	371	6	.	.	.	.	5.71207	5.16731	19:50324932-50804931	19:49924932-51844935	.	UKBB
19:50402602	a	g	3.47e-05	7.11852	2.39723	21.1383	3.38828	1	0	0	POLD1	Conflicting interpretations of pathogenicity	NM_002691.4(POLD1):c.841-10A>G	19	50402602	50402602	A	G	intronic|intronic|intronic|intronic|intronic	POLD1|POLD1|POLD1|POLD1|POLD1	.|.|.|.|.	intronic|intronic|intronic	POLD1|POLD1|POLD1	.|.|.	intronic	POLD1	Y	intron_variant|downstream_gene_variant|intron_variant|upstream_gene_variant|intron_variant|intron_variant|intron_variant|downstream_gene_variant|intron_variant	MODIFIER|MODIFIER|MODIFIER|MODIFIER|MODIFIER|MODIFIER|MODIFIER|MODIFIER|MODIFIER	POLD1|POLD1|POLD1|POLD1|POLD1|POLD1|POLD1|POLD1|POLD1	ENSG00000062822|ENSG00000062822|ENSG00000062822|ENSG00000062822|ENSG00000062822|ENSG00000062822|ENSG00000062822|ENSG00000062822|ENSG00000062822	.	.	.	intron_variant|intron_variant|intron_variant|intron_variant	MODIFIER|MODIFIER|MODIFIER|MODIFIER	POLD1|POLD1|POLD1|POLD1	POLD1|POLD1|POLD1|POLD1	.	.	.	rs140160345	POLD1	.	.	0.103	noncoding	0.000103098	.	.	.	371	6	.	.	.	.	5.97954	14.7054	19:50324932-50804931	19:49924932-51844935	.	UKBB
19:50402620	t	g	0.000339334	0.770512	0.599783	0.98984	1.38384	0	1	0	POLD1	Benign	NM_002691.4(POLD1):c.849G>T (p.Gln283His)	19	50402620	50402620	G	T	exonic|exonic|exonic|exonic|exonic	POLD1|POLD1|POLD1|POLD1|POLD1	.|.|.|.|.	exonic|exonic|exonic	POLD1|POLD1|POLD1	.|.|.	exonic	POLD1	Y	missense_variant|downstream_gene_variant|missense_variant|upstream_gene_variant|missense_variant|non_coding_transcript_exon_variant|missense_variant|downstream_gene_variant|missense_variant	MODERATE|MODIFIER|MODERATE|MODIFIER|MODERATE|MODIFIER|MODERATE|MODIFIER|MODERATE	POLD1|POLD1|POLD1|POLD1|POLD1|POLD1|POLD1|POLD1|POLD1	ENSG00000062822|ENSG00000062822|ENSG00000062822|ENSG00000062822|ENSG00000062822|ENSG00000062822|ENSG00000062822|ENSG00000062822|ENSG00000062822	.	.	.	missense_variant|missense_variant|missense_variant|non_coding_transcript_exon_variant	MODERATE|MODERATE|MODERATE|MODIFIER	POLD1|POLD1|POLD1|POLD1	POLD1|POLD1|POLD1|POLD1	.	.	.	rs113282414	POLD1	.	.	16.03	missense_variant	0.0231886	.	.	.	371	6	.	.	.	.	0.807311	1.14361	19:50324932-50804931	19:49924932-51844935	.	UKBB
19:50402633	a	g	3.1e-05	2.01617	0.442962	9.17674	0.438302	0	0	1	POLD1	Uncertain significance	NM_002691.4(POLD1):c.862G>A (p.Ala288Thr)	19	50402633	50402633	G	A	exonic|exonic|exonic|exonic|exonic	POLD1|POLD1|POLD1|POLD1|POLD1	.|.|.|.|.	exonic|exonic|exonic	POLD1|POLD1|POLD1	.|.|.	exonic	POLD1	Y	missense_variant|downstream_gene_variant|missense_variant|upstream_gene_variant|missense_variant|non_coding_transcript_exon_variant|missense_variant|downstream_gene_variant|missense_variant	MODERATE|MODIFIER|MODERATE|MODIFIER|MODERATE|MODIFIER|MODERATE|MODIFIER|MODERATE	POLD1|POLD1|POLD1|POLD1|POLD1|POLD1|POLD1|POLD1|POLD1	ENSG00000062822|ENSG00000062822|ENSG00000062822|ENSG00000062822|ENSG00000062822|ENSG00000062822|ENSG00000062822|ENSG00000062822|ENSG00000062822	.	.	.	missense_variant|missense_variant|missense_variant|non_coding_transcript_exon_variant	MODERATE|MODERATE|MODERATE|MODIFIER	POLD1|POLD1|POLD1|POLD1	POLD1|POLD1|POLD1|POLD1	.	.	.	rs1060501857	POLD1	.	.	22.7	missense_variant	0.127148	.	.	.	371	6	.	.	.	.	2.0621	2.24179	19:50324932-50804931	19:49924932-51844935	.	UKBB
19:50402635	a	g	1.81e-05	0.239189	0.0341774	1.67396	0.825068	0	1	0	POLD1	Likely benign	NM_002691.4(POLD1):c.864G>A (p.Ala288=)	19	50402635	50402635	G	A	exonic|exonic|exonic|exonic|exonic	POLD1|POLD1|POLD1|POLD1|POLD1	.|.|.|.|.	exonic|exonic|exonic	POLD1|POLD1|POLD1	.|.|.	exonic	POLD1	Y	synonymous_variant|downstream_gene_variant|synonymous_variant|upstream_gene_variant|synonymous_variant|non_coding_transcript_exon_variant|synonymous_variant|downstream_gene_variant|synonymous_variant	LOW|MODIFIER|LOW|MODIFIER|LOW|MODIFIER|LOW|MODIFIER|LOW	POLD1|POLD1|POLD1|POLD1|POLD1|POLD1|POLD1|POLD1|POLD1	ENSG00000062822|ENSG00000062822|ENSG00000062822|ENSG00000062822|ENSG00000062822|ENSG00000062822|ENSG00000062822|ENSG00000062822|ENSG00000062822	.	.	.	synonymous_variant|synonymous_variant|synonymous_variant|non_coding_transcript_exon_variant	LOW|LOW|LOW|MODIFIER	POLD1|POLD1|POLD1|POLD1	POLD1|POLD1|POLD1|POLD1	.	.	.	rs781735549	POLD1	.	.	0.162	noncoding	9.30202e-05	.	.	.	371	6	.	.	.	.	0.543002	14.5048	19:50324932-50804931	19:49924932-51844935	.	UKBB
19:50402637	a	g	4.3e-05	2.58907	0.818727	8.18746	0.977159	0	0	1	POLD1	Uncertain significance	NM_002691.4(POLD1):c.866A>G (p.Asp289Gly)	19	50402637	50402637	A	G	exonic|exonic|exonic|exonic|exonic	POLD1|POLD1|POLD1|POLD1|POLD1	.|.|.|.|.	exonic|exonic|exonic	POLD1|POLD1|POLD1	.|.|.	exonic	POLD1	Y	missense_variant|downstream_gene_variant|missense_variant|upstream_gene_variant|missense_variant|non_coding_transcript_exon_variant|missense_variant|downstream_gene_variant|missense_variant	MODERATE|MODIFIER|MODERATE|MODIFIER|MODERATE|MODIFIER|MODERATE|MODIFIER|MODERATE	POLD1|POLD1|POLD1|POLD1|POLD1|POLD1|POLD1|POLD1|POLD1	ENSG00000062822|ENSG00000062822|ENSG00000062822|ENSG00000062822|ENSG00000062822|ENSG00000062822|ENSG00000062822|ENSG00000062822|ENSG00000062822	.	.	.	missense_variant|missense_variant|missense_variant|non_coding_transcript_exon_variant	MODERATE|MODERATE|MODERATE|MODIFIER	POLD1|POLD1|POLD1|POLD1	POLD1|POLD1|POLD1|POLD1	.	.	.	rs878854558	POLD1	.	.	26.4	missense_variant	0.906816	.	.	.	371	6	.	.	.	.	3.26633	2.51567	19:50324932-50804931	19:49924932-51844935	.	UKBB
19:50402654	a	g	0.000364422	0.678073	0.439443	1.04629	1.10117	0	1	0	POLD1	Conflicting interpretations of pathogenicity	NM_002691.4(POLD1):c.883G>A (p.Val295Met)	19	50402654	50402654	G	A	exonic|exonic|exonic|exonic|exonic	POLD1|POLD1|POLD1|POLD1|POLD1	.|.|.|.|.	exonic|exonic|exonic	POLD1|POLD1|POLD1	.|.|.	exonic	POLD1	Y	missense_variant|downstream_gene_variant|missense_variant|upstream_gene_variant|missense_variant|non_coding_transcript_exon_variant|missense_variant|downstream_gene_variant|missense_variant	MODERATE|MODIFIER|MODERATE|MODIFIER|MODERATE|MODIFIER|MODERATE|MODIFIER|MODERATE	POLD1|POLD1|POLD1|POLD1|POLD1|POLD1|POLD1|POLD1|POLD1	ENSG00000062822|ENSG00000062822|ENSG00000062822|ENSG00000062822|ENSG00000062822|ENSG00000062822|ENSG00000062822|ENSG00000062822|ENSG00000062822	.	.	.	missense_variant|missense_variant|missense_variant|non_coding_transcript_exon_variant	MODERATE|MODERATE|MODERATE|MODIFIER	POLD1|POLD1|POLD1|POLD1	POLD1|POLD1|POLD1|POLD1	.	.	.	rs199545019	POLD1	.	.	16.57	missense_variant	0.0817147	.	.	.	371	6	.	.	.	.	1.82907	1.93905	19:50324932-50804931	19:49924932-51844935	.	UKBB
19:50402669	t	c	9.52e-05	0.927651	0.316586	2.71817	0.0500248	0	0	1	POLD1	Uncertain significance	NM_002691.4(POLD1):c.898C>T (p.Pro300Ser)	19	50402669	50402669	C	T	exonic|exonic|exonic|exonic|exonic	POLD1|POLD1|POLD1|POLD1|POLD1	.|.|.|.|.	exonic|exonic|exonic	POLD1|POLD1|POLD1	.|.|.	exonic	POLD1	Y	missense_variant|downstream_gene_variant|missense_variant|upstream_gene_variant|missense_variant|downstream_gene_variant|missense_variant|downstream_gene_variant|missense_variant	MODERATE|MODIFIER|MODERATE|MODIFIER|MODERATE|MODIFIER|MODERATE|MODIFIER|MODERATE	POLD1|POLD1|POLD1|POLD1|POLD1|POLD1|POLD1|POLD1|POLD1	ENSG00000062822|ENSG00000062822|ENSG00000062822|ENSG00000062822|ENSG00000062822|ENSG00000062822|ENSG00000062822|ENSG00000062822|ENSG00000062822	.	.	.	missense_variant|missense_variant|missense_variant|non_coding_transcript_exon_variant	MODERATE|MODERATE|MODERATE|MODIFIER	POLD1|POLD1|POLD1|POLD1	POLD1|POLD1|POLD1|POLD1	.	.	.	rs767449295	POLD1	.	.	17.7	missense_variant	0.123713	.	.	.	371	6	.	.	.	.	1.98198	2.07978	19:50324932-50804931	19:49924932-51844935	.	UKBB
19:50402670	t	c	9.52e-05	0.927651	0.316586	2.71817	0.0500248	0	0	1	POLD1	Uncertain significance	NM_002691.4(POLD1):c.899C>T (p.Pro300Leu)	19	50402670	50402670	C	T	exonic|exonic|exonic|exonic|exonic	POLD1|POLD1|POLD1|POLD1|POLD1	.|.|.|.|.	exonic|exonic|exonic	POLD1|POLD1|POLD1	.|.|.	exonic	POLD1	Y	missense_variant|downstream_gene_variant|missense_variant|upstream_gene_variant|missense_variant|downstream_gene_variant|missense_variant|downstream_gene_variant|missense_variant	MODERATE|MODIFIER|MODERATE|MODIFIER|MODERATE|MODIFIER|MODERATE|MODIFIER|MODERATE	POLD1|POLD1|POLD1|POLD1|POLD1|POLD1|POLD1|POLD1|POLD1	ENSG00000062822|ENSG00000062822|ENSG00000062822|ENSG00000062822|ENSG00000062822|ENSG00000062822|ENSG00000062822|ENSG00000062822|ENSG00000062822	.	.	.	missense_variant|missense_variant|missense_variant|non_coding_transcript_exon_variant	MODERATE|MODERATE|MODERATE|MODIFIER	POLD1|POLD1|POLD1|POLD1	POLD1|POLD1|POLD1|POLD1	.	.	.	rs775463372	POLD1	.	.	22.5	missense_variant	0.297643	.	.	.	371	6	.	.	.	.	2.57345	2.57622	19:50324932-50804931	19:49924932-51844935	.	UKBB
19:50402702	t	c	8.12e-06	6.05086	0.951564	38.4765	1.24826	0	0	1	POLD1	Uncertain significance	NM_002691.4(POLD1):c.931C>T (p.Arg311Cys)	19	50402702	50402702	C	T	exonic|exonic|exonic|exonic|exonic	POLD1|POLD1|POLD1|POLD1|POLD1	.|.|.|.|.	exonic|exonic|exonic	POLD1|POLD1|POLD1	.|.|.	exonic	POLD1	Y	missense_variant|downstream_gene_variant|missense_variant|upstream_gene_variant|missense_variant|downstream_gene_variant|missense_variant|downstream_gene_variant|missense_variant	MODERATE|MODIFIER|MODERATE|MODIFIER|MODERATE|MODIFIER|MODERATE|MODIFIER|MODERATE	POLD1|POLD1|POLD1|POLD1|POLD1|POLD1|POLD1|POLD1|POLD1	ENSG00000062822|ENSG00000062822|ENSG00000062822|ENSG00000062822|ENSG00000062822|ENSG00000062822|ENSG00000062822|ENSG00000062822|ENSG00000062822	.	.	.	missense_variant|missense_variant|missense_variant|non_coding_transcript_exon_variant	MODERATE|MODERATE|MODERATE|MODIFIER	POLD1|POLD1|POLD1|POLD1	POLD1|POLD1|POLD1|POLD1	.	.	.	rs201010746	POLD1	.	.	25.6	missense_variant	0.942028	.	.	.	371	6	.	.	.	.	5.34549	4.32835	19:50324932-50804931	19:49924932-51844935	.	UKBB
19:50402703	a	g	1.01e-05	8.74341	0.410943	186.029	0.78357	0	0	1	POLD1	Uncertain significance	NM_002691.4(POLD1):c.932G>A (p.Arg311His)	19	50402703	50402703	G	A	exonic|exonic|exonic|exonic|exonic	POLD1|POLD1|POLD1|POLD1|POLD1	.|.|.|.|.	exonic|exonic|exonic	POLD1|POLD1|POLD1	.|.|.	exonic	POLD1	Y	missense_variant|downstream_gene_variant|missense_variant|upstream_gene_variant|missense_variant|downstream_gene_variant|missense_variant|downstream_gene_variant|missense_variant	MODERATE|MODIFIER|MODERATE|MODIFIER|MODERATE|MODIFIER|MODERATE|MODIFIER|MODERATE	POLD1|POLD1|POLD1|POLD1|POLD1|POLD1|POLD1|POLD1|POLD1	ENSG00000062822|ENSG00000062822|ENSG00000062822|ENSG00000062822|ENSG00000062822|ENSG00000062822|ENSG00000062822|ENSG00000062822|ENSG00000062822	.	.	.	missense_variant|missense_variant|missense_variant|non_coding_transcript_exon_variant	MODERATE|MODERATE|MODERATE|MODIFIER	POLD1|POLD1|POLD1|POLD1	POLD1|POLD1|POLD1|POLD1	.	.	.	rs777944185	POLD1	.	.	26	missense_variant	0.9562	.	.	.	371	6	.	.	.	.	4.48426	3.73927	19:50324932-50804931	19:49924932-51844935	.	UKBB
19:50402732	a	g	0.000498048	1.07165	0.719591	1.59595	0.134718	0	1	0	POLD1	Conflicting interpretations of pathogenicity	NM_002691.4(POLD1):c.961G>A (p.Gly321Ser)	19	50402732	50402732	G	A	exonic|exonic|exonic|exonic|exonic	POLD1|POLD1|POLD1|POLD1|POLD1	.|.|.|.|.	exonic|exonic|exonic	POLD1|POLD1|POLD1	.|.|.	exonic	POLD1	Y	missense_variant|downstream_gene_variant|missense_variant|upstream_gene_variant|missense_variant|downstream_gene_variant|missense_variant|downstream_gene_variant|missense_variant	MODERATE|MODIFIER|MODERATE|MODIFIER|MODERATE|MODIFIER|MODERATE|MODIFIER|MODERATE	POLD1|POLD1|POLD1|POLD1|POLD1|POLD1|POLD1|POLD1|POLD1	ENSG00000062822|ENSG00000062822|ENSG00000062822|ENSG00000062822|ENSG00000062822|ENSG00000062822|ENSG00000062822|ENSG00000062822|ENSG00000062822	.	.	.	missense_variant|missense_variant|missense_variant|non_coding_transcript_exon_variant	MODERATE|MODERATE|MODERATE|MODIFIER	POLD1|POLD1|POLD1|POLD1	POLD1|POLD1|POLD1|POLD1	.	.	.	rs41554817	POLD1	.	.	25.1	missense_variant	0.87715	.	.	.	371	6	.	.	.	.	4.68785	4.53903	19:50324932-50804931	19:49924932-51844935	.	UKBB
19:50402757	t	c	5.47e-05	0.982849	0.155141	6.22656	0.00643152	0	0	1	POLD1	Likely benign	NM_002691.4(POLD1):c.970+16C>T	19	50402757	50402757	C	T	intronic|intronic|intronic|intronic|intronic	POLD1|POLD1|POLD1|POLD1|POLD1	.|.|.|.|.	intronic|intronic|intronic	POLD1|POLD1|POLD1	.|.|.	intronic	POLD1	Y	intron_variant|downstream_gene_variant|intron_variant|upstream_gene_variant|intron_variant|downstream_gene_variant|intron_variant|downstream_gene_variant|intron_variant	MODIFIER|MODIFIER|MODIFIER|MODIFIER|MODIFIER|MODIFIER|MODIFIER|MODIFIER|MODIFIER	POLD1|POLD1|POLD1|POLD1|POLD1|POLD1|POLD1|POLD1|POLD1	ENSG00000062822|ENSG00000062822|ENSG00000062822|ENSG00000062822|ENSG00000062822|ENSG00000062822|ENSG00000062822|ENSG00000062822|ENSG00000062822	.	.	.	intron_variant|intron_variant|intron_variant|intron_variant	MODIFIER|MODIFIER|MODIFIER|MODIFIER	POLD1|POLD1|POLD1|POLD1	POLD1|POLD1|POLD1|POLD1	.	.	.	rs1274238184	POLD1	.	.	0.051	noncoding	1.09655e-05	.	.	.	371	6	.	.	.	.	7.94346	14.7677	19:50324932-50804931	19:49924932-51844935	.	UKBB
19:50402788	c	g	0.000548731	1.34407	0.875164	2.0642	0.752763	0	0	1	POLD1	Likely benign	NM_002691.4(POLD1):c.970+47G>C	19	50402788	50402788	G	C	intronic|intronic|intronic|intronic|intronic	POLD1|POLD1|POLD1|POLD1|POLD1	.|.|.|.|.	intronic|intronic|intronic	POLD1|POLD1|POLD1	.|.|.	intronic	POLD1	Y	intron_variant|downstream_gene_variant|intron_variant|upstream_gene_variant|intron_variant|downstream_gene_variant|intron_variant|downstream_gene_variant|intron_variant	MODIFIER|MODIFIER|MODIFIER|MODIFIER|MODIFIER|MODIFIER|MODIFIER|MODIFIER|MODIFIER	POLD1|POLD1|POLD1|POLD1|POLD1|POLD1|POLD1|POLD1|POLD1	ENSG00000062822|ENSG00000062822|ENSG00000062822|ENSG00000062822|ENSG00000062822|ENSG00000062822|ENSG00000062822|ENSG00000062822|ENSG00000062822	.	.	.	intron_variant|intron_variant|intron_variant|intron_variant	MODIFIER|MODIFIER|MODIFIER|MODIFIER	POLD1|POLD1|POLD1|POLD1	POLD1|POLD1|POLD1|POLD1	.	.	.	rs202018595	POLD1	.	.	2.949	noncoding	1.39842e-05	.	.	.	.	.	.	.	.	.	6.42221	14.7661	19:50324932-50804931	19:49924932-51844935	.	UKBB
19:50402790	t	c	0.00037319	1.23899	0.935233	1.64142	0.868061	0	1	0	POLD1	Likely benign	NM_002691.4(POLD1):c.970+49C>T	19	50402790	50402790	C	T	intronic|intronic|intronic|intronic|intronic	POLD1|POLD1|POLD1|POLD1|POLD1	.|.|.|.|.	intronic|intronic|intronic	POLD1|POLD1|POLD1	.|.|.	intronic	POLD1	Y	intron_variant|downstream_gene_variant|intron_variant|upstream_gene_variant|intron_variant|downstream_gene_variant|intron_variant|downstream_gene_variant|intron_variant	MODIFIER|MODIFIER|MODIFIER|MODIFIER|MODIFIER|MODIFIER|MODIFIER|MODIFIER|MODIFIER	POLD1|POLD1|POLD1|POLD1|POLD1|POLD1|POLD1|POLD1|POLD1	ENSG00000062822|ENSG00000062822|ENSG00000062822|ENSG00000062822|ENSG00000062822|ENSG00000062822|ENSG00000062822|ENSG00000062822|ENSG00000062822	.	.	.	intron_variant|intron_variant|intron_variant|intron_variant	MODIFIER|MODIFIER|MODIFIER|MODIFIER	POLD1|POLD1|POLD1|POLD1	POLD1|POLD1|POLD1|POLD1	.	.	.	rs3218761	POLD1	.	.	3.155	noncoding	1.39818e-05	.	.	.	258	9	.	.	.	.	4.74112	14.7037	19:50324932-50804931	19:49924932-51844935	.	UKBB
19:50402985	c	g	0.000678289	1.01258	0.843354	1.21576	0.0488568	0	1	0	POLD1	Benign	NM_002691.4(POLD1):c.971-68G>C	19	50402985	50402985	G	C	intronic|intronic|intronic|intronic|intronic	POLD1|POLD1|POLD1|POLD1|POLD1	.|.|.|.|.	intronic|intronic|intronic	POLD1|POLD1|POLD1	.|.|.	intronic	POLD1	Y	intron_variant|downstream_gene_variant|intron_variant|upstream_gene_variant|intron_variant|downstream_gene_variant|intron_variant|downstream_gene_variant|intron_variant	MODIFIER|MODIFIER|MODIFIER|MODIFIER|MODIFIER|MODIFIER|MODIFIER|MODIFIER|MODIFIER	POLD1|POLD1|POLD1|POLD1|POLD1|POLD1|POLD1|POLD1|POLD1	ENSG00000062822|ENSG00000062822|ENSG00000062822|ENSG00000062822|ENSG00000062822|ENSG00000062822|ENSG00000062822|ENSG00000062822|ENSG00000062822	.	.	.	intron_variant|intron_variant|intron_variant|intron_variant	MODIFIER|MODIFIER|MODIFIER|MODIFIER	POLD1|POLD1|POLD1|POLD1	POLD1|POLD1|POLD1|POLD1	.	.	.	rs116712504	POLD1	.	.	2.375	noncoding	5.04373e-05	.	.	.	258	9	.	.	.	.	7.28771	14.7934	19:50324932-50804931	19:49924932-51844935	.	UKBB
19:50403018	t	c	0.000339492	0.771052	0.60032	0.990339	1.37966	0	1	0	POLD1	Likely benign	NM_002691.4(POLD1):c.971-35C>T	19	50403018	50403018	C	T	intronic|intronic|intronic|intronic|intronic	POLD1|POLD1|POLD1|POLD1|POLD1	.|.|.|.|.	intronic|intronic|intronic	POLD1|POLD1|POLD1	.|.|.	intronic	POLD1	Y	intron_variant|downstream_gene_variant|intron_variant|upstream_gene_variant|intron_variant|downstream_gene_variant|intron_variant|downstream_gene_variant|intron_variant	MODIFIER|MODIFIER|MODIFIER|MODIFIER|MODIFIER|MODIFIER|MODIFIER|MODIFIER|MODIFIER	POLD1|POLD1|POLD1|POLD1|POLD1|POLD1|POLD1|POLD1|POLD1	ENSG00000062822|ENSG00000062822|ENSG00000062822|ENSG00000062822|ENSG00000062822|ENSG00000062822|ENSG00000062822|ENSG00000062822|ENSG00000062822	.	.	.	intron_variant|intron_variant|intron_variant|intron_variant	MODIFIER|MODIFIER|MODIFIER|MODIFIER	POLD1|POLD1|POLD1|POLD1	POLD1|POLD1|POLD1|POLD1	.	.	.	rs56368556	POLD1	.	.	0.087	noncoding	9.22553e-05	.	.	.	258	9	.	.	.	.	6.46122	14.7425	19:50324932-50804931	19:49924932-51844935	.	UKBB
19:50403032	t	c	0.000124494	0.995411	0.659419	1.5026	0.00762324	0	1	0	POLD1	Likely benign	NM_002691.4(POLD1):c.971-21C>T	19	50403032	50403032	C	T	intronic|intronic|intronic|intronic|intronic	POLD1|POLD1|POLD1|POLD1|POLD1	.|.|.|.|.	intronic|intronic|intronic	POLD1|POLD1|POLD1	.|.|.	intronic	POLD1	Y	intron_variant|downstream_gene_variant|intron_variant|upstream_gene_variant|intron_variant|downstream_gene_variant|intron_variant|downstream_gene_variant|intron_variant	MODIFIER|MODIFIER|MODIFIER|MODIFIER|MODIFIER|MODIFIER|MODIFIER|MODIFIER|MODIFIER	POLD1|POLD1|POLD1|POLD1|POLD1|POLD1|POLD1|POLD1|POLD1	ENSG00000062822|ENSG00000062822|ENSG00000062822|ENSG00000062822|ENSG00000062822|ENSG00000062822|ENSG00000062822|ENSG00000062822|ENSG00000062822	.	.	.	intron_variant|intron_variant|intron_variant|intron_variant	MODIFIER|MODIFIER|MODIFIER|MODIFIER	POLD1|POLD1|POLD1|POLD1	POLD1|POLD1|POLD1|POLD1	.	.	.	rs201240451	POLD1	.	.	0.449	noncoding	9.54837e-05	.	.	.	258	9	.	.	.	.	9.86449	14.9022	19:50324932-50804931	19:49924932-51844935	.	UKBB
19:50403122	t	c	7.55e-05	1.54775	0.523778	4.57354	0.367037	0	0	1	POLD1	Uncertain significance	NM_002691.4(POLD1):c.1040C>T (p.Pro347Leu)	19	50403122	50403122	C	T	exonic|exonic|exonic|exonic|exonic	POLD1|POLD1|POLD1|POLD1|POLD1	.|.|.|.|.	exonic|exonic|exonic	POLD1|POLD1|POLD1	.|.|.	exonic	POLD1	Y	missense_variant|downstream_gene_variant|missense_variant|upstream_gene_variant|missense_variant|downstream_gene_variant|missense_variant|downstream_gene_variant|missense_variant	MODERATE|MODIFIER|MODERATE|MODIFIER|MODERATE|MODIFIER|MODERATE|MODIFIER|MODERATE	POLD1|POLD1|POLD1|POLD1|POLD1|POLD1|POLD1|POLD1|POLD1	ENSG00000062822|ENSG00000062822|ENSG00000062822|ENSG00000062822|ENSG00000062822|ENSG00000062822|ENSG00000062822|ENSG00000062822|ENSG00000062822	.	.	.	missense_variant|missense_variant|missense_variant|non_coding_transcript_exon_variant	MODERATE|MODERATE|MODERATE|MODIFIER	POLD1|POLD1|POLD1|POLD1	POLD1|POLD1|POLD1|POLD1	.	.	.	rs2230243	POLD1	.	.	13.8	missense_variant	0.0102998	.	.	.	258	9	.	.	.	.	0.168334	0.216077	19:50324932-50804931	19:49924932-51844935	.	UKBB
19:50403137	a	g	1.63e-05	1.18519	0.233826	6.0073	0.077067	0	0	1	POLD1	Conflicting interpretations of pathogenicity	NM_002691.4(POLD1):c.1055G>A (p.Arg352His)	19	50403137	50403137	G	A	exonic|exonic|exonic|exonic|exonic	POLD1|POLD1|POLD1|POLD1|POLD1	.|.|.|.|.	exonic|exonic|exonic	POLD1|POLD1|POLD1	.|.|.	exonic	POLD1	Y	missense_variant|downstream_gene_variant|missense_variant|upstream_gene_variant|missense_variant|downstream_gene_variant|missense_variant|downstream_gene_variant|missense_variant	MODERATE|MODIFIER|MODERATE|MODIFIER|MODERATE|MODIFIER|MODERATE|MODIFIER|MODERATE	POLD1|POLD1|POLD1|POLD1|POLD1|POLD1|POLD1|POLD1|POLD1	ENSG00000062822|ENSG00000062822|ENSG00000062822|ENSG00000062822|ENSG00000062822|ENSG00000062822|ENSG00000062822|ENSG00000062822|ENSG00000062822	.	.	.	missense_variant|missense_variant|missense_variant|non_coding_transcript_exon_variant	MODERATE|MODERATE|MODERATE|MODIFIER	POLD1|POLD1|POLD1|POLD1	POLD1|POLD1|POLD1|POLD1	.	.	.	rs556862476	POLD1	.	.	26.5	missense_variant	0.975864	.	.	.	258	9	.	.	.	.	7.43186	6.50482	19:50324932-50804931	19:49924932-51844935	.	UKBB
19:50403149	c	g	8.33e-05	4.66879	0.229059	95.1616	0.499626	0	0	1	POLD1	Uncertain significance	NM_002691.4(POLD1):c.1067C>G (p.Thr356Ser)	19	50403149	50403149	C	G	exonic|exonic|exonic|exonic|exonic	POLD1|POLD1|POLD1|POLD1|POLD1	.|.|.|.|.	exonic|exonic|exonic	POLD1|POLD1|POLD1	.|.|.	exonic	POLD1	Y	missense_variant|downstream_gene_variant|missense_variant|upstream_gene_variant|missense_variant|downstream_gene_variant|missense_variant|downstream_gene_variant|missense_variant	MODERATE|MODIFIER|MODERATE|MODIFIER|MODERATE|MODIFIER|MODERATE|MODIFIER|MODERATE	POLD1|POLD1|POLD1|POLD1|POLD1|POLD1|POLD1|POLD1|POLD1	ENSG00000062822|ENSG00000062822|ENSG00000062822|ENSG00000062822|ENSG00000062822|ENSG00000062822|ENSG00000062822|ENSG00000062822|ENSG00000062822	.	.	.	missense_variant|missense_variant|missense_variant|non_coding_transcript_exon_variant	MODERATE|MODERATE|MODERATE|MODIFIER	POLD1|POLD1|POLD1|POLD1	POLD1|POLD1|POLD1|POLD1	.	.	.	rs989090668	POLD1	.	.	22.8	missense_variant	0.579463	.	.	.	258	9	.	.	.	.	3.89032	4.31214	19:50324932-50804931	19:49924932-51844935	.	GERA
19:50403154	t	c	4.22e-05	2.62426	0.752977	9.14603	0.886725	0	0	1	POLD1	Uncertain significance	NM_002691.4(POLD1):c.1072C>T (p.Arg358Trp)	19	50403154	50403154	C	T	exonic|exonic|exonic|exonic|exonic	POLD1|POLD1|POLD1|POLD1|POLD1	.|.|.|.|.	exonic|exonic|exonic	POLD1|POLD1|POLD1	.|.|.	exonic	POLD1	Y	missense_variant|downstream_gene_variant|missense_variant|upstream_gene_variant|missense_variant|downstream_gene_variant|missense_variant|downstream_gene_variant|missense_variant	MODERATE|MODIFIER|MODERATE|MODIFIER|MODERATE|MODIFIER|MODERATE|MODIFIER|MODERATE	POLD1|POLD1|POLD1|POLD1|POLD1|POLD1|POLD1|POLD1|POLD1	ENSG00000062822|ENSG00000062822|ENSG00000062822|ENSG00000062822|ENSG00000062822|ENSG00000062822|ENSG00000062822|ENSG00000062822|ENSG00000062822	.	.	.	missense_variant|missense_variant|missense_variant|non_coding_transcript_exon_variant	MODERATE|MODERATE|MODERATE|MODIFIER	POLD1|POLD1|POLD1|POLD1	POLD1|POLD1|POLD1|POLD1	.	.	.	rs751775497	POLD1	.	.	24.8	missense_variant	0.862204	.	.	.	258	9	.	.	.	.	3.33816	3.063	19:50324932-50804931	19:49924932-51844935	.	UKBB
19:50403189	c	g	1.01e-05	1.80778	0.125253	26.0918	0.177963	0	0	1	POLD1	Uncertain significance	NM_002691.4(POLD1):c.1107G>C (p.Gln369His)	19	50403189	50403189	G	C	exonic|exonic|exonic|exonic|exonic	POLD1|POLD1|POLD1|POLD1|POLD1	.|.|.|.|.	exonic|exonic|exonic	POLD1|POLD1|POLD1	.|.|.	exonic	POLD1	Y	missense_variant|downstream_gene_variant|missense_variant|upstream_gene_variant|missense_variant|downstream_gene_variant|missense_variant|downstream_gene_variant|missense_variant	MODERATE|MODIFIER|MODERATE|MODIFIER|MODERATE|MODIFIER|MODERATE|MODIFIER|MODERATE	POLD1|POLD1|POLD1|POLD1|POLD1|POLD1|POLD1|POLD1|POLD1	ENSG00000062822|ENSG00000062822|ENSG00000062822|ENSG00000062822|ENSG00000062822|ENSG00000062822|ENSG00000062822|ENSG00000062822|ENSG00000062822	.	.	.	missense_variant|missense_variant|missense_variant|non_coding_transcript_exon_variant	MODERATE|MODERATE|MODERATE|MODIFIER	POLD1|POLD1|POLD1|POLD1	POLD1|POLD1|POLD1|POLD1	.	.	.	rs1400257948	POLD1	.	.	18.98	missense_variant	0.0470766	.	.	.	258	9	.	.	.	.	1.53386	1.94668	19:50324932-50804931	19:49924932-51844935	.	UKBB
19:50403195	t	c	1.18e-05	2.05834	0.302058	14.0263	0.336299	0	0	1	POLD1	Likely benign	NM_002691.4(POLD1):c.1113C>T (p.Tyr371=)	19	50403195	50403195	C	T	exonic|exonic|exonic|exonic|exonic	POLD1|POLD1|POLD1|POLD1|POLD1	.|.|.|.|.	exonic|exonic|exonic	POLD1|POLD1|POLD1	.|.|.	exonic	POLD1	Y	synonymous_variant|downstream_gene_variant|synonymous_variant|upstream_gene_variant|synonymous_variant|downstream_gene_variant|synonymous_variant|downstream_gene_variant|synonymous_variant	LOW|MODIFIER|LOW|MODIFIER|LOW|MODIFIER|LOW|MODIFIER|LOW	POLD1|POLD1|POLD1|POLD1|POLD1|POLD1|POLD1|POLD1|POLD1	ENSG00000062822|ENSG00000062822|ENSG00000062822|ENSG00000062822|ENSG00000062822|ENSG00000062822|ENSG00000062822|ENSG00000062822|ENSG00000062822	.	.	.	synonymous_variant|synonymous_variant|synonymous_variant|non_coding_transcript_exon_variant	LOW|LOW|LOW|MODIFIER	POLD1|POLD1|POLD1|POLD1	POLD1|POLD1|POLD1|POLD1	.	.	.	rs749234758	POLD1	.	.	7.578	noncoding	5.87004e-05	.	.	.	258	9	.	.	.	.	15.9071	15.2511	19:50324932-50804931	19:49924932-51844935	.	UKBB
19:50403196	a	g	2.5e-05	1.48335	0.224305	9.80947	0.165961	0	0	1	POLD1	Uncertain significance	NM_002691.4(POLD1):c.1114G>A (p.Glu372Lys)	19	50403196	50403196	G	A	exonic|exonic|exonic|exonic|exonic	POLD1|POLD1|POLD1|POLD1|POLD1	.|.|.|.|.	exonic|exonic|exonic	POLD1|POLD1|POLD1	.|.|.	exonic	POLD1	Y	missense_variant|downstream_gene_variant|missense_variant|upstream_gene_variant|missense_variant|downstream_gene_variant|missense_variant|downstream_gene_variant|missense_variant	MODERATE|MODIFIER|MODERATE|MODIFIER|MODERATE|MODIFIER|MODERATE|MODIFIER|MODERATE	POLD1|POLD1|POLD1|POLD1|POLD1|POLD1|POLD1|POLD1|POLD1	ENSG00000062822|ENSG00000062822|ENSG00000062822|ENSG00000062822|ENSG00000062822|ENSG00000062822|ENSG00000062822|ENSG00000062822|ENSG00000062822	.	.	.	missense_variant|missense_variant|missense_variant|non_coding_transcript_exon_variant	MODERATE|MODERATE|MODERATE|MODIFIER	POLD1|POLD1|POLD1|POLD1	POLD1|POLD1|POLD1|POLD1	.	.	.	rs960226186	POLD1	.	.	22.7	missense_variant	0.0817704	.	.	.	258	9	.	.	.	.	1.2282	1.44562	19:50324932-50804931	19:49924932-51844935	.	UKBB
19:50403229	a	g	0.0001	1.4151	0.445825	4.49169	0.255081	0	0	1	POLD1	Likely benign	NM_002691.4(POLD1):c.1137+10G>A	19	50403229	50403229	G	A	intronic|intronic|intronic|intronic|intronic	POLD1|POLD1|POLD1|POLD1|POLD1	.|.|.|.|.	intronic|intronic|intronic	POLD1|POLD1|POLD1	.|.|.	intronic	POLD1	Y	intron_variant|downstream_gene_variant|intron_variant|upstream_gene_variant|intron_variant|downstream_gene_variant|intron_variant|downstream_gene_variant|intron_variant	MODIFIER|MODIFIER|MODIFIER|MODIFIER|MODIFIER|MODIFIER|MODIFIER|MODIFIER|MODIFIER	POLD1|POLD1|POLD1|POLD1|POLD1|POLD1|POLD1|POLD1|POLD1	ENSG00000062822|ENSG00000062822|ENSG00000062822|ENSG00000062822|ENSG00000062822|ENSG00000062822|ENSG00000062822|ENSG00000062822|ENSG00000062822	.	.	.	intron_variant|intron_variant|intron_variant|intron_variant	MODIFIER|MODIFIER|MODIFIER|MODIFIER	POLD1|POLD1|POLD1|POLD1	POLD1|POLD1|POLD1|POLD1	.	.	.	rs367666867	POLD1	.	.	0.348	noncoding	1.6943e-05	.	.	.	258	9	.	.	.	.	5.08942	14.6853	19:50324932-50804931	19:49924932-51844935	.	UKBB
19:50403253	a	g	0.000314629	0.77082	0.589762	1.00746	1.24565	0	1	0	POLD1	Likely benign	NM_002691.4(POLD1):c.1137+34G>A	19	50403253	50403253	G	A	intronic|intronic|intronic|intronic|intronic	POLD1|POLD1|POLD1|POLD1|POLD1	.|.|.|.|.	intronic|intronic|intronic	POLD1|POLD1|POLD1	.|.|.	intronic	POLD1	Y	intron_variant|downstream_gene_variant|intron_variant|upstream_gene_variant|intron_variant|downstream_gene_variant|intron_variant|downstream_gene_variant|intron_variant	MODIFIER|MODIFIER|MODIFIER|MODIFIER|MODIFIER|MODIFIER|MODIFIER|MODIFIER|MODIFIER	POLD1|POLD1|POLD1|POLD1|POLD1|POLD1|POLD1|POLD1|POLD1	ENSG00000062822|ENSG00000062822|ENSG00000062822|ENSG00000062822|ENSG00000062822|ENSG00000062822|ENSG00000062822|ENSG00000062822|ENSG00000062822	.	.	.	intron_variant|intron_variant|intron_variant|intron_variant	MODIFIER|MODIFIER|MODIFIER|MODIFIER	POLD1|POLD1|POLD1|POLD1	POLD1|POLD1|POLD1|POLD1	.	.	.	rs55808115	POLD1	.	.	0.053	noncoding	1.1177e-05	.	.	.	.	.	.	.	.	.	4.8062	14.6743	19:50324932-50804931	19:49924932-51844935	.	UKBB
19:50403261	t	c	7.23e-06	13.8129	0.915563	208.391	1.2371	0	0	1	POLD1	Likely benign	NM_002691.4(POLD1):c.1137+42C>T	19	50403261	50403261	C	T	intronic|intronic|intronic|intronic|intronic	POLD1|POLD1|POLD1|POLD1|POLD1	.|.|.|.|.	intronic|intronic|intronic	POLD1|POLD1|POLD1	.|.|.	intronic	POLD1	Y	intron_variant|downstream_gene_variant|intron_variant|upstream_gene_variant|intron_variant|downstream_gene_variant|intron_variant|downstream_gene_variant|intron_variant	MODIFIER|MODIFIER|MODIFIER|MODIFIER|MODIFIER|MODIFIER|MODIFIER|MODIFIER|MODIFIER	POLD1|POLD1|POLD1|POLD1|POLD1|POLD1|POLD1|POLD1|POLD1	ENSG00000062822|ENSG00000062822|ENSG00000062822|ENSG00000062822|ENSG00000062822|ENSG00000062822|ENSG00000062822|ENSG00000062822|ENSG00000062822	.	.	.	intron_variant|intron_variant|intron_variant|intron_variant	MODIFIER|MODIFIER|MODIFIER|MODIFIER	POLD1|POLD1|POLD1|POLD1	POLD1|POLD1|POLD1|POLD1	.	.	.	rs564899107	POLD1	.	.	3.317	noncoding	1.11752e-05	.	.	.	.	.	.	.	.	.	7.5995	14.791	19:50324932-50804931	19:49924932-51844935	.	UKBB
19:50403303	a	g	0.000391617	0.81685	0.616584	1.08216	0.799697	0	1	0	POLD1	Likely benign	NM_002691.4(POLD1):c.1137+84G>A	19	50403303	50403303	G	A	intronic|intronic|intronic|intronic|intronic	POLD1|POLD1|POLD1|POLD1|POLD1	.|.|.|.|.	intronic|intronic|intronic	POLD1|POLD1|POLD1	.|.|.	intronic	POLD1	Y	intron_variant|downstream_gene_variant|intron_variant|upstream_gene_variant|intron_variant|downstream_gene_variant|intron_variant|downstream_gene_variant|intron_variant	MODIFIER|MODIFIER|MODIFIER|MODIFIER|MODIFIER|MODIFIER|MODIFIER|MODIFIER|MODIFIER	POLD1|POLD1|POLD1|POLD1|POLD1|POLD1|POLD1|POLD1|POLD1	ENSG00000062822|ENSG00000062822|ENSG00000062822|ENSG00000062822|ENSG00000062822|ENSG00000062822|ENSG00000062822|ENSG00000062822|ENSG00000062822	.	.	.	intron_variant|intron_variant|intron_variant|intron_variant	MODIFIER|MODIFIER|MODIFIER|MODIFIER	POLD1|POLD1|POLD1|POLD1	POLD1|POLD1|POLD1|POLD1	.	.	.	rs56026201	POLD1	.	.	0.747	noncoding	1.17439e-05	.	.	.	.	.	.	.	.	.	8.26589	14.8237	19:50324932-50804931	19:49924932-51844935	.	UKBB
19:50403504	a	c	7.17e-05	1.7008	0.605903	4.77425	0.504178	0	0	1	POLD1	Likely benign	NM_002691.4(POLD1):c.1149C>A (p.Thr383=)	19	50403504	50403504	C	A	exonic|exonic|exonic|exonic|exonic	POLD1|POLD1|POLD1|POLD1|POLD1	.|.|.|.|.	exonic|exonic|exonic	POLD1|POLD1|POLD1	.|.|.	exonic	POLD1	Y	synonymous_variant|downstream_gene_variant|synonymous_variant|upstream_gene_variant|synonymous_variant|downstream_gene_variant|synonymous_variant|downstream_gene_variant|synonymous_variant	LOW|MODIFIER|LOW|MODIFIER|LOW|MODIFIER|LOW|MODIFIER|LOW	POLD1|POLD1|POLD1|POLD1|POLD1|POLD1|POLD1|POLD1|POLD1	ENSG00000062822|ENSG00000062822|ENSG00000062822|ENSG00000062822|ENSG00000062822|ENSG00000062822|ENSG00000062822|ENSG00000062822|ENSG00000062822	.	.	.	synonymous_variant|synonymous_variant|synonymous_variant|non_coding_transcript_exon_variant	LOW|LOW|LOW|MODIFIER	POLD1|POLD1|POLD1|POLD1	POLD1|POLD1|POLD1|POLD1	.	.	.	rs753026593	POLD1	.	.	2.99	noncoding	3.66812e-06	.	.	.	300	3	.	.	.	.	12.0375	15.3093	19:50324932-50804931	19:49924932-51844935	.	UKBB
19:50403525	t	c	1.9e-05	1.27762	0.206591	7.90121	0.10122	0	0	1	POLD1	Likely benign	NM_002691.4(POLD1):c.1170C>T (p.Pro390=)	19	50403525	50403525	C	T	exonic|exonic|exonic|exonic|exonic	POLD1|POLD1|POLD1|POLD1|POLD1	.|.|.|.|.	exonic|exonic|exonic	POLD1|POLD1|POLD1	.|.|.	exonic	POLD1	Y	synonymous_variant|downstream_gene_variant|synonymous_variant|upstream_gene_variant|synonymous_variant|downstream_gene_variant|synonymous_variant|downstream_gene_variant|synonymous_variant	LOW|MODIFIER|LOW|MODIFIER|LOW|MODIFIER|LOW|MODIFIER|LOW	POLD1|POLD1|POLD1|POLD1|POLD1|POLD1|POLD1|POLD1|POLD1	ENSG00000062822|ENSG00000062822|ENSG00000062822|ENSG00000062822|ENSG00000062822|ENSG00000062822|ENSG00000062822|ENSG00000062822|ENSG00000062822	.	.	.	synonymous_variant|synonymous_variant|synonymous_variant|non_coding_transcript_exon_variant	LOW|LOW|LOW|MODIFIER	POLD1|POLD1|POLD1|POLD1	POLD1|POLD1|POLD1|POLD1	.	.	.	rs753635334	POLD1	.	.	0.203	noncoding	7.74306e-06	.	.	.	300	3	.	.	.	.	4.67631	15.0478	19:50324932-50804931	19:49924932-51844935	.	UKBB
19:50403533	t	c	0.000108037	1.05043	0.401569	2.74773	0.036165	0	0	1	POLD1	Uncertain significance	NM_002691.4(POLD1):c.1178T>C (p.Ile393Thr)	19	50403533	50403533	T	C	exonic|exonic|exonic|exonic|exonic	POLD1|POLD1|POLD1|POLD1|POLD1	.|.|.|.|.	exonic|exonic|exonic	POLD1|POLD1|POLD1	.|.|.	exonic	POLD1	Y	missense_variant|downstream_gene_variant|missense_variant|upstream_gene_variant|missense_variant|downstream_gene_variant|missense_variant|downstream_gene_variant|missense_variant	MODERATE|MODIFIER|MODERATE|MODIFIER|MODERATE|MODIFIER|MODERATE|MODIFIER|MODERATE	POLD1|POLD1|POLD1|POLD1|POLD1|POLD1|POLD1|POLD1|POLD1	ENSG00000062822|ENSG00000062822|ENSG00000062822|ENSG00000062822|ENSG00000062822|ENSG00000062822|ENSG00000062822|ENSG00000062822|ENSG00000062822	.	.	.	missense_variant|missense_variant|missense_variant|non_coding_transcript_exon_variant	MODERATE|MODERATE|MODERATE|MODIFIER	POLD1|POLD1|POLD1|POLD1	POLD1|POLD1|POLD1|POLD1	.	.	.	rs750322846	POLD1	.	.	25.6	missense_variant	0.957936	.	.	.	300	3	.	.	.	.	6.11446	5.43295	19:50324932-50804931	19:49924932-51844935	.	UKBB
19:50403588	c	g	1.26e-05	2.89649	0.345858	24.2576	0.485851	0	0	1	POLD1	Uncertain significance	NM_002691.4(POLD1):c.1233G>C (p.Gln411His)	19	50403588	50403588	G	C	exonic|exonic|exonic|exonic|exonic	POLD1|POLD1|POLD1|POLD1|POLD1	.|.|.|.|.	exonic|exonic|exonic	POLD1|POLD1|POLD1	.|.|.	exonic	POLD1	Y	missense_variant|downstream_gene_variant|missense_variant|upstream_gene_variant|missense_variant|downstream_gene_variant|missense_variant|downstream_gene_variant|missense_variant	MODERATE|MODIFIER|MODERATE|MODIFIER|MODERATE|MODIFIER|MODERATE|MODIFIER|MODERATE	POLD1|POLD1|POLD1|POLD1|POLD1|POLD1|POLD1|POLD1|POLD1	ENSG00000062822|ENSG00000062822|ENSG00000062822|ENSG00000062822|ENSG00000062822|ENSG00000062822|ENSG00000062822|ENSG00000062822|ENSG00000062822	.	.	.	missense_variant|missense_variant|missense_variant|non_coding_transcript_exon_variant	MODERATE|MODERATE|MODERATE|MODIFIER	POLD1|POLD1|POLD1|POLD1	POLD1|POLD1|POLD1|POLD1	.	.	.	rs771349646	POLD1	.	.	20.1	missense_variant	0.0770975	.	.	.	.	.	.	.	.	.	1.20413	1.32793	19:50324932-50804931	19:49924932-51844935	.	UKBB
19:50406101	a	g	0.000718303	0.926353	0.768822	1.11616	0.375924	0	1	0	POLD1	Benign	NM_002691.4(POLD1):c.1243-81G>A	19	50406101	50406101	G	A	intronic|intronic|intronic|intronic|intronic	POLD1|POLD1|POLD1|POLD1|POLD1	.|.|.|.|.	intronic|intronic|intronic	POLD1|POLD1|POLD1	.|.|.	intronic	POLD1	Y	intron_variant|intron_variant|upstream_gene_variant|intron_variant|downstream_gene_variant|intron_variant|downstream_gene_variant|intron_variant	MODIFIER|MODIFIER|MODIFIER|MODIFIER|MODIFIER|MODIFIER|MODIFIER|MODIFIER	POLD1|POLD1|POLD1|POLD1|POLD1|POLD1|POLD1|POLD1	ENSG00000062822|ENSG00000062822|ENSG00000062822|ENSG00000062822|ENSG00000062822|ENSG00000062822|ENSG00000062822|ENSG00000062822	.	.	.	intron_variant|intron_variant|intron_variant|intron_variant	MODIFIER|MODIFIER|MODIFIER|MODIFIER	POLD1|POLD1|POLD1|POLD1	POLD1|POLD1|POLD1|POLD1	.	.	.	rs1726807	POLD1	.	.	0.037	noncoding	0.000627603	.	.	.	287	2	.	.	.	.	1.16779	11.9375	19:50324932-50804931	19:49924932-51844935	.	UKBB
19:50406168	c	g	2.05e-05	2.10602	0.368532	12.0351	0.39545	0	0	1	POLD1	Likely benign	NM_002691.4(POLD1):c.1243-14C>G	19	50406168	50406168	C	G	intronic|intronic|intronic|intronic|intronic	POLD1|POLD1|POLD1|POLD1|POLD1	.|.|.|.|.	intronic|intronic|intronic	POLD1|POLD1|POLD1	.|.|.	intronic	POLD1	Y	intron_variant|intron_variant|upstream_gene_variant|intron_variant|downstream_gene_variant|intron_variant|downstream_gene_variant|intron_variant	MODIFIER|MODIFIER|MODIFIER|MODIFIER|MODIFIER|MODIFIER|MODIFIER|MODIFIER	POLD1|POLD1|POLD1|POLD1|POLD1|POLD1|POLD1|POLD1	ENSG00000062822|ENSG00000062822|ENSG00000062822|ENSG00000062822|ENSG00000062822|ENSG00000062822|ENSG00000062822|ENSG00000062822	.	.	.	intron_variant|intron_variant|intron_variant|intron_variant	MODIFIER|MODIFIER|MODIFIER|MODIFIER	POLD1|POLD1|POLD1|POLD1	POLD1|POLD1|POLD1|POLD1	.	.	.	rs3218762	POLD1	.	.	0.248	noncoding	0.000605531	.	.	.	.	.	GH19I050909	Enhancer	KLK4;GC19M050909	555.54;550.77	4.86483	12.2175	19:50324932-50804931	19:49924932-51844935	.	UKBB
19:50406176	t	c	2.17e-05	0.0347318	0.00183972	0.655695	1.60223	0	1	0	POLD1	Conflicting interpretations of pathogenicity	NM_002691.4(POLD1):c.1243-6C>T	19	50406176	50406176	C	T	intronic|intronic|intronic|intronic|intronic	POLD1|POLD1|POLD1|POLD1|POLD1	.|.|.|.|.	intronic|intronic|intronic	POLD1|POLD1|POLD1	.|.|.	intronic	POLD1	Y	splice_region_variant&intron_variant|splice_region_variant&intron_variant|upstream_gene_variant|splice_region_variant&intron_variant|downstream_gene_variant|splice_region_variant&intron_variant|downstream_gene_variant|splice_region_variant&intron_variant	LOW|LOW|MODIFIER|LOW|MODIFIER|LOW|MODIFIER|LOW	POLD1|POLD1|POLD1|POLD1|POLD1|POLD1|POLD1|POLD1	ENSG00000062822|ENSG00000062822|ENSG00000062822|ENSG00000062822|ENSG00000062822|ENSG00000062822|ENSG00000062822|ENSG00000062822	.	.	.	splice_region_variant&intron_variant|splice_region_variant&intron_variant|splice_region_variant&intron_variant|splice_region_variant&intron_variant	LOW|LOW|LOW|LOW	POLD1|POLD1|POLD1|POLD1	POLD1|POLD1|POLD1|POLD1	.	.	.	rs761914051	POLD1	.	.	0.868	noncoding	0.00725678	.	.	.	.	.	GH19I050909	Enhancer	KLK4;GC19M050909	555.54;550.77	8.4975	12.4184	19:50324932-50804931	19:49924932-51844935	.	UKBB
19:50406215	a	g	2.3e-05	4.44242	1.00909	19.5574	1.31327	0	0	1	POLD1	Uncertain significance	NM_002691.4(POLD1):c.1276G>A (p.Gly426Ser)	19	50406215	50406215	G	A	exonic|exonic|exonic|exonic|exonic	POLD1|POLD1|POLD1|POLD1|POLD1	.|.|.|.|.	exonic|exonic|exonic	POLD1|POLD1|POLD1	.|.|.	exonic	POLD1	Y	missense_variant|missense_variant|upstream_gene_variant|missense_variant|downstream_gene_variant|missense_variant|downstream_gene_variant|missense_variant	MODERATE|MODERATE|MODIFIER|MODERATE|MODIFIER|MODERATE|MODIFIER|MODERATE	POLD1|POLD1|POLD1|POLD1|POLD1|POLD1|POLD1|POLD1	ENSG00000062822|ENSG00000062822|ENSG00000062822|ENSG00000062822|ENSG00000062822|ENSG00000062822|ENSG00000062822|ENSG00000062822	.	.	.	missense_variant|missense_variant|missense_variant|non_coding_transcript_exon_variant	MODERATE|MODERATE|MODERATE|MODIFIER	POLD1|POLD1|POLD1|POLD1	POLD1|POLD1|POLD1|POLD1	.	.	.	rs1060501840	POLD1	.	.	19.93	missense_variant	0.0277441	.	.	.	.	.	GH19I050909	Enhancer	KLK4;GC19M050909	555.54;550.77	0.968352	1.22631	19:50324932-50804931	19:49924932-51844935	.	UKBB
19:50406234	a	g	1.13e-05	1.17234	0.177833	7.72848	0.0611302	0	0	1	POLD1	Uncertain significance	NM_002691.4(POLD1):c.1295G>A (p.Arg432Gln)	19	50406234	50406234	G	A	exonic|exonic|exonic|exonic|exonic	POLD1|POLD1|POLD1|POLD1|POLD1	.|.|.|.|.	exonic|exonic|exonic	POLD1|POLD1|POLD1	.|.|.	exonic	POLD1	Y	missense_variant|missense_variant|upstream_gene_variant|missense_variant|downstream_gene_variant|missense_variant|downstream_gene_variant|missense_variant	MODERATE|MODERATE|MODIFIER|MODERATE|MODIFIER|MODERATE|MODIFIER|MODERATE	POLD1|POLD1|POLD1|POLD1|POLD1|POLD1|POLD1|POLD1	ENSG00000062822|ENSG00000062822|ENSG00000062822|ENSG00000062822|ENSG00000062822|ENSG00000062822|ENSG00000062822|ENSG00000062822	.	.	.	missense_variant|missense_variant|missense_variant|non_coding_transcript_exon_variant	MODERATE|MODERATE|MODERATE|MODIFIER	POLD1|POLD1|POLD1|POLD1	POLD1|POLD1|POLD1|POLD1	.	.	.	rs139557851	POLD1	.	.	24.2	missense_variant	0.881673	.	.	.	.	.	GH19I050909	Enhancer	KLK4;GC19M050909	555.54;550.77	4.55035	4.49199	19:50324932-50804931	19:49924932-51844935	.	UKBB
19:50406261	t	c	4.94e-05	1.89819	0.615503	5.85395	0.577246	0	0	1	POLD1	Uncertain significance	NM_002691.4(POLD1):c.1322C>T (p.Thr441Met)	19	50406261	50406261	C	T	exonic|exonic|exonic|exonic|exonic	POLD1|POLD1|POLD1|POLD1|POLD1	.|.|.|.|.	exonic|exonic|exonic	POLD1|POLD1|POLD1	.|.|.	exonic	POLD1	Y	missense_variant|missense_variant|upstream_gene_variant|missense_variant|downstream_gene_variant|missense_variant|downstream_gene_variant|missense_variant	MODERATE|MODERATE|MODIFIER|MODERATE|MODIFIER|MODERATE|MODIFIER|MODERATE	POLD1|POLD1|POLD1|POLD1|POLD1|POLD1|POLD1|POLD1	ENSG00000062822|ENSG00000062822|ENSG00000062822|ENSG00000062822|ENSG00000062822|ENSG00000062822|ENSG00000062822|ENSG00000062822	.	.	.	missense_variant|missense_variant|missense_variant|non_coding_transcript_exon_variant	MODERATE|MODERATE|MODERATE|MODIFIER	POLD1|POLD1|POLD1|POLD1	POLD1|POLD1|POLD1|POLD1	.	.	.	rs376711125	POLD1	.	.	10.48	missense_variant	0.00834759	.	.	.	.	.	GH19I050909	Enhancer	KLK4;GC19M050909	555.54;550.77	0.159885	0.390324	19:50324932-50804931	19:49924932-51844935	.	UKBB
19:50406262	a	g	1.9e-05	1.7463	0.228505	13.3457	0.228413	0	0	1	POLD1	Likely benign	NM_002691.4(POLD1):c.1323G>A (p.Thr441=)	19	50406262	50406262	G	A	exonic|exonic|exonic|exonic|exonic	POLD1|POLD1|POLD1|POLD1|POLD1	.|.|.|.|.	exonic|exonic|exonic	POLD1|POLD1|POLD1	.|.|.	exonic	POLD1	Y	synonymous_variant|synonymous_variant|upstream_gene_variant|synonymous_variant|downstream_gene_variant|synonymous_variant|downstream_gene_variant|synonymous_variant	LOW|LOW|MODIFIER|LOW|MODIFIER|LOW|MODIFIER|LOW	POLD1|POLD1|POLD1|POLD1|POLD1|POLD1|POLD1|POLD1	ENSG00000062822|ENSG00000062822|ENSG00000062822|ENSG00000062822|ENSG00000062822|ENSG00000062822|ENSG00000062822|ENSG00000062822	.	.	.	synonymous_variant|synonymous_variant|synonymous_variant|non_coding_transcript_exon_variant	LOW|LOW|LOW|MODIFIER	POLD1|POLD1|POLD1|POLD1	POLD1|POLD1|POLD1|POLD1	.	.	.	rs768901366	POLD1	.	.	3.708	noncoding	0.00324309	.	.	.	.	.	GH19I050909	Enhancer	KLK4;GC19M050909	555.54;550.77	16.0439	13.1229	19:50324932-50804931	19:49924932-51844935	.	UKBB
19:50406301	t	c	3.57e-05	0.559618	0.113479	2.75974	0.322576	0	0	1	POLD1	Likely benign	NM_002691.4(POLD1):c.1362C>T (p.Arg454=)	19	50406301	50406301	C	T	exonic|exonic|exonic|exonic|exonic	POLD1|POLD1|POLD1|POLD1|POLD1	.|.|.|.|.	exonic|exonic|exonic	POLD1|POLD1|POLD1	.|.|.	exonic	POLD1	Y	synonymous_variant|synonymous_variant|upstream_gene_variant|synonymous_variant|downstream_gene_variant|synonymous_variant|downstream_gene_variant|synonymous_variant	LOW|LOW|MODIFIER|LOW|MODIFIER|LOW|MODIFIER|LOW	POLD1|POLD1|POLD1|POLD1|POLD1|POLD1|POLD1|POLD1	ENSG00000062822|ENSG00000062822|ENSG00000062822|ENSG00000062822|ENSG00000062822|ENSG00000062822|ENSG00000062822|ENSG00000062822	.	.	.	synonymous_variant|synonymous_variant|synonymous_variant|non_coding_transcript_exon_variant	LOW|LOW|LOW|MODIFIER	POLD1|POLD1|POLD1|POLD1	POLD1|POLD1|POLD1|POLD1	.	.	.	rs773075581	POLD1	.	.	6.144	noncoding	0.00787717	.	.	.	.	.	GH19I050909	Enhancer	KLK4;GC19M050909	555.54;550.77	13.3187	12.8409	19:50324932-50804931	19:49924932-51844935	.	UKBB
19:50406331	c	g	2.41e-05	2.89533	0.735551	11.3968	0.891773	0	0	1	POLD1	Likely benign	NM_002691.4(POLD1):c.1383+9G>C	19	50406331	50406331	G	C	intronic|intronic|intronic|intronic|intronic	POLD1|POLD1|POLD1|POLD1|POLD1	.|.|.|.|.	intronic|intronic|intronic	POLD1|POLD1|POLD1	.|.|.	intronic	POLD1	Y	intron_variant|intron_variant|upstream_gene_variant|intron_variant|downstream_gene_variant|intron_variant|downstream_gene_variant|intron_variant	MODIFIER|MODIFIER|MODIFIER|MODIFIER|MODIFIER|MODIFIER|MODIFIER|MODIFIER	POLD1|POLD1|POLD1|POLD1|POLD1|POLD1|POLD1|POLD1	ENSG00000062822|ENSG00000062822|ENSG00000062822|ENSG00000062822|ENSG00000062822|ENSG00000062822|ENSG00000062822|ENSG00000062822	.	.	.	intron_variant|intron_variant|intron_variant|intron_variant	MODIFIER|MODIFIER|MODIFIER|MODIFIER	POLD1|POLD1|POLD1|POLD1	POLD1|POLD1|POLD1|POLD1	.	.	.	rs767098823	POLD1	.	.	0.124	noncoding	0.00402605	.	.	.	.	.	GH19I050909	Enhancer	KLK4;GC19M050909	555.54;550.77	3.08083	12.0576	19:50324932-50804931	19:49924932-51844935	.	UKBB
19:50406372	a	g	0.000382985	0.90801	0.662934	1.24369	0.261378	0	1	0	POLD1	Likely benign	NM_002691.4(POLD1):c.1384-35A>G	19	50406372	50406372	A	G	intronic|intronic|intronic|intronic|intronic	POLD1|POLD1|POLD1|POLD1|POLD1	.|.|.|.|.	intronic|intronic|intronic	POLD1|POLD1|POLD1	.|.|.	intronic	POLD1	Y	intron_variant|intron_variant|upstream_gene_variant|intron_variant|downstream_gene_variant|intron_variant|downstream_gene_variant|intron_variant	MODIFIER|MODIFIER|MODIFIER|MODIFIER|MODIFIER|MODIFIER|MODIFIER|MODIFIER	POLD1|POLD1|POLD1|POLD1|POLD1|POLD1|POLD1|POLD1	ENSG00000062822|ENSG00000062822|ENSG00000062822|ENSG00000062822|ENSG00000062822|ENSG00000062822|ENSG00000062822|ENSG00000062822	.	.	.	intron_variant|intron_variant|intron_variant|intron_variant	MODIFIER|MODIFIER|MODIFIER|MODIFIER	POLD1|POLD1|POLD1|POLD1	POLD1|POLD1|POLD1|POLD1	.	.	.	rs115643912	POLD1	.	.	0.114	noncoding	0.00820387	.	.	.	.	.	GH19I050909	Enhancer	KLK4;GC19M050909	555.54;550.77	6.54143	12.3275	19:50324932-50804931	19:49924932-51844935	.	UKBB
19:50406426	a	g	9.24e-05	1.64165	0.363516	7.41372	0.284582	0	0	1	POLD1	Uncertain significance	NM_002691.4(POLD1):c.1403A>G (p.Lys468Arg)	19	50406426	50406426	A	G	exonic|exonic|exonic|exonic|exonic	POLD1|POLD1|POLD1|POLD1|POLD1	.|.|.|.|.	exonic|exonic|exonic	POLD1|POLD1|POLD1	.|.|.	exonic	POLD1	Y	missense_variant|missense_variant|upstream_gene_variant|missense_variant|downstream_gene_variant|missense_variant|downstream_gene_variant|missense_variant	MODERATE|MODERATE|MODIFIER|MODERATE|MODIFIER|MODERATE|MODIFIER|MODERATE	POLD1|POLD1|POLD1|POLD1|POLD1|POLD1|POLD1|POLD1	ENSG00000062822|ENSG00000062822|ENSG00000062822|ENSG00000062822|ENSG00000062822|ENSG00000062822|ENSG00000062822|ENSG00000062822	.	.	.	missense_variant|missense_variant|missense_variant|non_coding_transcript_exon_variant	MODERATE|MODERATE|MODERATE|MODIFIER	POLD1|POLD1|POLD1|POLD1	POLD1|POLD1|POLD1|POLD1	.	.	.	rs1004191319	POLD1	.	.	29.4	missense_variant	0.958985	.	.	.	417	5	.	.	.	.	7.16417	7.01567	19:50324932-50804931	19:49924932-51844935	.	UKBB
19:50406452	a	g	1.45e-05	3.99602	0.442901	36.0536	0.66334	0	0	1	POLD1	Uncertain significance	NM_002691.4(POLD1):c.1429G>A (p.Val477Met)	19	50406452	50406452	G	A	exonic|exonic|exonic|exonic|exonic	POLD1|POLD1|POLD1|POLD1|POLD1	.|.|.|.|.	exonic|exonic|exonic	POLD1|POLD1|POLD1	.|.|.	exonic	POLD1	Y	missense_variant|missense_variant|upstream_gene_variant|missense_variant|downstream_gene_variant|missense_variant|downstream_gene_variant|missense_variant	MODERATE|MODERATE|MODIFIER|MODERATE|MODIFIER|MODERATE|MODIFIER|MODERATE	POLD1|POLD1|POLD1|POLD1|POLD1|POLD1|POLD1|POLD1	ENSG00000062822|ENSG00000062822|ENSG00000062822|ENSG00000062822|ENSG00000062822|ENSG00000062822|ENSG00000062822|ENSG00000062822	.	.	.	missense_variant|missense_variant|missense_variant|non_coding_transcript_exon_variant	MODERATE|MODERATE|MODERATE|MODIFIER	POLD1|POLD1|POLD1|POLD1	POLD1|POLD1|POLD1|POLD1	.	.	.	rs766881510	POLD1	.	.	26.2	missense_variant	0.985337	.	.	.	417	5	.	.	.	.	12.9606	13.0453	19:50324932-50804931	19:49924932-51844935	.	UKBB
19:50406635	a	t	0.000266372	1.05295	0.76545	1.44845	0.124129	0	1	0	POLD1	Likely benign	NM_002691.4(POLD1):c.1494+118T>A	19	50406635	50406635	T	A	intronic|intronic|intronic|intronic|intronic	POLD1|POLD1|POLD1|POLD1|POLD1	.|.|.|.|.	intronic|intronic|intronic	POLD1|POLD1|POLD1	.|.|.	intronic	POLD1	Y	intron_variant|intron_variant|upstream_gene_variant|intron_variant|downstream_gene_variant|intron_variant|downstream_gene_variant|intron_variant	MODIFIER|MODIFIER|MODIFIER|MODIFIER|MODIFIER|MODIFIER|MODIFIER|MODIFIER	POLD1|POLD1|POLD1|POLD1|POLD1|POLD1|POLD1|POLD1	ENSG00000062822|ENSG00000062822|ENSG00000062822|ENSG00000062822|ENSG00000062822|ENSG00000062822|ENSG00000062822|ENSG00000062822	.	.	.	intron_variant|intron_variant|intron_variant|intron_variant	MODIFIER|MODIFIER|MODIFIER|MODIFIER	POLD1|POLD1|POLD1|POLD1	POLD1|POLD1|POLD1|POLD1	.	.	.	rs114722557	POLD1	.	.	0.128	noncoding	0.012826	EGR1;NR2F2	740;777	K562;K562	417	5	GH19I050910	Enhancer	KLK4;GC19M050909	550.77;550.77	2.8209	13.8589	19:50324932-50804931	19:49924932-51844935	.	UKBB
19:50406779	t	c	6.57e-05	0.966475	0.246881	3.78349	0.0173218	0	0	1	POLD1	Likely benign	NM_002691.4(POLD1):c.1495-204C>T	19	50406779	50406779	C	T	intronic|intronic|intronic|intronic|intronic	POLD1|POLD1|POLD1|POLD1|POLD1	.|.|.|.|.	intronic|intronic|intronic	POLD1|POLD1|POLD1	.|.|.	intronic	POLD1	Y	intron_variant|intron_variant|upstream_gene_variant|intron_variant|downstream_gene_variant|intron_variant|downstream_gene_variant|intron_variant	MODIFIER|MODIFIER|MODIFIER|MODIFIER|MODIFIER|MODIFIER|MODIFIER|MODIFIER	POLD1|POLD1|POLD1|POLD1|POLD1|POLD1|POLD1|POLD1	ENSG00000062822|ENSG00000062822|ENSG00000062822|ENSG00000062822|ENSG00000062822|ENSG00000062822|ENSG00000062822|ENSG00000062822	.	.	.	intron_variant|intron_variant|intron_variant|intron_variant	MODIFIER|MODIFIER|MODIFIER|MODIFIER	POLD1|POLD1|POLD1|POLD1	POLD1|POLD1|POLD1|POLD1	.	.	.	rs869312620	POLD1	.	.	6.961	noncoding	0.000133359	.	.	.	.	.	.	.	.	.	5.69322	12.9552	19:50324932-50804931	19:49924932-51844935	.	UKBB
19:50407040	a	c	5.14e-05	4.98583	0.973112	25.5454	1.26817	0	0	1	POLD1	Uncertain significance	NM_002691.4(POLD1):c.1552C>A (p.Leu518Met)	19	50407040	50407040	C	A	exonic|exonic|exonic|exonic|exonic	POLD1|POLD1|POLD1|POLD1|POLD1	.|.|.|.|.	exonic|exonic|exonic	POLD1|POLD1|POLD1	.|.|.	exonic	POLD1	Y	missense_variant|missense_variant|upstream_gene_variant|missense_variant|downstream_gene_variant|missense_variant|downstream_gene_variant|missense_variant	MODERATE|MODERATE|MODIFIER|MODERATE|MODIFIER|MODERATE|MODIFIER|MODERATE	POLD1|POLD1|POLD1|POLD1|POLD1|POLD1|POLD1|POLD1	ENSG00000062822|ENSG00000062822|ENSG00000062822|ENSG00000062822|ENSG00000062822|ENSG00000062822|ENSG00000062822|ENSG00000062822	.	.	.	missense_variant|missense_variant|missense_variant|non_coding_transcript_exon_variant	MODERATE|MODERATE|MODERATE|MODIFIER	POLD1|POLD1|POLD1|POLD1	POLD1|POLD1|POLD1|POLD1	.	.	.	rs149043082	POLD1	.	.	25.4	missense_variant	0.993247	.	.	.	385	10	.	.	.	.	6.13476	4.37641	19:50324932-50804931	19:49924932-51844935	.	UKBB
19:50407050	a	g	0.00022088	1.25961	0.705692	2.2483	0.361511	0	0	1	POLD1	Conflicting interpretations of pathogenicity	NM_002691.4(POLD1):c.1562G>A (p.Arg521Gln)	19	50407050	50407050	G	A	exonic|exonic|exonic|exonic|exonic	POLD1|POLD1|POLD1|POLD1|POLD1	.|.|.|.|.	exonic|exonic|exonic	POLD1|POLD1|POLD1	.|.|.	exonic	POLD1	Y	missense_variant|missense_variant|upstream_gene_variant|missense_variant|downstream_gene_variant|missense_variant|downstream_gene_variant|missense_variant	MODERATE|MODERATE|MODIFIER|MODERATE|MODIFIER|MODERATE|MODIFIER|MODERATE	POLD1|POLD1|POLD1|POLD1|POLD1|POLD1|POLD1|POLD1	ENSG00000062822|ENSG00000062822|ENSG00000062822|ENSG00000062822|ENSG00000062822|ENSG00000062822|ENSG00000062822|ENSG00000062822	.	.	.	missense_variant|missense_variant|missense_variant|non_coding_transcript_exon_variant	MODERATE|MODERATE|MODERATE|MODIFIER	POLD1|POLD1|POLD1|POLD1	POLD1|POLD1|POLD1|POLD1	.	.	.	rs143076166	POLD1	.	.	27.5	missense_variant	0.749641	.	.	.	385	10	.	.	.	.	3.46342	3.31024	19:50324932-50804931	19:49924932-51844935	.	UKBB
19:50407154	a	g	5.66e-05	0.716269	0.101687	5.04531	0.132179	0	0	1	POLD1	Uncertain significance	NM_002691.4(POLD1):c.1666G>A (p.Val556Ile)	19	50407154	50407154	G	A	exonic|exonic|exonic|exonic|exonic	POLD1|POLD1|POLD1|POLD1|POLD1	.|.|.|.|.	exonic|exonic|exonic	POLD1|POLD1|POLD1	.|.|.	exonic	POLD1	Y	missense_variant|missense_variant|missense_variant|missense_variant|downstream_gene_variant|missense_variant|missense_variant	MODERATE|MODERATE|MODERATE|MODERATE|MODIFIER|MODERATE|MODERATE	POLD1|POLD1|POLD1|POLD1|POLD1|POLD1|POLD1	ENSG00000062822|ENSG00000062822|ENSG00000062822|ENSG00000062822|ENSG00000062822|ENSG00000062822|ENSG00000062822	.	.	.	missense_variant|missense_variant|missense_variant|non_coding_transcript_exon_variant	MODERATE|MODERATE|MODERATE|MODIFIER	POLD1|POLD1|POLD1|POLD1	POLD1|POLD1|POLD1|POLD1	.	.	.	rs762273084	POLD1	.	.	19.62	missense_variant	0.165828	.	.	.	385	10	.	.	.	.	1.94038	2.07206	19:50324932-50804931	19:49924932-51844935	.	UKBB
19:50407181	a	g	3.36e-05	7.56854	1.04992	54.5593	1.35067	0	0	1	POLD1	Likely benign	NM_002691.4(POLD1):c.1686+7A>G	19	50407181	50407181	A	G	intronic|intronic|intronic|intronic|intronic	POLD1|POLD1|POLD1|POLD1|POLD1	.|.|.|.|.	intronic|intronic|intronic	POLD1|POLD1|POLD1	.|.|.	intronic	POLD1	Y	splice_region_variant&intron_variant|splice_region_variant&intron_variant|splice_region_variant&intron_variant|splice_region_variant&intron_variant|downstream_gene_variant|splice_region_variant&intron_variant|splice_region_variant&intron_variant	LOW|LOW|LOW|LOW|MODIFIER|LOW|LOW	POLD1|POLD1|POLD1|POLD1|POLD1|POLD1|POLD1	ENSG00000062822|ENSG00000062822|ENSG00000062822|ENSG00000062822|ENSG00000062822|ENSG00000062822|ENSG00000062822	.	.	.	splice_region_variant&intron_variant|splice_region_variant&intron_variant|splice_region_variant&intron_variant|splice_region_variant&intron_variant	LOW|LOW|LOW|LOW	POLD1|POLD1|POLD1|POLD1	POLD1|POLD1|POLD1|POLD1	.	.	.	rs372292374	POLD1	.	.	6.883	noncoding	0.000413056	.	.	.	385	10	.	.	.	.	11.1199	12.6513	19:50324932-50804931	19:49924932-51844935	.	UKBB
19:50407184	t	c	8.91e-05	1.9607	0.808939	4.75232	0.866142	0	0	1	POLD1	Likely benign	NM_002691.4(POLD1):c.1686+10C>T	19	50407184	50407184	C	T	intronic|intronic|intronic|intronic|intronic	POLD1|POLD1|POLD1|POLD1|POLD1	.|.|.|.|.	intronic|intronic|intronic	POLD1|POLD1|POLD1	.|.|.	intronic	POLD1	Y	intron_variant|intron_variant|intron_variant|intron_variant|downstream_gene_variant|intron_variant|intron_variant	MODIFIER|MODIFIER|MODIFIER|MODIFIER|MODIFIER|MODIFIER|MODIFIER	POLD1|POLD1|POLD1|POLD1|POLD1|POLD1|POLD1	ENSG00000062822|ENSG00000062822|ENSG00000062822|ENSG00000062822|ENSG00000062822|ENSG00000062822|ENSG00000062822	.	.	.	intron_variant|intron_variant|intron_variant|intron_variant	MODIFIER|MODIFIER|MODIFIER|MODIFIER	POLD1|POLD1|POLD1|POLD1	POLD1|POLD1|POLD1|POLD1	.	.	.	rs372652150	POLD1	.	.	0.027	noncoding	0.000452062	.	.	.	385	10	.	.	.	.	6.97011	12.379	19:50324932-50804931	19:49924932-51844935	.	UKBB
19:50407216	t	c	1.41e-05	2.48905	0.538136	11.5126	0.614036	0	0	1	POLD1	Likely benign	NM_002691.4(POLD1):c.1686+42C>T	19	50407216	50407216	C	T	intronic|intronic|intronic|intronic|intronic	POLD1|POLD1|POLD1|POLD1|POLD1	.|.|.|.|.	intronic|intronic|intronic	POLD1|POLD1|POLD1	.|.|.	intronic	POLD1	Y	intron_variant|intron_variant|intron_variant|intron_variant|downstream_gene_variant|intron_variant|intron_variant	MODIFIER|MODIFIER|MODIFIER|MODIFIER|MODIFIER|MODIFIER|MODIFIER	POLD1|POLD1|POLD1|POLD1|POLD1|POLD1|POLD1	ENSG00000062822|ENSG00000062822|ENSG00000062822|ENSG00000062822|ENSG00000062822|ENSG00000062822|ENSG00000062822	.	.	.	intron_variant|intron_variant|intron_variant|intron_variant	MODIFIER|MODIFIER|MODIFIER|MODIFIER	POLD1|POLD1|POLD1|POLD1	POLD1|POLD1|POLD1|POLD1	.	.	.	rs185839121	POLD1	.	.	0.027	noncoding	0.000285048	.	.	.	385	10	.	.	.	.	0.352196	11.8658	19:50324932-50804931	19:49924932-51844935	.	UKBB
19:50407241	a	g	2.37e-05	1.92803	0.636431	5.84087	0.609595	0	0	1	POLD1	Likely benign	NM_002691.4(POLD1):c.1686+67G>A	19	50407241	50407241	G	A	intronic|intronic|intronic|intronic|intronic	POLD1|POLD1|POLD1|POLD1|POLD1	.|.|.|.|.	intronic|intronic|intronic	POLD1|POLD1|POLD1	.|.|.	intronic	POLD1	Y	intron_variant|intron_variant|intron_variant|intron_variant|downstream_gene_variant|intron_variant|intron_variant	MODIFIER|MODIFIER|MODIFIER|MODIFIER|MODIFIER|MODIFIER|MODIFIER	POLD1|POLD1|POLD1|POLD1|POLD1|POLD1|POLD1	ENSG00000062822|ENSG00000062822|ENSG00000062822|ENSG00000062822|ENSG00000062822|ENSG00000062822|ENSG00000062822	.	.	.	intron_variant|intron_variant|intron_variant|intron_variant	MODIFIER|MODIFIER|MODIFIER|MODIFIER	POLD1|POLD1|POLD1|POLD1	POLD1|POLD1|POLD1|POLD1	.	.	.	rs190351539	POLD1	.	.	2.874	noncoding	0.00281299	.	.	.	385	10	.	.	.	.	3.24845	12.1694	19:50324932-50804931	19:49924932-51844935	.	UKBB
19:50407277	t	c	0.000962673	0.923948	0.786153	1.08589	0.472628	0	1	0	POLD1	Benign	NM_002691.4(POLD1):c.1687-50C>T	19	50407277	50407277	C	T	intronic|intronic|intronic|intronic|intronic	POLD1|POLD1|POLD1|POLD1|POLD1	.|.|.|.|.	intronic|intronic|intronic	POLD1|POLD1|POLD1	.|.|.	intronic	POLD1	Y	intron_variant|intron_variant|intron_variant|intron_variant|downstream_gene_variant|intron_variant|intron_variant	MODIFIER|MODIFIER|MODIFIER|MODIFIER|MODIFIER|MODIFIER|MODIFIER	POLD1|POLD1|POLD1|POLD1|POLD1|POLD1|POLD1	ENSG00000062822|ENSG00000062822|ENSG00000062822|ENSG00000062822|ENSG00000062822|ENSG00000062822|ENSG00000062822	.	.	.	intron_variant|intron_variant|intron_variant|intron_variant	MODIFIER|MODIFIER|MODIFIER|MODIFIER	POLD1|POLD1|POLD1|POLD1	POLD1|POLD1|POLD1|POLD1	.	.	.	rs3219400	POLD1	AC010624.1|TSKS	Adrenal_Gland|Heart_Atrial_Appendage	0.046	noncoding	0.00838087	.	.	.	385	10	.	.	.	.	0.392382	11.8442	19:50324932-50804931	19:49924932-51844935	.	UKBB
19:50407281	t	c	0.000903243	0.925427	0.787257	1.08785	0.458546	0	1	0	POLD1	Benign	NM_002691.4(POLD1):c.1687-46C>T	19	50407281	50407281	C	T	intronic|intronic|intronic|intronic|intronic	POLD1|POLD1|POLD1|POLD1|POLD1	.|.|.|.|.	intronic|intronic|intronic	POLD1|POLD1|POLD1	.|.|.	intronic	POLD1	Y	intron_variant|intron_variant|intron_variant|intron_variant|downstream_gene_variant|intron_variant|intron_variant	MODIFIER|MODIFIER|MODIFIER|MODIFIER|MODIFIER|MODIFIER|MODIFIER	POLD1|POLD1|POLD1|POLD1|POLD1|POLD1|POLD1	ENSG00000062822|ENSG00000062822|ENSG00000062822|ENSG00000062822|ENSG00000062822|ENSG00000062822|ENSG00000062822	.	.	.	intron_variant|intron_variant|intron_variant|intron_variant	MODIFIER|MODIFIER|MODIFIER|MODIFIER	POLD1|POLD1|POLD1|POLD1	POLD1|POLD1|POLD1|POLD1	.	.	.	rs3219401	POLD1	AC010624.1|TSKS	Adrenal_Gland|Heart_Atrial_Appendage	0.081	noncoding	0.00659681	.	.	.	385	10	.	.	.	.	4.0603	12.1468	19:50324932-50804931	19:49924932-51844935	.	UKBB
19:50407289	t	c	0.00087371	1.16172	0.86699	1.55664	0.501001	0	1	0	POLD1	Likely benign	NM_002691.4(POLD1):c.1687-38C>T	19	50407289	50407289	C	T	intronic|intronic|intronic|intronic|intronic	POLD1|POLD1|POLD1|POLD1|POLD1	.|.|.|.|.	intronic|intronic|intronic	POLD1|POLD1|POLD1	.|.|.	intronic	POLD1	Y	intron_variant|intron_variant|intron_variant|intron_variant|downstream_gene_variant|intron_variant|intron_variant	MODIFIER|MODIFIER|MODIFIER|MODIFIER|MODIFIER|MODIFIER|MODIFIER	POLD1|POLD1|POLD1|POLD1|POLD1|POLD1|POLD1	ENSG00000062822|ENSG00000062822|ENSG00000062822|ENSG00000062822|ENSG00000062822|ENSG00000062822|ENSG00000062822	.	.	.	intron_variant|intron_variant|intron_variant|intron_variant	MODIFIER|MODIFIER|MODIFIER|MODIFIER	POLD1|POLD1|POLD1|POLD1	POLD1|POLD1|POLD1|POLD1	.	.	.	rs373705242	POLD1	.	.	0.065	noncoding	0.00697114	.	.	.	385	10	.	.	.	.	6.51552	12.2878	19:50324932-50804931	19:49924932-51844935	.	UKBB
19:50407334	a	c	1.6e-05	0.17503	0.0101261	3.02539	0.636952	0	0	1	POLD1	Uncertain significance	NM_002691.4(POLD1):c.1694A>C (p.His565Pro)	19	50407334	50407334	A	C	exonic|exonic|exonic|exonic|exonic	POLD1|POLD1|POLD1|POLD1|POLD1	.|.|.|.|.	exonic|exonic|exonic	POLD1|POLD1|POLD1	.|.|.	exonic	POLD1	Y	missense_variant|missense_variant|missense_variant|missense_variant|downstream_gene_variant|missense_variant|missense_variant	MODERATE|MODERATE|MODERATE|MODERATE|MODIFIER|MODERATE|MODERATE	POLD1|POLD1|POLD1|POLD1|POLD1|POLD1|POLD1	ENSG00000062822|ENSG00000062822|ENSG00000062822|ENSG00000062822|ENSG00000062822|ENSG00000062822|ENSG00000062822	.	.	.	missense_variant|missense_variant|missense_variant|non_coding_transcript_exon_variant	MODERATE|MODERATE|MODERATE|MODIFIER	POLD1|POLD1|POLD1|POLD1	POLD1|POLD1|POLD1|POLD1	.	.	.	rs1452632059	POLD1	.	.	22.6	missense_variant	0.0465422	.	.	.	385	10	.	.	.	.	0.699086	1.03768	19:50324932-50804931	19:49924932-51844935	.	UKBB
19:50407336	a	g	8.98e-05	1.39752	0.587883	3.3222	0.348044	0	0	1	POLD1	Uncertain significance	NM_002691.4(POLD1):c.1696G>A (p.Glu566Lys)	19	50407336	50407336	G	A	exonic|exonic|exonic|exonic|exonic	POLD1|POLD1|POLD1|POLD1|POLD1	.|.|.|.|.	exonic|exonic|exonic	POLD1|POLD1|POLD1	.|.|.	exonic	POLD1	Y	missense_variant|missense_variant|missense_variant|missense_variant|downstream_gene_variant|missense_variant|missense_variant	MODERATE|MODERATE|MODERATE|MODERATE|MODIFIER|MODERATE|MODERATE	POLD1|POLD1|POLD1|POLD1|POLD1|POLD1|POLD1	ENSG00000062822|ENSG00000062822|ENSG00000062822|ENSG00000062822|ENSG00000062822|ENSG00000062822|ENSG00000062822	.	.	.	missense_variant|missense_variant|missense_variant|non_coding_transcript_exon_variant	MODERATE|MODERATE|MODERATE|MODIFIER	POLD1|POLD1|POLD1|POLD1	POLD1|POLD1|POLD1|POLD1	.	.	.	rs372429157	POLD1	.	.	12.29	missense_variant	0.0155412	.	.	.	385	10	.	.	.	.	0.453824	0.736651	19:50324932-50804931	19:49924932-51844935	.	UKBB
19:50407353	t	c	0.000701438	1.0285	0.858294	1.23245	0.118615	0	1	0	POLD1	Benign	NM_002691.4(POLD1):c.1713C>T (p.Pro571=)	19	50407353	50407353	C	T	exonic|exonic|exonic|exonic|exonic	POLD1|POLD1|POLD1|POLD1|POLD1	.|.|.|.|.	exonic|exonic|exonic	POLD1|POLD1|POLD1	.|.|.	exonic	POLD1	Y	synonymous_variant|synonymous_variant|synonymous_variant|synonymous_variant|downstream_gene_variant|synonymous_variant|synonymous_variant	LOW|LOW|LOW|LOW|MODIFIER|LOW|LOW	POLD1|POLD1|POLD1|POLD1|POLD1|POLD1|POLD1	ENSG00000062822|ENSG00000062822|ENSG00000062822|ENSG00000062822|ENSG00000062822|ENSG00000062822|ENSG00000062822	.	.	.	synonymous_variant|synonymous_variant|synonymous_variant|non_coding_transcript_exon_variant	LOW|LOW|LOW|MODIFIER	POLD1|POLD1|POLD1|POLD1	POLD1|POLD1|POLD1|POLD1	.	.	.	rs2230248	POLD1	AC010624.1	Adrenal_Gland	0.602	noncoding	0.000994194	.	.	.	385	10	.	.	.	.	10.6902	14.0828	19:50324932-50804931	19:49924932-51844935	.	UKBB
19:50407385	t	c	1.99e-05	0.00743616	5.76e-06	9.59859	0.744969	0	0	1	POLD1	Uncertain significance	NM_002691.4(POLD1):c.1745C>T (p.Thr582Met)	19	50407385	50407385	C	T	exonic|exonic|exonic|exonic|exonic	POLD1|POLD1|POLD1|POLD1|POLD1	.|.|.|.|.	exonic|exonic|exonic	POLD1|POLD1|POLD1	.|.|.	exonic	POLD1	Y	missense_variant|missense_variant|missense_variant|missense_variant|downstream_gene_variant|missense_variant|missense_variant	MODERATE|MODERATE|MODERATE|MODERATE|MODIFIER|MODERATE|MODERATE	POLD1|POLD1|POLD1|POLD1|POLD1|POLD1|POLD1	ENSG00000062822|ENSG00000062822|ENSG00000062822|ENSG00000062822|ENSG00000062822|ENSG00000062822|ENSG00000062822	.	.	.	missense_variant|missense_variant|missense_variant|non_coding_transcript_exon_variant	MODERATE|MODERATE|MODERATE|MODIFIER	POLD1|POLD1|POLD1|POLD1	POLD1|POLD1|POLD1|POLD1	.	.	.	rs547831370	POLD1	.	.	23.7	missense_variant	0.744846	.	.	.	385	10	.	.	.	.	4.01589	4.13816	19:50324932-50804931	19:49924932-51844935	.	UKBB
19:50407401	t	c	0.000324612	0.907193	0.694783	1.18454	0.324222	0	1	0	POLD1	Benign	NM_002691.4(POLD1):c.1761C>T (p.Ile587=)	19	50407401	50407401	C	T	exonic|exonic|exonic|exonic|exonic	POLD1|POLD1|POLD1|POLD1|POLD1	.|.|.|.|.	exonic|exonic|exonic	POLD1|POLD1|POLD1	.|.|.	exonic	POLD1	Y	synonymous_variant|synonymous_variant|synonymous_variant|synonymous_variant|downstream_gene_variant|synonymous_variant|synonymous_variant	LOW|LOW|LOW|LOW|MODIFIER|LOW|LOW	POLD1|POLD1|POLD1|POLD1|POLD1|POLD1|POLD1	ENSG00000062822|ENSG00000062822|ENSG00000062822|ENSG00000062822|ENSG00000062822|ENSG00000062822|ENSG00000062822	.	.	.	synonymous_variant|synonymous_variant|synonymous_variant|non_coding_transcript_exon_variant	LOW|LOW|LOW|MODIFIER	POLD1|POLD1|POLD1|POLD1	POLD1|POLD1|POLD1|POLD1	.	.	.	rs3218755	POLD1	.	.	4.612	noncoding	1.96741e-07	.	.	.	385	10	.	.	.	.	14.561	13.2524	19:50324932-50804931	19:49924932-51844935	.	UKBB
19:50408468	t	c	0.000340521	0.886654	0.685337	1.14711	0.443577	0	1	0	POLD1	Likely benign	NM_002691.4(POLD1):c.1776-317C>T	19	50408468	50408468	C	T	intronic|intronic|intronic|intronic|intronic	POLD1|POLD1|POLD1|POLD1|POLD1	.|.|.|.|.	intronic|intronic|intronic	POLD1|POLD1|POLD1	.|.|.	intronic	POLD1	Y	intron_variant|intron_variant|intron_variant|intron_variant|intron_variant|intron_variant	MODIFIER|MODIFIER|MODIFIER|MODIFIER|MODIFIER|MODIFIER	POLD1|POLD1|POLD1|POLD1|POLD1|POLD1	ENSG00000062822|ENSG00000062822|ENSG00000062822|ENSG00000062822|ENSG00000062822|ENSG00000062822	.	.	.	intron_variant|intron_variant|intron_variant|intron_variant	MODIFIER|MODIFIER|MODIFIER|MODIFIER	POLD1|POLD1|POLD1|POLD1	POLD1|POLD1|POLD1|POLD1	.	.	.	rs114533018	POLD1	.	.	0.301	noncoding	5.31346e-13	.	.	.	.	.	.	.	.	.	0.5658	0.437227	19:50324932-50804931	19:49924932-51844935	.	UKBB
19:50408765	t	c	1.36e-05	3.08854	0.185645	51.3836	0.364717	0	0	1	POLD1	Likely benign	NM_002691.4(POLD1):c.1776-20C>T	19	50408765	50408765	C	T	exonic	POLD1	.	exonic	POLD1	.	exonic	POLD1	Y	intron_variant|upstream_gene_variant|missense_variant|intron_variant|intron_variant|intron_variant|missense_variant	MODIFIER|MODIFIER|MODERATE|MODIFIER|MODIFIER|MODIFIER|MODERATE	POLD1|POLD1|POLD1|POLD1|POLD1|POLD1|POLD1	ENSG00000062822|ENSG00000062822|ENSG00000062822|ENSG00000062822|ENSG00000062822|ENSG00000062822|ENSG00000062822	.	.	.	intron_variant|missense_variant|intron_variant|intron_variant	MODIFIER|MODERATE|MODIFIER|MODIFIER	POLD1|POLD1|POLD1|POLD1	POLD1|POLD1|POLD1|POLD1	.	.	.	rs746366643	POLD1	.	.	8.804	noncoding	1.99947e-11	.	.	.	.	.	.	.	.	.	1.56849	0.944142	19:50324932-50804931	19:49924932-51844935	.	UKBB
19:50408791	t	c	2.05e-05	3.74305	0.184181	76.0686	0.408601	0	0	1	POLD1	Likely benign	NM_002691.4(POLD1):c.1782C>T (p.Tyr594=)	19	50408791	50408791	C	T	exonic|exonic|exonic|exonic|exonic	POLD1|POLD1|POLD1|POLD1|POLD1	.|.|.|.|.	exonic|exonic|exonic	POLD1|POLD1|POLD1	.|.|.	exonic	POLD1	Y	synonymous_variant|upstream_gene_variant|synonymous_variant|synonymous_variant|synonymous_variant|synonymous_variant|synonymous_variant	LOW|MODIFIER|LOW|LOW|LOW|LOW|LOW	POLD1|POLD1|POLD1|POLD1|POLD1|POLD1|POLD1	ENSG00000062822|ENSG00000062822|ENSG00000062822|ENSG00000062822|ENSG00000062822|ENSG00000062822|ENSG00000062822	.	.	.	synonymous_variant|synonymous_variant|synonymous_variant|non_coding_transcript_exon_variant	LOW|LOW|LOW|MODIFIER	POLD1|POLD1|POLD1|POLD1	POLD1|POLD1|POLD1|POLD1	.	.	.	rs147546995	POLD1	.	.	2.12	noncoding	2.26163e-11	.	.	.	.	.	.	.	.	.	12.6749	7.13288	19:50324932-50804931	19:49924932-51844935	.	UKBB
19:50408795	a	g	1.61e-05	1.88099	0.23253	15.2158	0.256804	0	0	1	POLD1	Uncertain significance	NM_002691.4(POLD1):c.1786G>A (p.Val596Ile)	19	50408795	50408795	G	A	exonic|exonic|exonic|exonic|exonic	POLD1|POLD1|POLD1|POLD1|POLD1	.|.|.|.|.	exonic|exonic|exonic	POLD1|POLD1|POLD1	.|.|.	exonic	POLD1	Y	missense_variant|upstream_gene_variant|missense_variant|missense_variant|missense_variant|missense_variant|missense_variant	MODERATE|MODIFIER|MODERATE|MODERATE|MODERATE|MODERATE|MODERATE	POLD1|POLD1|POLD1|POLD1|POLD1|POLD1|POLD1	ENSG00000062822|ENSG00000062822|ENSG00000062822|ENSG00000062822|ENSG00000062822|ENSG00000062822|ENSG00000062822	.	.	.	missense_variant|missense_variant|missense_variant|non_coding_transcript_exon_variant	MODERATE|MODERATE|MODERATE|MODIFIER	POLD1|POLD1|POLD1|POLD1	POLD1|POLD1|POLD1|POLD1	.	.	.	rs773180520	POLD1	.	.	21	missense_variant	0.211616	.	.	.	.	.	.	.	.	.	2.23029	2.51056	19:50324932-50804931	19:49924932-51844935	.	UKBB
19:50408800	t	c	5.7e-05	0.438498	0.0896358	2.14513	0.510323	0	0	1	POLD1	Likely benign	NM_002691.4(POLD1):c.1791C>T (p.Pro597=)	19	50408800	50408800	C	T	exonic|exonic|exonic|exonic|exonic	POLD1|POLD1|POLD1|POLD1|POLD1	.|.|.|.|.	exonic|exonic|exonic	POLD1|POLD1|POLD1	.|.|.	exonic	POLD1	Y	synonymous_variant|upstream_gene_variant|synonymous_variant|synonymous_variant|synonymous_variant|synonymous_variant|synonymous_variant	LOW|MODIFIER|LOW|LOW|LOW|LOW|LOW	POLD1|POLD1|POLD1|POLD1|POLD1|POLD1|POLD1	ENSG00000062822|ENSG00000062822|ENSG00000062822|ENSG00000062822|ENSG00000062822|ENSG00000062822|ENSG00000062822	.	.	.	synonymous_variant|synonymous_variant|synonymous_variant|non_coding_transcript_exon_variant	LOW|LOW|LOW|MODIFIER	POLD1|POLD1|POLD1|POLD1	POLD1|POLD1|POLD1|POLD1	.	.	.	rs138293440	POLD1	.	.	7.949	noncoding	2.33354e-11	.	.	.	.	.	.	.	.	.	14.4224	7.95578	19:50324932-50804931	19:49924932-51844935	.	UKBB
19:50408803	t	c	1.4e-05	2.85508	0.781409	10.4318	0.948847	0	0	1	POLD1	Likely benign	NM_002691.4(POLD1):c.1794C>T (p.Ile598=)	19	50408803	50408803	C	T	exonic|exonic|exonic|exonic|exonic	POLD1|POLD1|POLD1|POLD1|POLD1	.|.|.|.|.	exonic|exonic|exonic	POLD1|POLD1|POLD1	.|.|.	exonic	POLD1	Y	synonymous_variant|upstream_gene_variant|synonymous_variant|synonymous_variant|synonymous_variant|synonymous_variant|synonymous_variant	LOW|MODIFIER|LOW|LOW|LOW|LOW|LOW	POLD1|POLD1|POLD1|POLD1|POLD1|POLD1|POLD1	ENSG00000062822|ENSG00000062822|ENSG00000062822|ENSG00000062822|ENSG00000062822|ENSG00000062822|ENSG00000062822	.	.	.	synonymous_variant|synonymous_variant|synonymous_variant|non_coding_transcript_exon_variant	LOW|LOW|LOW|MODIFIER	POLD1|POLD1|POLD1|POLD1	POLD1|POLD1|POLD1|POLD1	.	.	.	rs369152704	POLD1	.	.	8.825	noncoding	2.51624e-11	.	.	.	.	.	.	.	.	.	15.6113	8.49922	19:50324932-50804931	19:49924932-51844935	.	UKBB
19:50408804	a	g	0.00018026	1.16626	0.664761	2.04608	0.227752	0	0	1	POLD1	Conflicting interpretations of pathogenicity	NM_002691.4(POLD1):c.1795G>A (p.Ala599Thr)	19	50408804	50408804	G	A	exonic|exonic|exonic|exonic|exonic	POLD1|POLD1|POLD1|POLD1|POLD1	.|.|.|.|.	exonic|exonic|exonic	POLD1|POLD1|POLD1	.|.|.	exonic	POLD1	Y	missense_variant|upstream_gene_variant|missense_variant|missense_variant|missense_variant|missense_variant|missense_variant	MODERATE|MODIFIER|MODERATE|MODERATE|MODERATE|MODERATE|MODERATE	POLD1|POLD1|POLD1|POLD1|POLD1|POLD1|POLD1	ENSG00000062822|ENSG00000062822|ENSG00000062822|ENSG00000062822|ENSG00000062822|ENSG00000062822|ENSG00000062822	.	.	.	missense_variant|missense_variant|missense_variant|non_coding_transcript_exon_variant	MODERATE|MODERATE|MODERATE|MODIFIER	POLD1|POLD1|POLD1|POLD1	POLD1|POLD1|POLD1|POLD1	.	.	.	rs149569984	POLD1	.	.	19.7	missense_variant	0.602372	.	.	.	.	.	.	.	.	.	2.60774	2.56105	19:50324932-50804931	19:49924932-51844935	.	UKBB
19:50408912	t	c	1.74e-05	2.43659	0.628914	9.44004	0.704653	0	0	1	POLD1	Likely benign	NM_002691.4(POLD1):c.1892+11C>T	19	50408912	50408912	C	T	intronic|intronic|intronic|intronic|intronic	POLD1|POLD1|POLD1|POLD1|POLD1	.|.|.|.|.	intronic|intronic|intronic	POLD1|POLD1|POLD1	.|.|.	intronic	POLD1	Y	intron_variant|upstream_gene_variant|upstream_gene_variant|intron_variant|intron_variant|intron_variant|intron_variant|intron_variant	MODIFIER|MODIFIER|MODIFIER|MODIFIER|MODIFIER|MODIFIER|MODIFIER|MODIFIER	POLD1|POLD1|POLD1|POLD1|POLD1|POLD1|POLD1|POLD1	ENSG00000062822|ENSG00000062822|ENSG00000062822|ENSG00000062822|ENSG00000062822|ENSG00000062822|ENSG00000062822|ENSG00000062822	.	.	.	intron_variant|intron_variant|intron_variant|intron_variant	MODIFIER|MODIFIER|MODIFIER|MODIFIER	POLD1|POLD1|POLD1|POLD1	POLD1|POLD1|POLD1|POLD1	.	.	.	rs376751542	POLD1	.	.	0.188	noncoding	4.01352e-05	.	.	.	.	.	.	.	.	.	0.744886	6.90879	19:50324932-50804931	19:49924932-51844935	.	UKBB
19:50409159	a	g	1.6e-05	0.762388	0.0452984	12.8313	0.0702746	0	0	1	POLD1	Uncertain significance	NM_002691.4(POLD1):c.1930G>A (p.Asp644Asn)	19	50409159	50409159	G	A	exonic|exonic|exonic|exonic|exonic	POLD1|POLD1|POLD1|POLD1|POLD1	.|.|.|.|.	exonic|exonic|exonic	POLD1|POLD1|POLD1	.|.|.	exonic	POLD1	Y	missense_variant|upstream_gene_variant|upstream_gene_variant|missense_variant|missense_variant|missense_variant|missense_variant|missense_variant	MODERATE|MODIFIER|MODIFIER|MODERATE|MODERATE|MODERATE|MODERATE|MODERATE	POLD1|POLD1|POLD1|POLD1|POLD1|POLD1|POLD1|POLD1	ENSG00000062822|ENSG00000062822|ENSG00000062822|ENSG00000062822|ENSG00000062822|ENSG00000062822|ENSG00000062822|ENSG00000062822	.	.	.	missense_variant|missense_variant|missense_variant|non_coding_transcript_exon_variant	MODERATE|MODERATE|MODERATE|MODIFIER	POLD1|POLD1|POLD1|POLD1	POLD1|POLD1|POLD1|POLD1	.	.	.	rs763465385	POLD1	.	.	22.7	missense_variant	0.0498519	.	.	.	.	.	.	.	.	.	1.60449	2.08596	19:50324932-50804931	19:49924932-51844935	.	UKBB
19:50409223	a	g	4.74e-05	2.30366	0.434203	12.2221	0.485452	0	0	1	POLD1	Uncertain significance	NM_002691.4(POLD1):c.1994G>A (p.Ser665Asn)	19	50409223	50409223	G	A	exonic|exonic|exonic|exonic|exonic	POLD1|POLD1|POLD1|POLD1|POLD1	.|.|.|.|.	exonic|exonic|exonic	POLD1|POLD1|POLD1	.|.|.	exonic	POLD1	Y	missense_variant|upstream_gene_variant|upstream_gene_variant|missense_variant|missense_variant|missense_variant|missense_variant|missense_variant	MODERATE|MODIFIER|MODIFIER|MODERATE|MODERATE|MODERATE|MODERATE|MODERATE	POLD1|POLD1|POLD1|POLD1|POLD1|POLD1|POLD1|POLD1	ENSG00000062822|ENSG00000062822|ENSG00000062822|ENSG00000062822|ENSG00000062822|ENSG00000062822|ENSG00000062822|ENSG00000062822	.	.	.	missense_variant|missense_variant|missense_variant|non_coding_transcript_exon_variant	MODERATE|MODERATE|MODERATE|MODIFIER	POLD1|POLD1|POLD1|POLD1	POLD1|POLD1|POLD1|POLD1	.	.	.	rs757053149	POLD1	.	.	20.8	missense_variant	0.145539	.	.	.	.	.	.	.	.	.	1.6809	1.90355	19:50324932-50804931	19:49924932-51844935	.	UKBB
19:50409504	t	c	1.15e-05	9.92047	2.06075	47.7571	2.37531	1	0	0	POLD1	Likely benign	NM_002691.4(POLD1):c.2007-15C>T	19	50409504	50409504	C	T	intronic|intronic|intronic|intronic|intronic	POLD1|POLD1|POLD1|POLD1|POLD1	.|.|.|.|.	intronic|intronic|intronic	POLD1|POLD1|POLD1	.|.|.	intronic	POLD1	Y	intron_variant|upstream_gene_variant|upstream_gene_variant|intron_variant|intron_variant|intron_variant|intron_variant|intron_variant	MODIFIER|MODIFIER|MODIFIER|MODIFIER|MODIFIER|MODIFIER|MODIFIER|MODIFIER	POLD1|POLD1|POLD1|POLD1|POLD1|POLD1|POLD1|POLD1	ENSG00000062822|ENSG00000062822|ENSG00000062822|ENSG00000062822|ENSG00000062822|ENSG00000062822|ENSG00000062822|ENSG00000062822	.	.	.	intron_variant|intron_variant|intron_variant|intron_variant	MODIFIER|MODIFIER|MODIFIER|MODIFIER	POLD1|POLD1|POLD1|POLD1	POLD1|POLD1|POLD1|POLD1	.	.	.	rs769431445	POLD1	.	.	0.425	noncoding	9.29053e-09	.	.	.	.	.	.	.	.	.	0.293866	8.33559	19:50324932-50804931	19:49924932-51844935	.	UKBB
19:50409505	a	g	5.78e-05	0.968797	0.19136	4.90473	0.013497	0	0	1	POLD1	Likely benign	NM_002691.4(POLD1):c.2007-14G>A	19	50409505	50409505	G	A	intronic|intronic|intronic|intronic|intronic	POLD1|POLD1|POLD1|POLD1|POLD1	.|.|.|.|.	intronic|intronic|intronic	POLD1|POLD1|POLD1	.|.|.	intronic	POLD1	Y	intron_variant|upstream_gene_variant|upstream_gene_variant|intron_variant|intron_variant|intron_variant|intron_variant|intron_variant	MODIFIER|MODIFIER|MODIFIER|MODIFIER|MODIFIER|MODIFIER|MODIFIER|MODIFIER	POLD1|POLD1|POLD1|POLD1|POLD1|POLD1|POLD1|POLD1	ENSG00000062822|ENSG00000062822|ENSG00000062822|ENSG00000062822|ENSG00000062822|ENSG00000062822|ENSG00000062822|ENSG00000062822	.	.	.	intron_variant|intron_variant|intron_variant|intron_variant	MODIFIER|MODIFIER|MODIFIER|MODIFIER	POLD1|POLD1|POLD1|POLD1	POLD1|POLD1|POLD1|POLD1	.	.	.	rs374710307	POLD1	.	.	3.322	noncoding	9.27437e-09	.	.	.	.	.	.	.	.	.	5.11521	9.11784	19:50324932-50804931	19:49924932-51844935	.	UKBB
19:50409514	t	c	0.000426241	1.48068	0.976286	2.24566	1.18829	0	0	1	POLD1	Conflicting interpretations of pathogenicity	NM_002691.4(POLD1):c.2007-5C>T	19	50409514	50409514	C	T	intronic|intronic|intronic|intronic|intronic	POLD1|POLD1|POLD1|POLD1|POLD1	.|.|.|.|.	intronic|intronic|intronic	POLD1|POLD1|POLD1	.|.|.	intronic	POLD1	Y	splice_region_variant&intron_variant|upstream_gene_variant|upstream_gene_variant|splice_region_variant&intron_variant|splice_region_variant&intron_variant|splice_region_variant&intron_variant|splice_region_variant&intron_variant|splice_region_variant&intron_variant	LOW|MODIFIER|MODIFIER|LOW|LOW|LOW|LOW|LOW	POLD1|POLD1|POLD1|POLD1|POLD1|POLD1|POLD1|POLD1	ENSG00000062822|ENSG00000062822|ENSG00000062822|ENSG00000062822|ENSG00000062822|ENSG00000062822|ENSG00000062822|ENSG00000062822	.	.	.	splice_region_variant&intron_variant|splice_region_variant&intron_variant|splice_region_variant&intron_variant|splice_region_variant&intron_variant	LOW|LOW|LOW|LOW	POLD1|POLD1|POLD1|POLD1	POLD1|POLD1|POLD1|POLD1	.	.	.	rs199506387	POLD1	.	.	1.376	noncoding	8.88401e-09	.	.	.	.	.	.	.	.	.	12.0799	10.3174	19:50324932-50804931	19:49924932-51844935	.	UKBB
19:50409528	t	c	6.58e-05	0.913383	0.29432	2.83456	0.0577438	0	0	1	POLD1	Likely benign	NM_002691.4(POLD1):c.2016C>T (p.Ala672=)	19	50409528	50409528	C	T	exonic|exonic|exonic|exonic|exonic	POLD1|POLD1|POLD1|POLD1|POLD1	.|.|.|.|.	exonic|exonic|exonic	POLD1|POLD1|POLD1	.|.|.	exonic	POLD1	Y	synonymous_variant|upstream_gene_variant|upstream_gene_variant|synonymous_variant|synonymous_variant|synonymous_variant|synonymous_variant|synonymous_variant	LOW|MODIFIER|MODIFIER|LOW|LOW|LOW|LOW|LOW	POLD1|POLD1|POLD1|POLD1|POLD1|POLD1|POLD1|POLD1	ENSG00000062822|ENSG00000062822|ENSG00000062822|ENSG00000062822|ENSG00000062822|ENSG00000062822|ENSG00000062822|ENSG00000062822	.	.	.	synonymous_variant|synonymous_variant|synonymous_variant|non_coding_transcript_exon_variant	LOW|LOW|LOW|MODIFIER	POLD1|POLD1|POLD1|POLD1	POLD1|POLD1|POLD1|POLD1	.	.	.	rs761142119	POLD1	.	.	1.594	noncoding	9.44089e-09	.	.	.	.	.	.	.	.	.	11.6963	10.2024	19:50324932-50804931	19:49924932-51844935	.	UKBB
19:50409529	a	g	0.000283927	1.08145	0.614248	1.904	0.104522	0	1	0	POLD1	Conflicting interpretations of pathogenicity	NM_002691.4(POLD1):c.2017G>A (p.Glu673Lys)	19	50409529	50409529	G	A	exonic|exonic|exonic|exonic|exonic	POLD1|POLD1|POLD1|POLD1|POLD1	.|.|.|.|.	exonic|exonic|exonic	POLD1|POLD1|POLD1	.|.|.	exonic	POLD1	Y	missense_variant|upstream_gene_variant|upstream_gene_variant|missense_variant|missense_variant|missense_variant|missense_variant|missense_variant	MODERATE|MODIFIER|MODIFIER|MODERATE|MODERATE|MODERATE|MODERATE|MODERATE	POLD1|POLD1|POLD1|POLD1|POLD1|POLD1|POLD1|POLD1	ENSG00000062822|ENSG00000062822|ENSG00000062822|ENSG00000062822|ENSG00000062822|ENSG00000062822|ENSG00000062822|ENSG00000062822	.	.	.	missense_variant|missense_variant|missense_variant|non_coding_transcript_exon_variant	MODERATE|MODERATE|MODERATE|MODIFIER	POLD1|POLD1|POLD1|POLD1	POLD1|POLD1|POLD1|POLD1	.	.	.	rs61751955	POLD1	.	.	31	missense_variant	0.791245	.	.	.	.	.	.	.	.	.	5.07065	5.51072	19:50324932-50804931	19:49924932-51844935	.	UKBB
19:50409564	c	g	0.000893066	0.912561	0.672028	1.23919	0.253366	0	1	0	POLD1	Conflicting interpretations of pathogenicity	NM_002691.4(POLD1):c.2052G>C (p.Gln684His)	19	50409564	50409564	G	C	exonic|exonic|exonic|exonic|exonic	POLD1|POLD1|POLD1|POLD1|POLD1	.|.|.|.|.	exonic|exonic|exonic	POLD1|POLD1|POLD1	.|.|.	exonic	POLD1	Y	missense_variant|upstream_gene_variant|upstream_gene_variant|missense_variant|missense_variant|missense_variant|missense_variant|missense_variant	MODERATE|MODIFIER|MODIFIER|MODERATE|MODERATE|MODERATE|MODERATE|MODERATE	POLD1|POLD1|POLD1|POLD1|POLD1|POLD1|POLD1|POLD1	ENSG00000062822|ENSG00000062822|ENSG00000062822|ENSG00000062822|ENSG00000062822|ENSG00000062822|ENSG00000062822|ENSG00000062822	.	.	.	missense_variant|missense_variant|missense_variant|non_coding_transcript_exon_variant	MODERATE|MODERATE|MODERATE|MODIFIER	POLD1|POLD1|POLD1|POLD1	POLD1|POLD1|POLD1|POLD1	.	.	.	rs144143245	POLD1	.	.	25	missense_variant	0.913059	.	.	.	.	.	.	.	.	.	4.25721	3.88217	19:50324932-50804931	19:49924932-51844935	.	UKBB
19:50409588	a	g	8.21e-06	1.69063	0.10666	26.7975	0.149048	0	0	1	POLD1	Likely benign	NM_002691.4(POLD1):c.2076G>A (p.Ala692=)	19	50409588	50409588	G	A	exonic|exonic|exonic|exonic|exonic	POLD1|POLD1|POLD1|POLD1|POLD1	.|.|.|.|.	exonic|exonic|exonic	POLD1|POLD1|POLD1	.|.|.	exonic	POLD1	Y	synonymous_variant|upstream_gene_variant|upstream_gene_variant|synonymous_variant|synonymous_variant|synonymous_variant|synonymous_variant|synonymous_variant	LOW|MODIFIER|MODIFIER|LOW|LOW|LOW|LOW|LOW	POLD1|POLD1|POLD1|POLD1|POLD1|POLD1|POLD1|POLD1	ENSG00000062822|ENSG00000062822|ENSG00000062822|ENSG00000062822|ENSG00000062822|ENSG00000062822|ENSG00000062822|ENSG00000062822	.	.	.	synonymous_variant|synonymous_variant|synonymous_variant|non_coding_transcript_exon_variant	LOW|LOW|LOW|MODIFIER	POLD1|POLD1|POLD1|POLD1	POLD1|POLD1|POLD1|POLD1	.	.	.	rs1420671052	POLD1	.	.	5.174	noncoding	3.74428e-09	.	.	.	.	.	.	.	.	.	11.0557	10.0416	19:50324932-50804931	19:49924932-51844935	.	UKBB
19:50409612	a	g	4.69e-05	1.52638	0.714194	3.26219	0.560509	0	0	1	POLD1	Conflicting interpretations of pathogenicity	NM_002691.4(POLD1):c.2100A>G (p.Val700=)	19	50409612	50409612	A	G	exonic|exonic|exonic|exonic	POLD1|POLD1|POLD1|POLD1	.|.|.|.	exonic|exonic|exonic	POLD1|POLD1|POLD1	.|.|.	exonic	POLD1	Y	synonymous_variant|upstream_gene_variant|upstream_gene_variant|synonymous_variant|intron_variant|synonymous_variant|synonymous_variant|synonymous_variant	LOW|MODIFIER|MODIFIER|LOW|MODIFIER|LOW|LOW|LOW	POLD1|POLD1|POLD1|POLD1|POLD1|POLD1|POLD1|POLD1	ENSG00000062822|ENSG00000062822|ENSG00000062822|ENSG00000062822|ENSG00000062822|ENSG00000062822|ENSG00000062822|ENSG00000062822	.	.	.	synonymous_variant|synonymous_variant|synonymous_variant|non_coding_transcript_exon_variant	LOW|LOW|LOW|MODIFIER	POLD1|POLD1|POLD1|POLD1	POLD1|POLD1|POLD1|POLD1	.	.	.	rs772468675	POLD1	.	.	9.82	noncoding	6.21588e-09	.	.	.	.	.	.	.	.	.	14.5108	10.8652	19:50324932-50804931	19:49924932-51844935	.	UKBB
19:50409670	a	g	2.48e-05	0.725133	0.0790116	6.65494	0.110026	0	0	1	POLD1	Conflicting interpretations of pathogenicity	NM_002691.4(POLD1):c.2154+4G>A	19	50409670	50409670	G	A	intronic|intronic|intronic|intronic|intronic	POLD1|POLD1|POLD1|POLD1|POLD1	.|.|.|.|.	intronic|intronic|intronic	POLD1|POLD1|POLD1	.|.|.	intronic	POLD1	Y	splice_region_variant&intron_variant|upstream_gene_variant|upstream_gene_variant|splice_region_variant&intron_variant|intron_variant|splice_region_variant&intron_variant|splice_region_variant&intron_variant|splice_region_variant&intron_variant	LOW|MODIFIER|MODIFIER|LOW|MODIFIER|LOW|LOW|LOW	POLD1|POLD1|POLD1|POLD1|POLD1|POLD1|POLD1|POLD1	ENSG00000062822|ENSG00000062822|ENSG00000062822|ENSG00000062822|ENSG00000062822|ENSG00000062822|ENSG00000062822|ENSG00000062822	.	.	.	splice_region_variant&intron_variant|splice_region_variant&intron_variant|splice_region_variant&intron_variant|splice_region_variant&intron_variant	LOW|LOW|LOW|LOW	POLD1|POLD1|POLD1|POLD1	POLD1|POLD1|POLD1|POLD1	.	.	.	rs373416476	POLD1	.	.	9.436	noncoding	5.67918e-09	.	.	.	.	.	.	.	.	.	15.5833	11.1593	19:50324932-50804931	19:49924932-51844935	.	UKBB
19:50409677	a	g	2.85e-05	0.794136	0.241424	2.61222	0.152242	0	0	1	POLD1	Likely benign	NM_002691.4(POLD1):c.2154+11G>A	19	50409677	50409677	G	A	intronic|intronic|intronic|intronic|intronic	POLD1|POLD1|POLD1|POLD1|POLD1	.|.|.|.|.	intronic|intronic|intronic	POLD1|POLD1|POLD1	.|.|.	intronic	POLD1	Y	intron_variant|upstream_gene_variant|upstream_gene_variant|intron_variant|intron_variant|intron_variant|intron_variant|intron_variant	MODIFIER|MODIFIER|MODIFIER|MODIFIER|MODIFIER|MODIFIER|MODIFIER|MODIFIER	POLD1|POLD1|POLD1|POLD1|POLD1|POLD1|POLD1|POLD1	ENSG00000062822|ENSG00000062822|ENSG00000062822|ENSG00000062822|ENSG00000062822|ENSG00000062822|ENSG00000062822|ENSG00000062822	.	.	.	intron_variant|intron_variant|intron_variant|intron_variant	MODIFIER|MODIFIER|MODIFIER|MODIFIER	POLD1|POLD1|POLD1|POLD1	POLD1|POLD1|POLD1|POLD1	.	.	.	rs755701909	POLD1	.	.	0.033	noncoding	2.89541e-09	.	.	.	.	.	.	.	.	.	0.239468	7.95585	19:50324932-50804931	19:49924932-51844935	.	UKBB
19:50409686	a	g	6.65e-05	0.557942	0.147122	2.11593	0.407934	0	0	1	POLD1	Likely benign	NM_002691.4(POLD1):c.2154+20G>A	19	50409686	50409686	G	A	intronic|intronic|intronic|intronic|intronic	POLD1|POLD1|POLD1|POLD1|POLD1	.|.|.|.|.	intronic|intronic|intronic	POLD1|POLD1|POLD1	.|.|.	intronic	POLD1	Y	intron_variant|upstream_gene_variant|upstream_gene_variant|intron_variant|intron_variant|intron_variant|intron_variant|intron_variant	MODIFIER|MODIFIER|MODIFIER|MODIFIER|MODIFIER|MODIFIER|MODIFIER|MODIFIER	POLD1|POLD1|POLD1|POLD1|POLD1|POLD1|POLD1|POLD1	ENSG00000062822|ENSG00000062822|ENSG00000062822|ENSG00000062822|ENSG00000062822|ENSG00000062822|ENSG00000062822|ENSG00000062822	.	.	.	intron_variant|intron_variant|intron_variant|intron_variant	MODIFIER|MODIFIER|MODIFIER|MODIFIER	POLD1|POLD1|POLD1|POLD1	POLD1|POLD1|POLD1|POLD1	.	.	.	rs376289049	POLD1	.	.	2.506	noncoding	4.26122e-09	.	.	.	.	.	.	.	.	.	7.87894	9.58306	19:50324932-50804931	19:49924932-51844935	.	UKBB
19:50413449	c	g	7.03e-05	1.48201	0.536829	4.09135	0.34911	0	0	1	POLD1	Uncertain significance	NM_002691.4(POLD1):c.2178G>C (p.Gln726His)	19	50413449	50413449	G	C	exonic|exonic|exonic|exonic|exonic	POLD1|POLD1|POLD1|POLD1|POLD1	.|.|.|.|.	exonic|exonic|exonic	POLD1|POLD1|POLD1	.|.|.	exonic	POLD1	Y	missense_variant|upstream_gene_variant|upstream_gene_variant|missense_variant|upstream_gene_variant|missense_variant|upstream_gene_variant|upstream_gene_variant|upstream_gene_variant|missense_variant|missense_variant|missense_variant	MODERATE|MODIFIER|MODIFIER|MODERATE|MODIFIER|MODERATE|MODIFIER|MODIFIER|MODIFIER|MODERATE|MODERATE|MODERATE	POLD1|POLD1|POLD1|POLD1|POLD1|POLD1|POLD1|POLD1|CTD-2545M3.6|POLD1|POLD1|POLD1	ENSG00000062822|ENSG00000062822|ENSG00000062822|ENSG00000062822|ENSG00000062822|ENSG00000062822|ENSG00000062822|ENSG00000062822|ENSG00000142539|ENSG00000062822|ENSG00000062822|ENSG00000062822	.	.	.	missense_variant|missense_variant|missense_variant|non_coding_transcript_exon_variant	MODERATE|MODERATE|MODERATE|MODIFIER	POLD1|POLD1|POLD1|POLD1	POLD1|POLD1|POLD1|POLD1	.	.	.	rs747483140	POLD1	.	.	23.3	missense_variant	0.719195	RCOR1	199	K562	334	3	.	.	.	.	3.01415	2.79469	19:50324932-50804931	19:49924932-51844935	.	UKBB
19:50413456	a	g	1.5e-05	13.2872	2.16078	81.7064	2.28001	1	0	0	POLD1	Conflicting interpretations of pathogenicity	NM_002691.4(POLD1):c.2185G>A (p.Glu729Lys)	19	50413456	50413456	G	A	exonic|exonic|exonic|exonic|exonic	POLD1|POLD1|POLD1|POLD1|POLD1	.|.|.|.|.	exonic|exonic|exonic	POLD1|POLD1|POLD1	.|.|.	exonic	POLD1	Y	missense_variant|upstream_gene_variant|upstream_gene_variant|missense_variant|upstream_gene_variant|missense_variant|upstream_gene_variant|upstream_gene_variant|upstream_gene_variant|missense_variant|missense_variant|missense_variant	MODERATE|MODIFIER|MODIFIER|MODERATE|MODIFIER|MODERATE|MODIFIER|MODIFIER|MODIFIER|MODERATE|MODERATE|MODERATE	POLD1|POLD1|POLD1|POLD1|POLD1|POLD1|POLD1|POLD1|CTD-2545M3.6|POLD1|POLD1|POLD1	ENSG00000062822|ENSG00000062822|ENSG00000062822|ENSG00000062822|ENSG00000062822|ENSG00000062822|ENSG00000062822|ENSG00000062822|ENSG00000142539|ENSG00000062822|ENSG00000062822|ENSG00000062822	.	.	.	missense_variant|missense_variant|missense_variant|non_coding_transcript_exon_variant	MODERATE|MODERATE|MODERATE|MODIFIER	POLD1|POLD1|POLD1|POLD1	POLD1|POLD1|POLD1|POLD1	.	.	.	rs200931999	POLD1	.	.	25.4	missense_variant	0.851356	.	.	.	334	3	.	.	.	.	4.98127	4.95322	19:50324932-50804931	19:49924932-51844935	.	UKBB
19:50413525	a	g	5.68e-05	1.84356	0.56266	6.04046	0.505289	0	0	1	POLD1	Conflicting interpretations of pathogenicity	NM_002691.4(POLD1):c.2250+4G>A	19	50413525	50413525	G	A	intronic|intronic|intronic|intronic|intronic|upstream	POLD1|POLD1|POLD1|POLD1|POLD1|CTD-2545M3.6	.|.|.|.|.|.	intronic|intronic|intronic	POLD1|POLD1|POLD1	.|.|.	intronic	POLD1	Y	splice_region_variant&intron_variant|splice_region_variant&intron_variant|upstream_gene_variant|splice_region_variant&intron_variant|upstream_gene_variant|downstream_gene_variant|upstream_gene_variant|upstream_gene_variant|upstream_gene_variant|splice_region_variant&intron_variant|splice_region_variant&intron_variant|splice_region_variant&intron_variant	LOW|LOW|MODIFIER|LOW|MODIFIER|MODIFIER|MODIFIER|MODIFIER|MODIFIER|LOW|LOW|LOW	POLD1|POLD1|POLD1|POLD1|POLD1|POLD1|POLD1|POLD1|CTD-2545M3.6|POLD1|POLD1|POLD1	ENSG00000062822|ENSG00000062822|ENSG00000062822|ENSG00000062822|ENSG00000062822|ENSG00000062822|ENSG00000062822|ENSG00000062822|ENSG00000142539|ENSG00000062822|ENSG00000062822|ENSG00000062822	.	.	.	splice_region_variant&intron_variant|splice_region_variant&intron_variant|splice_region_variant&intron_variant|splice_region_variant&intron_variant	LOW|LOW|LOW|LOW	POLD1|POLD1|POLD1|POLD1	POLD1|POLD1|POLD1|POLD1	.	.	.	rs370478977	POLD1	.	.	5.615	noncoding	0.0146884	.	.	.	334	3	.	.	.	.	14.9505	12.531	19:50324932-50804931	19:49924932-51844935	.	UKBB
19:50413526	c	g	0.000135149	1.30539	0.561313	3.0358	0.270835	0	0	1	POLD1	Uncertain significance	NM_002691.4(POLD1):c.2250+5G>C	19	50413526	50413526	G	C	intronic|intronic|intronic|intronic|intronic|upstream	POLD1|POLD1|POLD1|POLD1|POLD1|CTD-2545M3.6	.|.|.|.|.|.	intronic|intronic|intronic	POLD1|POLD1|POLD1	.|.|.	intronic	POLD1	Y	splice_region_variant&intron_variant|splice_region_variant&intron_variant|upstream_gene_variant|splice_region_variant&intron_variant|upstream_gene_variant|downstream_gene_variant|upstream_gene_variant|upstream_gene_variant|upstream_gene_variant|splice_region_variant&intron_variant|splice_region_variant&intron_variant|splice_region_variant&intron_variant	LOW|LOW|MODIFIER|LOW|MODIFIER|MODIFIER|MODIFIER|MODIFIER|MODIFIER|LOW|LOW|LOW	POLD1|POLD1|POLD1|POLD1|POLD1|POLD1|POLD1|POLD1|CTD-2545M3.6|POLD1|POLD1|POLD1	ENSG00000062822|ENSG00000062822|ENSG00000062822|ENSG00000062822|ENSG00000062822|ENSG00000062822|ENSG00000062822|ENSG00000062822|ENSG00000142539|ENSG00000062822|ENSG00000062822|ENSG00000062822	.	.	.	splice_region_variant&intron_variant|splice_region_variant&intron_variant|splice_region_variant&intron_variant|splice_region_variant&intron_variant	LOW|LOW|LOW|LOW	POLD1|POLD1|POLD1|POLD1	POLD1|POLD1|POLD1|POLD1	.	.	.	rs772130395	POLD1	.	.	19.18	noncoding	0.0112144	.	.	.	334	3	.	.	.	.	17.3923	12.7899	19:50324932-50804931	19:49924932-51844935	.	UKBB
19:50413528	a	g	1.81e-05	3.25926	0.610596	17.3974	0.778064	0	0	1	POLD1	Conflicting interpretations of pathogenicity	NM_002691.4(POLD1):c.2250+7G>A	19	50413528	50413528	G	A	intronic|intronic|intronic|intronic|intronic|upstream	POLD1|POLD1|POLD1|POLD1|POLD1|CTD-2545M3.6	.|.|.|.|.|.	intronic|intronic|intronic	POLD1|POLD1|POLD1	.|.|.	intronic	POLD1	Y	splice_region_variant&intron_variant|splice_region_variant&intron_variant|upstream_gene_variant|splice_region_variant&intron_variant|upstream_gene_variant|downstream_gene_variant|upstream_gene_variant|upstream_gene_variant|upstream_gene_variant|splice_region_variant&intron_variant|splice_region_variant&intron_variant|splice_region_variant&intron_variant	LOW|LOW|MODIFIER|LOW|MODIFIER|MODIFIER|MODIFIER|MODIFIER|MODIFIER|LOW|LOW|LOW	POLD1|POLD1|POLD1|POLD1|POLD1|POLD1|POLD1|POLD1|CTD-2545M3.6|POLD1|POLD1|POLD1	ENSG00000062822|ENSG00000062822|ENSG00000062822|ENSG00000062822|ENSG00000062822|ENSG00000062822|ENSG00000062822|ENSG00000062822|ENSG00000142539|ENSG00000062822|ENSG00000062822|ENSG00000062822	.	.	.	splice_region_variant&intron_variant|splice_region_variant&intron_variant|splice_region_variant&intron_variant|splice_region_variant&intron_variant	LOW|LOW|LOW|LOW	POLD1|POLD1|POLD1|POLD1	POLD1|POLD1|POLD1|POLD1	.	.	.	rs775363857	POLD1	.	.	5.934	noncoding	0.00623215	.	.	.	334	3	.	.	.	.	14.7674	12.4973	19:50324932-50804931	19:49924932-51844935	.	UKBB
19:50413554	a	g	0.000220991	1.02491	0.616663	1.70341	0.0340931	0	1	0	POLD1	Likely benign	NM_002691.4(POLD1):c.2250+33G>A	19	50413554	50413554	G	A	intronic|intronic|intronic|intronic|intronic|upstream	POLD1|POLD1|POLD1|POLD1|POLD1|CTD-2545M3.6	.|.|.|.|.|.	intronic|intronic|intronic	POLD1|POLD1|POLD1	.|.|.	intronic	POLD1	Y	intron_variant|intron_variant|upstream_gene_variant|intron_variant|upstream_gene_variant|downstream_gene_variant|upstream_gene_variant|upstream_gene_variant|upstream_gene_variant|intron_variant|intron_variant|intron_variant	MODIFIER|MODIFIER|MODIFIER|MODIFIER|MODIFIER|MODIFIER|MODIFIER|MODIFIER|MODIFIER|MODIFIER|MODIFIER|MODIFIER	POLD1|POLD1|POLD1|POLD1|POLD1|POLD1|POLD1|POLD1|CTD-2545M3.6|POLD1|POLD1|POLD1	ENSG00000062822|ENSG00000062822|ENSG00000062822|ENSG00000062822|ENSG00000062822|ENSG00000062822|ENSG00000062822|ENSG00000062822|ENSG00000142539|ENSG00000062822|ENSG00000062822|ENSG00000062822	.	.	.	intron_variant|intron_variant|intron_variant|intron_variant	MODIFIER|MODIFIER|MODIFIER|MODIFIER	POLD1|POLD1|POLD1|POLD1	POLD1|POLD1|POLD1|POLD1	.	.	.	rs3219422	POLD1	.	.	6.193	noncoding	0.00344059	.	.	.	334	3	.	.	.	.	9.38347	11.8943	19:50324932-50804931	19:49924932-51844935	.	UKBB
19:50413567	c	g	0.000271763	1.05961	0.771496	1.45532	0.142245	0	1	0	POLD1	Likely benign	NM_002691.4(POLD1):c.2250+46G>C	19	50413567	50413567	G	C	intronic|intronic|intronic|intronic|intronic|upstream	POLD1|POLD1|POLD1|POLD1|POLD1|CTD-2545M3.6	.|.|.|.|.|.	intronic|intronic|intronic	POLD1|POLD1|POLD1	.|.|.	intronic	POLD1	Y	intron_variant|intron_variant|upstream_gene_variant|intron_variant|upstream_gene_variant|downstream_gene_variant|upstream_gene_variant|upstream_gene_variant|upstream_gene_variant|intron_variant|intron_variant|intron_variant	MODIFIER|MODIFIER|MODIFIER|MODIFIER|MODIFIER|MODIFIER|MODIFIER|MODIFIER|MODIFIER|MODIFIER|MODIFIER|MODIFIER	POLD1|POLD1|POLD1|POLD1|POLD1|POLD1|POLD1|POLD1|CTD-2545M3.6|POLD1|POLD1|POLD1	ENSG00000062822|ENSG00000062822|ENSG00000062822|ENSG00000062822|ENSG00000062822|ENSG00000062822|ENSG00000062822|ENSG00000062822|ENSG00000142539|ENSG00000062822|ENSG00000062822|ENSG00000062822	.	.	.	intron_variant|intron_variant|intron_variant|intron_variant	MODIFIER|MODIFIER|MODIFIER|MODIFIER	POLD1|POLD1|POLD1|POLD1	POLD1|POLD1|POLD1|POLD1	.	.	.	rs138169420	POLD1	.	.	0.005	noncoding	0.00327481	.	.	.	.	.	.	.	.	.	1.96916	11.2078	19:50324932-50804931	19:49924932-51844935	.	UKBB
19:50413676	a	c	0.0003959	0.946864	0.734031	1.22141	0.171276	0	1	0	POLD1	Likely benign	NM_002691.4(POLD1):c.2251-66C>A	19	50413676	50413676	C	A	intronic|intronic|intronic|intronic|intronic|upstream	POLD1|POLD1|POLD1|POLD1|POLD1|CTD-2545M3.6	.|.|.|.|.|.	intronic|intronic|intronic	POLD1|POLD1|POLD1	.|.|.	intronic	POLD1	Y	intron_variant|intron_variant|upstream_gene_variant|intron_variant|upstream_gene_variant|downstream_gene_variant|upstream_gene_variant|upstream_gene_variant|upstream_gene_variant|intron_variant|intron_variant|intron_variant	MODIFIER|MODIFIER|MODIFIER|MODIFIER|MODIFIER|MODIFIER|MODIFIER|MODIFIER|MODIFIER|MODIFIER|MODIFIER|MODIFIER	POLD1|POLD1|POLD1|POLD1|POLD1|POLD1|POLD1|POLD1|CTD-2545M3.6|POLD1|POLD1|POLD1	ENSG00000062822|ENSG00000062822|ENSG00000062822|ENSG00000062822|ENSG00000062822|ENSG00000062822|ENSG00000062822|ENSG00000062822|ENSG00000142539|ENSG00000062822|ENSG00000062822|ENSG00000062822	.	.	.	intron_variant|intron_variant|intron_variant|intron_variant	MODIFIER|MODIFIER|MODIFIER|MODIFIER	POLD1|POLD1|POLD1|POLD1	POLD1|POLD1|POLD1|POLD1	.	.	.	rs1274608	POLD1	.	.	1.246	noncoding	0.010454	.	.	.	.	.	.	.	.	.	2.90632	11.4598	19:50324932-50804931	19:49924932-51844935	.	UKBB
19:50413719	a	g	0.000595174	1.06801	0.861893	1.32343	0.261616	0	1	0	POLD1	Likely benign	NM_002691.4(POLD1):c.2251-23A>G	19	50413719	50413719	A	G	intronic|intronic|intronic|intronic|intronic|upstream	POLD1|POLD1|POLD1|POLD1|POLD1|CTD-2545M3.6	.|.|.|.|.|.	intronic|intronic|intronic	POLD1|POLD1|POLD1	.|.|.	intronic	POLD1	Y	intron_variant|intron_variant|upstream_gene_variant|intron_variant|upstream_gene_variant|downstream_gene_variant|upstream_gene_variant|upstream_gene_variant|upstream_gene_variant|intron_variant|intron_variant|intron_variant	MODIFIER|MODIFIER|MODIFIER|MODIFIER|MODIFIER|MODIFIER|MODIFIER|MODIFIER|MODIFIER|MODIFIER|MODIFIER|MODIFIER	POLD1|POLD1|POLD1|POLD1|POLD1|POLD1|POLD1|POLD1|CTD-2545M3.6|POLD1|POLD1|POLD1	ENSG00000062822|ENSG00000062822|ENSG00000062822|ENSG00000062822|ENSG00000062822|ENSG00000062822|ENSG00000062822|ENSG00000062822|ENSG00000142539|ENSG00000062822|ENSG00000062822|ENSG00000062822	.	.	.	intron_variant|intron_variant|intron_variant|intron_variant	MODIFIER|MODIFIER|MODIFIER|MODIFIER	POLD1|POLD1|POLD1|POLD1	POLD1|POLD1|POLD1|POLD1	.	.	.	rs3218769	POLD1	.	.	3.844	noncoding	0.00127989	.	.	.	401	13	.	.	.	.	3.22697	12.7147	19:50324932-50804931	19:49924932-51844935	.	UKBB
19:50413738	a	g	3e-05	0.401118	0.0196834	8.17418	0.257589	0	0	1	POLD1	Conflicting interpretations of pathogenicity	NM_002691.4(POLD1):c.2251-4G>A	19	50413738	50413738	G	A	intronic|intronic|intronic|intronic|intronic|upstream	POLD1|POLD1|POLD1|POLD1|POLD1|CTD-2545M3.6	.|.|.|.|.|.	intronic|intronic|intronic	POLD1|POLD1|POLD1	.|.|.	intronic	POLD1	Y	splice_region_variant&intron_variant|splice_region_variant&intron_variant|upstream_gene_variant|splice_region_variant&intron_variant|upstream_gene_variant|downstream_gene_variant|upstream_gene_variant|upstream_gene_variant|upstream_gene_variant|splice_region_variant&intron_variant|splice_region_variant&intron_variant|splice_region_variant&intron_variant	LOW|LOW|MODIFIER|LOW|MODIFIER|MODIFIER|MODIFIER|MODIFIER|MODIFIER|LOW|LOW|LOW	POLD1|POLD1|POLD1|POLD1|POLD1|POLD1|POLD1|POLD1|CTD-2545M3.6|POLD1|POLD1|POLD1	ENSG00000062822|ENSG00000062822|ENSG00000062822|ENSG00000062822|ENSG00000062822|ENSG00000062822|ENSG00000062822|ENSG00000062822|ENSG00000142539|ENSG00000062822|ENSG00000062822|ENSG00000062822	.	.	.	splice_region_variant&intron_variant|splice_region_variant&intron_variant|splice_region_variant&intron_variant|splice_region_variant&intron_variant	LOW|LOW|LOW|LOW	POLD1|POLD1|POLD1|POLD1	POLD1|POLD1|POLD1|POLD1	.	.	.	rs768364989	POLD1	.	.	0.034	noncoding	0.00566891	.	.	.	401	13	.	.	.	.	0.219488	12.4262	19:50324932-50804931	19:49924932-51844935	.	UKBB
19:50413766	a	g	0.00056865	0.970931	0.770299	1.22382	0.0953385	0	1	0	POLD1	Conflicting interpretations of pathogenicity	NM_002691.4(POLD1):c.2275G>A (p.Val759Ile)	19	50413766	50413766	G	A	exonic|exonic|exonic|exonic|exonic	POLD1|POLD1|POLD1|POLD1|POLD1	.|.|.|.|.	exonic|exonic|exonic	POLD1|POLD1|POLD1	.|.|.	exonic	POLD1	Y	missense_variant|missense_variant|upstream_gene_variant|missense_variant|upstream_gene_variant|downstream_gene_variant|upstream_gene_variant|upstream_gene_variant|upstream_gene_variant|missense_variant|missense_variant|missense_variant	MODERATE|MODERATE|MODIFIER|MODERATE|MODIFIER|MODIFIER|MODIFIER|MODIFIER|MODIFIER|MODERATE|MODERATE|MODERATE	POLD1|POLD1|POLD1|POLD1|POLD1|POLD1|POLD1|POLD1|CTD-2545M3.6|POLD1|POLD1|POLD1	ENSG00000062822|ENSG00000062822|ENSG00000062822|ENSG00000062822|ENSG00000062822|ENSG00000062822|ENSG00000062822|ENSG00000062822|ENSG00000142539|ENSG00000062822|ENSG00000062822|ENSG00000062822	.	.	.	missense_variant|missense_variant|missense_variant|non_coding_transcript_exon_variant	MODERATE|MODERATE|MODERATE|MODIFIER	POLD1|POLD1|POLD1|POLD1	POLD1|POLD1|POLD1|POLD1	.	.	.	rs145473716	POLD1	.	.	26	missense_variant	0.969802	.	.	.	401	13	.	.	.	.	9.38062	9.33657	19:50324932-50804931	19:49924932-51844935	.	UKBB
19:50413776	a	g	0.000127051	0.782313	0.23588	2.5946	0.162348	0	0	1	POLD1	Uncertain significance	NM_002691.4(POLD1):c.2285G>A (p.Arg762Gln)	19	50413776	50413776	G	A	exonic|exonic|exonic|exonic|exonic	POLD1|POLD1|POLD1|POLD1|POLD1	.|.|.|.|.	exonic|exonic|exonic	POLD1|POLD1|POLD1	.|.|.	exonic	POLD1	Y	missense_variant|missense_variant|upstream_gene_variant|missense_variant|upstream_gene_variant|downstream_gene_variant|upstream_gene_variant|upstream_gene_variant|upstream_gene_variant|missense_variant|missense_variant|missense_variant	MODERATE|MODERATE|MODIFIER|MODERATE|MODIFIER|MODIFIER|MODIFIER|MODIFIER|MODIFIER|MODERATE|MODERATE|MODERATE	POLD1|POLD1|POLD1|POLD1|POLD1|POLD1|POLD1|POLD1|CTD-2545M3.6|POLD1|POLD1|POLD1	ENSG00000062822|ENSG00000062822|ENSG00000062822|ENSG00000062822|ENSG00000062822|ENSG00000062822|ENSG00000062822|ENSG00000062822|ENSG00000142539|ENSG00000062822|ENSG00000062822|ENSG00000062822	.	.	.	missense_variant|missense_variant|missense_variant|non_coding_transcript_exon_variant	MODERATE|MODERATE|MODERATE|MODIFIER	POLD1|POLD1|POLD1|POLD1	POLD1|POLD1|POLD1|POLD1	.	.	.	rs760638243	POLD1	.	.	23.5	missense_variant	0.15372	.	.	.	401	13	.	.	.	.	2.44288	3.01517	19:50324932-50804931	19:49924932-51844935	.	UKBB
19:50413781	a	g	0.000110201	2.25308	0.913138	5.55928	1.10824	0	0	1	POLD1	Uncertain significance	NM_002691.4(POLD1):c.2290G>A (p.Gly764Ser)	19	50413781	50413781	G	A	exonic|exonic|exonic|exonic|exonic	POLD1|POLD1|POLD1|POLD1|POLD1	.|.|.|.|.	exonic|exonic|exonic	POLD1|POLD1|POLD1	.|.|.	exonic	POLD1	Y	missense_variant|missense_variant|upstream_gene_variant|missense_variant|upstream_gene_variant|downstream_gene_variant|upstream_gene_variant|upstream_gene_variant|upstream_gene_variant|missense_variant|missense_variant|missense_variant	MODERATE|MODERATE|MODIFIER|MODERATE|MODIFIER|MODIFIER|MODIFIER|MODIFIER|MODIFIER|MODERATE|MODERATE|MODERATE	POLD1|POLD1|POLD1|POLD1|POLD1|POLD1|POLD1|POLD1|CTD-2545M3.6|POLD1|POLD1|POLD1	ENSG00000062822|ENSG00000062822|ENSG00000062822|ENSG00000062822|ENSG00000062822|ENSG00000062822|ENSG00000062822|ENSG00000062822|ENSG00000142539|ENSG00000062822|ENSG00000062822|ENSG00000062822	.	.	.	missense_variant|missense_variant|missense_variant|non_coding_transcript_exon_variant	MODERATE|MODERATE|MODERATE|MODIFIER	POLD1|POLD1|POLD1|POLD1	POLD1|POLD1|POLD1|POLD1	.	.	.	rs148838746	POLD1	.	.	27.2	missense_variant	0.98579	.	.	.	401	13	.	.	.	.	6.19662	4.72882	19:50324932-50804931	19:49924932-51844935	.	UKBB
19:50413782	a	g	2.27e-05	3.66563	0.674718	19.9147	0.877784	0	0	1	POLD1	Uncertain significance	NM_002691.4(POLD1):c.2291G>A (p.Gly764Asp)	19	50413782	50413782	G	A	exonic|exonic|exonic|exonic|exonic	POLD1|POLD1|POLD1|POLD1|POLD1	.|.|.|.|.	exonic|exonic|exonic	POLD1|POLD1|POLD1	.|.|.	exonic	POLD1	Y	missense_variant|missense_variant|upstream_gene_variant|missense_variant|upstream_gene_variant|downstream_gene_variant|upstream_gene_variant|upstream_gene_variant|upstream_gene_variant|missense_variant|missense_variant|missense_variant	MODERATE|MODERATE|MODIFIER|MODERATE|MODIFIER|MODIFIER|MODIFIER|MODIFIER|MODIFIER|MODERATE|MODERATE|MODERATE	POLD1|POLD1|POLD1|POLD1|POLD1|POLD1|POLD1|POLD1|CTD-2545M3.6|POLD1|POLD1|POLD1	ENSG00000062822|ENSG00000062822|ENSG00000062822|ENSG00000062822|ENSG00000062822|ENSG00000062822|ENSG00000062822|ENSG00000062822|ENSG00000142539|ENSG00000062822|ENSG00000062822|ENSG00000062822	.	.	.	missense_variant|missense_variant|missense_variant|non_coding_transcript_exon_variant	MODERATE|MODERATE|MODERATE|MODIFIER	POLD1|POLD1|POLD1|POLD1	POLD1|POLD1|POLD1|POLD1	.	.	.	rs879497930	POLD1	.	.	26.3	missense_variant	0.955639	.	.	.	401	13	.	.	.	.	6.28569	5.47074	19:50324932-50804931	19:49924932-51844935	.	UKBB
19:50413784	a	g	4.5e-06	0.887808	0.0261255	30.1699	0.0235125	0	0	1	POLD1	Uncertain significance	NM_002691.4(POLD1):c.2293G>A (p.Val765Met)	19	50413784	50413784	G	A	exonic|exonic|exonic|exonic|exonic	POLD1|POLD1|POLD1|POLD1|POLD1	.|.|.|.|.	exonic|exonic|exonic	POLD1|POLD1|POLD1	.|.|.	exonic	POLD1	Y	missense_variant|missense_variant|upstream_gene_variant|missense_variant|upstream_gene_variant|downstream_gene_variant|upstream_gene_variant|upstream_gene_variant|upstream_gene_variant|missense_variant|missense_variant|missense_variant	MODERATE|MODERATE|MODIFIER|MODERATE|MODIFIER|MODIFIER|MODIFIER|MODIFIER|MODIFIER|MODERATE|MODERATE|MODERATE	POLD1|POLD1|POLD1|POLD1|POLD1|POLD1|POLD1|POLD1|CTD-2545M3.6|POLD1|POLD1|POLD1	ENSG00000062822|ENSG00000062822|ENSG00000062822|ENSG00000062822|ENSG00000062822|ENSG00000062822|ENSG00000062822|ENSG00000062822|ENSG00000142539|ENSG00000062822|ENSG00000062822|ENSG00000062822	.	.	.	missense_variant|missense_variant|missense_variant|non_coding_transcript_exon_variant	MODERATE|MODERATE|MODERATE|MODIFIER	POLD1|POLD1|POLD1|POLD1	POLD1|POLD1|POLD1|POLD1	.	.	.	rs759190487	POLD1	.	.	25.9	missense_variant	0.98376	.	.	.	401	13	.	.	.	.	9.59133	8.68733	19:50324932-50804931	19:49924932-51844935	.	UKBB
19:50413791	t	c	8.45e-05	1.06492	0.232733	4.87278	0.0290026	0	0	1	POLD1	Uncertain significance	NM_002691.4(POLD1):c.2300C>T (p.Ser767Leu)	19	50413791	50413791	C	T	exonic|exonic|exonic|exonic|exonic	POLD1|POLD1|POLD1|POLD1|POLD1	.|.|.|.|.	exonic|exonic|exonic	POLD1|POLD1|POLD1	.|.|.	exonic	POLD1	Y	missense_variant|missense_variant|upstream_gene_variant|missense_variant|upstream_gene_variant|downstream_gene_variant|upstream_gene_variant|upstream_gene_variant|upstream_gene_variant|missense_variant|missense_variant|missense_variant	MODERATE|MODERATE|MODIFIER|MODERATE|MODIFIER|MODIFIER|MODIFIER|MODIFIER|MODIFIER|MODERATE|MODERATE|MODERATE	POLD1|POLD1|POLD1|POLD1|POLD1|POLD1|POLD1|POLD1|CTD-2545M3.6|POLD1|POLD1|POLD1	ENSG00000062822|ENSG00000062822|ENSG00000062822|ENSG00000062822|ENSG00000062822|ENSG00000062822|ENSG00000062822|ENSG00000062822|ENSG00000142539|ENSG00000062822|ENSG00000062822|ENSG00000062822	.	.	.	missense_variant|missense_variant|missense_variant|non_coding_transcript_exon_variant	MODERATE|MODERATE|MODERATE|MODIFIER	POLD1|POLD1|POLD1|POLD1	POLD1|POLD1|POLD1|POLD1	.	.	.	rs556196668	POLD1	.	.	24.3	missense_variant	0.916007	.	.	.	401	13	.	.	.	.	5.35156	5.24098	19:50324932-50804931	19:49924932-51844935	.	MGB
19:50413808	a	g	0.000175454	1.08665	0.498283	2.36976	0.0785216	0	0	1	POLD1	Conflicting interpretations of pathogenicity	NM_002691.4(POLD1):c.2317G>A (p.Ala773Thr)	19	50413808	50413808	G	A	exonic|exonic|exonic|exonic|exonic	POLD1|POLD1|POLD1|POLD1|POLD1	.|.|.|.|.	exonic|exonic|exonic	POLD1|POLD1|POLD1	.|.|.	exonic	POLD1	Y	missense_variant|missense_variant|upstream_gene_variant|missense_variant|upstream_gene_variant|downstream_gene_variant|upstream_gene_variant|upstream_gene_variant|upstream_gene_variant|missense_variant|missense_variant|missense_variant	MODERATE|MODERATE|MODIFIER|MODERATE|MODIFIER|MODIFIER|MODIFIER|MODIFIER|MODIFIER|MODERATE|MODERATE|MODERATE	POLD1|POLD1|POLD1|POLD1|POLD1|POLD1|POLD1|POLD1|CTD-2545M3.6|POLD1|POLD1|POLD1	ENSG00000062822|ENSG00000062822|ENSG00000062822|ENSG00000062822|ENSG00000062822|ENSG00000062822|ENSG00000062822|ENSG00000062822|ENSG00000142539|ENSG00000062822|ENSG00000062822|ENSG00000062822	.	.	.	missense_variant|missense_variant|missense_variant|non_coding_transcript_exon_variant	MODERATE|MODERATE|MODERATE|MODIFIER	POLD1|POLD1|POLD1|POLD1	POLD1|POLD1|POLD1|POLD1	.	.	.	rs753865441	POLD1	.	.	22	missense_variant	0.181392	.	.	.	401	13	.	.	.	.	1.64362	1.8077	19:50324932-50804931	19:49924932-51844935	.	UKBB
19:50413817	t	c	7.2e-05	0.524086	0.154741	1.77501	0.524038	0	1	0	POLD1	Conflicting interpretations of pathogenicity	NM_002691.4(POLD1):c.2326C>T (p.Arg776Trp)	19	50413817	50413817	C	T	exonic|exonic|exonic|exonic|exonic	POLD1|POLD1|POLD1|POLD1|POLD1	.|.|.|.|.	exonic|exonic|exonic	POLD1|POLD1|POLD1	.|.|.	exonic	POLD1	Y	missense_variant|missense_variant|upstream_gene_variant|missense_variant|upstream_gene_variant|downstream_gene_variant|upstream_gene_variant|upstream_gene_variant|upstream_gene_variant|missense_variant|missense_variant|missense_variant	MODERATE|MODERATE|MODIFIER|MODERATE|MODIFIER|MODIFIER|MODIFIER|MODIFIER|MODIFIER|MODERATE|MODERATE|MODERATE	POLD1|POLD1|POLD1|POLD1|POLD1|POLD1|POLD1|POLD1|CTD-2545M3.6|POLD1|POLD1|POLD1	ENSG00000062822|ENSG00000062822|ENSG00000062822|ENSG00000062822|ENSG00000062822|ENSG00000062822|ENSG00000062822|ENSG00000062822|ENSG00000142539|ENSG00000062822|ENSG00000062822|ENSG00000062822	.	.	.	missense_variant|missense_variant|missense_variant|non_coding_transcript_exon_variant	MODERATE|MODERATE|MODERATE|MODIFIER	POLD1|POLD1|POLD1|POLD1	POLD1|POLD1|POLD1|POLD1	.	.	.	rs780138978	POLD1	.	.	31	missense_variant	0.990585	.	.	.	401	13	.	.	.	.	8.90408	7.35837	19:50324932-50804931	19:49924932-51844935	.	UKBB
19:50413824	t	c	1.23e-05	2.22977	0.428679	11.5982	0.467883	0	0	1	POLD1	Likely benign	NM_002691.4(POLD1):c.2333C>T (p.Ala778Val)	19	50413824	50413824	C	T	exonic|exonic|exonic|exonic|exonic	POLD1|POLD1|POLD1|POLD1|POLD1	.|.|.|.|.	exonic|exonic|exonic	POLD1|POLD1|POLD1	.|.|.	exonic	POLD1	Y	missense_variant|missense_variant|upstream_gene_variant|missense_variant|upstream_gene_variant|downstream_gene_variant|upstream_gene_variant|upstream_gene_variant|upstream_gene_variant|missense_variant|missense_variant|missense_variant	MODERATE|MODERATE|MODIFIER|MODERATE|MODIFIER|MODIFIER|MODIFIER|MODIFIER|MODIFIER|MODERATE|MODERATE|MODERATE	POLD1|POLD1|POLD1|POLD1|POLD1|POLD1|POLD1|POLD1|CTD-2545M3.6|POLD1|POLD1|POLD1	ENSG00000062822|ENSG00000062822|ENSG00000062822|ENSG00000062822|ENSG00000062822|ENSG00000062822|ENSG00000062822|ENSG00000062822|ENSG00000142539|ENSG00000062822|ENSG00000062822|ENSG00000062822	.	.	.	missense_variant|missense_variant|missense_variant|non_coding_transcript_exon_variant	MODERATE|MODERATE|MODERATE|MODIFIER	POLD1|POLD1|POLD1|POLD1	POLD1|POLD1|POLD1|POLD1	.	.	.	rs541483366	POLD1	.	.	25.6	missense_variant	0.939474	.	.	.	401	13	.	.	.	.	5.00186	4.70309	19:50324932-50804931	19:49924932-51844935	.	UKBB
19:50413855	a	g	9.9e-06	1.5002	0.276245	8.14715	0.194839	0	0	1	POLD1	Likely benign	NM_002691.4(POLD1):c.2364G>A (p.Ser788=)	19	50413855	50413855	G	A	exonic|exonic|exonic|exonic|exonic	POLD1|POLD1|POLD1|POLD1|POLD1	.|.|.|.|.	exonic|exonic|exonic	POLD1|POLD1|POLD1	.|.|.	exonic	POLD1	Y	synonymous_variant|synonymous_variant|upstream_gene_variant|synonymous_variant|upstream_gene_variant|downstream_gene_variant|upstream_gene_variant|upstream_gene_variant|upstream_gene_variant|synonymous_variant|synonymous_variant|synonymous_variant	LOW|LOW|MODIFIER|LOW|MODIFIER|MODIFIER|MODIFIER|MODIFIER|MODIFIER|LOW|LOW|LOW	POLD1|POLD1|POLD1|POLD1|POLD1|POLD1|POLD1|POLD1|CTD-2545M3.6|POLD1|POLD1|POLD1	ENSG00000062822|ENSG00000062822|ENSG00000062822|ENSG00000062822|ENSG00000062822|ENSG00000062822|ENSG00000062822|ENSG00000062822|ENSG00000142539|ENSG00000062822|ENSG00000062822|ENSG00000062822	.	.	.	synonymous_variant|synonymous_variant|synonymous_variant|non_coding_transcript_exon_variant	LOW|LOW|LOW|MODIFIER	POLD1|POLD1|POLD1|POLD1	POLD1|POLD1|POLD1|POLD1	.	.	.	rs545962328	POLD1	.	.	0.104	noncoding	0.00273371	.	.	.	401	13	.	.	.	.	0.0807386	12.3206	19:50324932-50804931	19:49924932-51844935	.	UKBB
19:50413884	a	g	3.75e-05	1.30252	0.268246	6.32463	0.129011	0	0	1	POLD1	Conflicting interpretations of pathogenicity	NM_002691.4(POLD1):c.2388+5G>A	19	50413884	50413884	G	A	intronic|intronic|intronic|intronic|intronic|upstream	POLD1|POLD1|POLD1|POLD1|POLD1|CTD-2545M3.6	.|.|.|.|.|.	intronic|intronic|intronic	POLD1|POLD1|POLD1	.|.|.	intronic	POLD1	Y	splice_region_variant&intron_variant|splice_region_variant&intron_variant|splice_region_variant&intron_variant|splice_region_variant&intron_variant|upstream_gene_variant|downstream_gene_variant|upstream_gene_variant|upstream_gene_variant|upstream_gene_variant|splice_region_variant&intron_variant|splice_region_variant&intron_variant|splice_region_variant&intron_variant	LOW|LOW|LOW|LOW|MODIFIER|MODIFIER|MODIFIER|MODIFIER|MODIFIER|LOW|LOW|LOW	POLD1|POLD1|POLD1|POLD1|POLD1|POLD1|POLD1|POLD1|CTD-2545M3.6|POLD1|POLD1|POLD1	ENSG00000062822|ENSG00000062822|ENSG00000062822|ENSG00000062822|ENSG00000062822|ENSG00000062822|ENSG00000062822|ENSG00000062822|ENSG00000142539|ENSG00000062822|ENSG00000062822|ENSG00000062822	.	.	.	splice_region_variant&intron_variant|splice_region_variant&intron_variant|splice_region_variant&intron_variant|splice_region_variant&intron_variant	LOW|LOW|LOW|LOW	POLD1|POLD1|POLD1|POLD1	POLD1|POLD1|POLD1|POLD1	.	.	.	rs750085275	POLD1	.	.	17.06	noncoding	0.00246933	.	.	.	401	13	.	.	.	.	9.00382	13.0401	19:50324932-50804931	19:49924932-51844935	.	UKBB
19:50414800	a	g	4.23e-05	1.1086	0.212048	5.79586	0.0444085	0	0	1	POLD1	Likely benign	NM_002691.4(POLD1):c.2389-15A>G	19	50414800	50414800	A	G	intronic|intronic|intronic|intronic|intronic|upstream|upstream|upstream|upstream|upstream|upstream	POLD1|POLD1|POLD1|POLD1|POLD1|SPIB|SPIB|SPIB|SPIB|SPIB|CTD-2545M3.6	.|.|.|.|.|.|.|.|.|.|.	intronic|intronic|intronic|upstream|upstream|upstream|upstream	POLD1|POLD1|POLD1|SPIB|SPIB|SPIB|SPIB	.|.|.|.|.|.|.	upstream	SPIB	Y	upstream_gene_variant|upstream_gene_variant|intron_variant|intron_variant|intron_variant|upstream_gene_variant|upstream_gene_variant|upstream_gene_variant|intron_variant|upstream_gene_variant|upstream_gene_variant|downstream_gene_variant|upstream_gene_variant|upstream_gene_variant|upstream_gene_variant|upstream_gene_variant|intron_variant|upstream_gene_variant|intron_variant|intron_variant	MODIFIER|MODIFIER|MODIFIER|MODIFIER|MODIFIER|MODIFIER|MODIFIER|MODIFIER|MODIFIER|MODIFIER|MODIFIER|MODIFIER|MODIFIER|MODIFIER|MODIFIER|MODIFIER|MODIFIER|MODIFIER|MODIFIER|MODIFIER	SPIB|SPIB|POLD1|POLD1|POLD1|SPIB|SPIB|SPIB|POLD1|SPIB|POLD1|POLD1|POLD1|SPIB|POLD1|CTD-2545M3.6|POLD1|SPIB|POLD1|POLD1	ENSG00000269404|ENSG00000269404|ENSG00000062822|ENSG00000062822|ENSG00000062822|ENSG00000269404|ENSG00000269404|ENSG00000269404|ENSG00000062822|ENSG00000269404|ENSG00000062822|ENSG00000062822|ENSG00000062822|ENSG00000269404|ENSG00000062822|ENSG00000142539|ENSG00000062822|ENSG00000269404|ENSG00000062822|ENSG00000062822	.	.	.	upstream_gene_variant|upstream_gene_variant|upstream_gene_variant|intron_variant|intron_variant|intron_variant|upstream_gene_variant|intron_variant	MODIFIER|MODIFIER|MODIFIER|MODIFIER|MODIFIER|MODIFIER|MODIFIER|MODIFIER	SPIB|SPIB|SPIB|POLD1|POLD1|POLD1|SPIB|POLD1	SPIB|SPIB|SPIB|POLD1|POLD1|POLD1|SPIB|POLD1	.	.	.	rs773744167	POLD1	.	.	0.625	noncoding	0.999995	CTCF;POLR2A;ELF1;GABPA;REST;SIN3AK20;TCF12;USF1;YY1;BCLAF1;EGR1;RAD21;SP1;ZEB1;SP4;TEAD4;BHLHE40;ZBTB7A;CBX3;E2F6;MAX;NR2F2;TRIM28;FOXP2;RCOR1;MAZ;SIN3A;SMC3;ZNF143;MYC;ZNF263;UBTF	1000;1000;257;200;140;126;237;144;237;203;1000;1000;179;222;217;359;234;511;396;783;1000;236;259;283;286;706;245;444;626;1000;327;192	Dnd41,GM12878,H1-hESC,HeLa-S3,HepG2,HMEC,HSMM,HSMMtube,HUVEC,K562,NH-A,NHDF-Ad,NHEK,NHLF,Osteobl,A549,SK-N-SH_RA,IMR90,Fibrobl,Gliobla,GM12891,GM12892,GM19238,GM19239,GM19240,MCF-7,ProgFib,AG04449,AG04450,AG09309,AG09319,AG10803,AoAF,BE2_C,BJ,Caco-2,GM06990,GM12801,GM12864,GM12865,GM12872,GM12873,GM12874,GM12875,HAc,HA-sp,HBMEC,HCFaa,HCM,HCPEpiC,HCT-116,HEEpiC,HEK293,HFF,HFF-Myc,HL-60,HMF,HPAF,HPF,HRE,HRPEpiC,HVMF,NB4,NHDF-neo,RPTEC,SAEC,WERI-Rb-1,WI-38;A549,GM12878,H1-hESC,K562,SK-N-MC,GM12891,GM12892,GM15510,GM18505,GM18526,GM18951,GM19099,GM19193,Raji;GM12878,K562;H1-hESC;K562,SK-N-SH;K562;A549;K562;GM12878,GM12891,H1-hESC,K562;GM12878;GM12878,H1-hESC,K562;GM12878,H1-hESC,HepG2,K562,SK-N-SH_RA,A549,IMR90;GM12878;GM12878;H1-hESC;H1-hESC,K562;K562;K562;K562;K562;K562,A549,GM12878,HUVEC,NB4;K562;K562;PFSK-1;K562;GM12878,K562;H1-hESC;GM12878,HeLa-S3,HepG2,K562;GM12878,H1-hESC,K562;H1-hESC,K562,MCF10A-Er-Src,NB4,HUVEC,MCF-7;HEK293-T-REx;K562	1000	112	.	.	.	.	10.3692	22.7869	19:50324932-50804931	19:49924932-51844935	.	UKBB
19:50414806	c	g	1.07e-05	12.8315	1.43253	114.934	1.64724	0	0	1	POLD1	Likely benign	NM_002691.4(POLD1):c.2389-9C>G	19	50414806	50414806	C	G	intronic|intronic|intronic|intronic|intronic|upstream|upstream|upstream|upstream|upstream|upstream	POLD1|POLD1|POLD1|POLD1|POLD1|SPIB|SPIB|SPIB|SPIB|SPIB|CTD-2545M3.6	.|.|.|.|.|.|.|.|.|.|.	intronic|intronic|intronic|upstream|upstream|upstream|upstream	POLD1|POLD1|POLD1|SPIB|SPIB|SPIB|SPIB	.|.|.|.|.|.|.	upstream	SPIB	Y	upstream_gene_variant|upstream_gene_variant|intron_variant|intron_variant|intron_variant|upstream_gene_variant|upstream_gene_variant|upstream_gene_variant|intron_variant|upstream_gene_variant|upstream_gene_variant|downstream_gene_variant|upstream_gene_variant|upstream_gene_variant|upstream_gene_variant|upstream_gene_variant|intron_variant|upstream_gene_variant|intron_variant|intron_variant	MODIFIER|MODIFIER|MODIFIER|MODIFIER|MODIFIER|MODIFIER|MODIFIER|MODIFIER|MODIFIER|MODIFIER|MODIFIER|MODIFIER|MODIFIER|MODIFIER|MODIFIER|MODIFIER|MODIFIER|MODIFIER|MODIFIER|MODIFIER	SPIB|SPIB|POLD1|POLD1|POLD1|SPIB|SPIB|SPIB|POLD1|SPIB|POLD1|POLD1|POLD1|SPIB|POLD1|CTD-2545M3.6|POLD1|SPIB|POLD1|POLD1	ENSG00000269404|ENSG00000269404|ENSG00000062822|ENSG00000062822|ENSG00000062822|ENSG00000269404|ENSG00000269404|ENSG00000269404|ENSG00000062822|ENSG00000269404|ENSG00000062822|ENSG00000062822|ENSG00000062822|ENSG00000269404|ENSG00000062822|ENSG00000142539|ENSG00000062822|ENSG00000269404|ENSG00000062822|ENSG00000062822	.	.	.	upstream_gene_variant|upstream_gene_variant|upstream_gene_variant|intron_variant|intron_variant|intron_variant|upstream_gene_variant|intron_variant	MODIFIER|MODIFIER|MODIFIER|MODIFIER|MODIFIER|MODIFIER|MODIFIER|MODIFIER	SPIB|SPIB|SPIB|POLD1|POLD1|POLD1|SPIB|POLD1	SPIB|SPIB|SPIB|POLD1|POLD1|POLD1|SPIB|POLD1	.	.	.	rs552399406	POLD1	.	.	4.987	noncoding	0.999983	CTCF;POLR2A;ELF1;GABPA;REST;SIN3AK20;TCF12;USF1;YY1;BCLAF1;EGR1;RAD21;SP1;ZEB1;SP4;TEAD4;BHLHE40;ZBTB7A;CBX3;E2F6;MAX;NR2F2;TRIM28;FOXP2;RCOR1;MAZ;SIN3A;SMC3;ZNF143;MYC;ZNF263;UBTF	1000;1000;257;200;140;126;237;144;237;203;1000;1000;179;222;217;359;234;511;396;783;1000;236;259;283;286;706;245;444;626;1000;327;192	Dnd41,GM12878,H1-hESC,HeLa-S3,HepG2,HMEC,HSMM,HSMMtube,HUVEC,K562,NH-A,NHDF-Ad,NHEK,NHLF,Osteobl,A549,SK-N-SH_RA,IMR90,Fibrobl,Gliobla,GM12891,GM12892,GM19238,GM19239,GM19240,MCF-7,ProgFib,AG04449,AG04450,AG09309,AG09319,AG10803,AoAF,BE2_C,BJ,Caco-2,GM06990,GM12801,GM12864,GM12865,GM12872,GM12873,GM12874,GM12875,HAc,HA-sp,HBMEC,HCFaa,HCM,HCPEpiC,HCT-116,HEEpiC,HEK293,HFF,HFF-Myc,HL-60,HMF,HPAF,HPF,HRE,HRPEpiC,HVMF,NB4,NHDF-neo,RPTEC,SAEC,WERI-Rb-1,WI-38;A549,GM12878,H1-hESC,K562,SK-N-MC,GM12891,GM12892,GM15510,GM18505,GM18526,GM18951,GM19099,GM19193,Raji;GM12878,K562;H1-hESC;K562,SK-N-SH;K562;A549;K562;GM12878,GM12891,H1-hESC,K562;GM12878;GM12878,H1-hESC,K562;GM12878,H1-hESC,HepG2,K562,SK-N-SH_RA,A549,IMR90;GM12878;GM12878;H1-hESC;H1-hESC,K562;K562;K562;K562;K562;K562,A549,GM12878,HUVEC,NB4;K562;K562;PFSK-1;K562;GM12878,K562;H1-hESC;GM12878,HeLa-S3,HepG2,K562;GM12878,H1-hESC,K562;H1-hESC,K562,MCF10A-Er-Src,NB4,HUVEC,MCF-7;HEK293-T-REx;K562	1000	112	.	.	.	.	14.5122	23.0166	19:50324932-50804931	19:49924932-51844935	.	UKBB
19:50414853	t	c	1.57e-05	0.21138	0.00288151	15.5062	0.32039	0	0	1	POLD1	Likely benign	NM_002691.4(POLD1):c.2427C>T (p.Tyr809=)	19	50414853	50414853	C	T	exonic|exonic|exonic|exonic|exonic	POLD1|POLD1|POLD1|POLD1|POLD1	.|.|.|.|.	exonic|exonic|exonic	POLD1|POLD1|POLD1	.|.|.	exonic	POLD1	Y	upstream_gene_variant|upstream_gene_variant|synonymous_variant|synonymous_variant|synonymous_variant|upstream_gene_variant|upstream_gene_variant|upstream_gene_variant|synonymous_variant|upstream_gene_variant|upstream_gene_variant|downstream_gene_variant|upstream_gene_variant|upstream_gene_variant|upstream_gene_variant|upstream_gene_variant|synonymous_variant|upstream_gene_variant|synonymous_variant|synonymous_variant	MODIFIER|MODIFIER|LOW|LOW|LOW|MODIFIER|MODIFIER|MODIFIER|LOW|MODIFIER|MODIFIER|MODIFIER|MODIFIER|MODIFIER|MODIFIER|MODIFIER|LOW|MODIFIER|LOW|LOW	SPIB|SPIB|POLD1|POLD1|POLD1|SPIB|SPIB|SPIB|POLD1|SPIB|POLD1|POLD1|POLD1|SPIB|POLD1|CTD-2545M3.6|POLD1|SPIB|POLD1|POLD1	ENSG00000269404|ENSG00000269404|ENSG00000062822|ENSG00000062822|ENSG00000062822|ENSG00000269404|ENSG00000269404|ENSG00000269404|ENSG00000062822|ENSG00000269404|ENSG00000062822|ENSG00000062822|ENSG00000062822|ENSG00000269404|ENSG00000062822|ENSG00000142539|ENSG00000062822|ENSG00000269404|ENSG00000062822|ENSG00000062822	.	.	.	upstream_gene_variant|upstream_gene_variant|upstream_gene_variant|synonymous_variant|synonymous_variant|synonymous_variant|upstream_gene_variant|non_coding_transcript_exon_variant	MODIFIER|MODIFIER|MODIFIER|LOW|LOW|LOW|MODIFIER|MODIFIER	SPIB|SPIB|SPIB|POLD1|POLD1|POLD1|SPIB|POLD1	SPIB|SPIB|SPIB|POLD1|POLD1|POLD1|SPIB|POLD1	.	.	.	rs775317882	POLD1	.	.	0.139	noncoding	0.998453	CTCF;POLR2A;ELF1;GABPA;REST;SIN3AK20;TCF12;USF1;YY1;BCLAF1;EGR1;PAX5;RAD21;RUNX3;SP1;ZEB1;JUND;SP4;TEAD4;BHLHE40;ZBTB7A;CBX3;E2F6;MAX;NR2F2;TRIM28;FOXP2;RELA;RCOR1;MAZ;SIN3A;SMC3;ZNF143;MYC;ZNF263;UBTF	1000;1000;257;200;140;126;237;144;237;203;1000;519;1000;486;179;222;282;217;359;234;511;396;783;1000;236;259;283;192;286;706;245;444;626;1000;327;192	Dnd41,GM12878,H1-hESC,HeLa-S3,HepG2,HMEC,HSMM,HSMMtube,HUVEC,K562,NH-A,NHDF-Ad,NHEK,NHLF,Osteobl,A549,SK-N-SH_RA,IMR90,Fibrobl,Gliobla,GM12891,GM12892,GM19238,GM19239,GM19240,MCF-7,ProgFib,AG04449,AG04450,AG09309,AG09319,AG10803,AoAF,BE2_C,BJ,Caco-2,GM06990,GM12801,GM12864,GM12865,GM12872,GM12873,GM12874,GM12875,HAc,HA-sp,HBMEC,HCFaa,HCM,HCPEpiC,HCT-116,HEEpiC,HEK293,HFF,HFF-Myc,HL-60,HMF,HPAF,HPF,HRE,HRPEpiC,HVMF,NB4,NHDF-neo,RPTEC,SAEC,WERI-Rb-1,WI-38;A549,GM12878,H1-hESC,K562,SK-N-MC,GM12891,GM12892,GM15510,GM18505,GM18526,GM18951,GM19099,GM19193,Raji;GM12878,K562;H1-hESC;K562,SK-N-SH;K562;A549;K562;GM12878,GM12891,H1-hESC,K562;GM12878;GM12878,H1-hESC,K562;GM12878,GM12892;GM12878,H1-hESC,HepG2,K562,SK-N-SH_RA,A549,IMR90;GM12878;GM12878;GM12878;K562;H1-hESC;H1-hESC,K562;K562;K562;K562;K562;K562,A549,GM12878,HUVEC,NB4;K562;K562;PFSK-1;GM18951;K562;GM12878,K562;H1-hESC;GM12878,HeLa-S3,HepG2,K562;GM12878,H1-hESC,K562;H1-hESC,K562,MCF10A-Er-Src,NB4,HUVEC,MCF-7;HEK293-T-REx;K562	1000	112	.	.	.	.	13.6151	23.0638	19:50324932-50804931	19:49924932-51844935	.	UKBB
19:50414855	t	c	0.000198852	0.966282	0.463792	2.01319	0.0329671	0	0	1	POLD1	Conflicting interpretations of pathogenicity	NM_002691.4(POLD1):c.2429C>T (p.Ala810Val)	19	50414855	50414855	C	T	exonic|exonic|exonic|exonic|exonic	POLD1|POLD1|POLD1|POLD1|POLD1	.|.|.|.|.	exonic|exonic|exonic	POLD1|POLD1|POLD1	.|.|.	exonic	POLD1	Y	upstream_gene_variant|upstream_gene_variant|missense_variant|missense_variant|missense_variant|upstream_gene_variant|upstream_gene_variant|upstream_gene_variant|missense_variant|upstream_gene_variant|upstream_gene_variant|downstream_gene_variant|upstream_gene_variant|upstream_gene_variant|upstream_gene_variant|upstream_gene_variant|missense_variant|upstream_gene_variant|missense_variant|missense_variant	MODIFIER|MODIFIER|MODERATE|MODERATE|MODERATE|MODIFIER|MODIFIER|MODIFIER|MODERATE|MODIFIER|MODIFIER|MODIFIER|MODIFIER|MODIFIER|MODIFIER|MODIFIER|MODERATE|MODIFIER|MODERATE|MODERATE	SPIB|SPIB|POLD1|POLD1|POLD1|SPIB|SPIB|SPIB|POLD1|SPIB|POLD1|POLD1|POLD1|SPIB|POLD1|CTD-2545M3.6|POLD1|SPIB|POLD1|POLD1	ENSG00000269404|ENSG00000269404|ENSG00000062822|ENSG00000062822|ENSG00000062822|ENSG00000269404|ENSG00000269404|ENSG00000269404|ENSG00000062822|ENSG00000269404|ENSG00000062822|ENSG00000062822|ENSG00000062822|ENSG00000269404|ENSG00000062822|ENSG00000142539|ENSG00000062822|ENSG00000269404|ENSG00000062822|ENSG00000062822	.	.	.	upstream_gene_variant|upstream_gene_variant|upstream_gene_variant|missense_variant|missense_variant|missense_variant|upstream_gene_variant|non_coding_transcript_exon_variant	MODIFIER|MODIFIER|MODIFIER|MODERATE|MODERATE|MODERATE|MODIFIER|MODIFIER	SPIB|SPIB|SPIB|POLD1|POLD1|POLD1|SPIB|POLD1	SPIB|SPIB|SPIB|POLD1|POLD1|POLD1|SPIB|POLD1	.	.	.	rs765981178	POLD1	.	.	24.4	missense_variant	0.929765	CTCF;POLR2A;ELF1;GABPA;REST;SIN3AK20;TCF12;USF1;YY1;BCLAF1;EGR1;PAX5;RAD21;RUNX3;SP1;ZEB1;JUND;SP4;TEAD4;BHLHE40;ZBTB7A;CBX3;E2F6;MAX;NR2F2;TRIM28;FOXP2;RELA;RCOR1;MAZ;SIN3A;SMC3;ZNF143;MYC;ZNF263;UBTF	1000;1000;257;200;140;126;237;144;237;203;1000;519;1000;486;179;222;282;217;359;234;511;396;783;1000;236;259;283;192;286;706;245;444;626;1000;327;192	Dnd41,GM12878,H1-hESC,HeLa-S3,HepG2,HMEC,HSMM,HSMMtube,HUVEC,K562,NH-A,NHDF-Ad,NHEK,NHLF,Osteobl,A549,SK-N-SH_RA,IMR90,Fibrobl,Gliobla,GM12891,GM12892,GM19238,GM19239,GM19240,MCF-7,ProgFib,AG04449,AG04450,AG09309,AG09319,AG10803,AoAF,BE2_C,BJ,Caco-2,GM06990,GM12801,GM12864,GM12865,GM12872,GM12873,GM12874,GM12875,HAc,HA-sp,HBMEC,HCFaa,HCM,HCPEpiC,HCT-116,HEEpiC,HEK293,HFF,HFF-Myc,HL-60,HMF,HPAF,HPF,HRE,HRPEpiC,HVMF,NB4,NHDF-neo,RPTEC,SAEC,WERI-Rb-1,WI-38;A549,GM12878,H1-hESC,K562,SK-N-MC,GM12891,GM12892,GM15510,GM18505,GM18526,GM18951,GM19099,GM19193,Raji;GM12878,K562;H1-hESC;K562,SK-N-SH;K562;A549;K562;GM12878,GM12891,H1-hESC,K562;GM12878;GM12878,H1-hESC,K562;GM12878,GM12892;GM12878,H1-hESC,HepG2,K562,SK-N-SH_RA,A549,IMR90;GM12878;GM12878;GM12878;K562;H1-hESC;H1-hESC,K562;K562;K562;K562;K562;K562,A549,GM12878,HUVEC,NB4;K562;K562;PFSK-1;GM18951;K562;GM12878,K562;H1-hESC;GM12878,HeLa-S3,HepG2,K562;GM12878,H1-hESC,K562;H1-hESC,K562,MCF10A-Er-Src,NB4,HUVEC,MCF-7;HEK293-T-REx;K562	1000	112	.	.	.	.	4.69188	3.75914	19:50324932-50804931	19:49924932-51844935	.	UKBB
19:50414884	a	g	2.51e-05	1.68001	0.193346	14.5979	0.195043	0	0	1	POLD1	Uncertain significance	NM_002691.4(POLD1):c.2458G>A (p.Ala820Thr)	19	50414884	50414884	G	A	exonic|exonic|exonic|exonic|exonic	POLD1|POLD1|POLD1|POLD1|POLD1	.|.|.|.|.	exonic|exonic|exonic	POLD1|POLD1|POLD1	.|.|.	exonic	POLD1	Y	upstream_gene_variant|upstream_gene_variant|missense_variant|missense_variant|missense_variant|upstream_gene_variant|upstream_gene_variant|upstream_gene_variant|missense_variant|upstream_gene_variant|upstream_gene_variant|downstream_gene_variant|upstream_gene_variant|upstream_gene_variant|upstream_gene_variant|upstream_gene_variant|missense_variant|upstream_gene_variant|missense_variant|missense_variant	MODIFIER|MODIFIER|MODERATE|MODERATE|MODERATE|MODIFIER|MODIFIER|MODIFIER|MODERATE|MODIFIER|MODIFIER|MODIFIER|MODIFIER|MODIFIER|MODIFIER|MODIFIER|MODERATE|MODIFIER|MODERATE|MODERATE	SPIB|SPIB|POLD1|POLD1|POLD1|SPIB|SPIB|SPIB|POLD1|SPIB|POLD1|POLD1|POLD1|SPIB|POLD1|CTD-2545M3.6|POLD1|SPIB|POLD1|POLD1	ENSG00000269404|ENSG00000269404|ENSG00000062822|ENSG00000062822|ENSG00000062822|ENSG00000269404|ENSG00000269404|ENSG00000269404|ENSG00000062822|ENSG00000269404|ENSG00000062822|ENSG00000062822|ENSG00000062822|ENSG00000269404|ENSG00000062822|ENSG00000142539|ENSG00000062822|ENSG00000269404|ENSG00000062822|ENSG00000062822	.	.	.	upstream_gene_variant|upstream_gene_variant|upstream_gene_variant|missense_variant|missense_variant|missense_variant|upstream_gene_variant|non_coding_transcript_exon_variant	MODIFIER|MODIFIER|MODIFIER|MODERATE|MODERATE|MODERATE|MODIFIER|MODIFIER	SPIB|SPIB|SPIB|POLD1|POLD1|POLD1|SPIB|POLD1	SPIB|SPIB|SPIB|POLD1|POLD1|POLD1|SPIB|POLD1	.	.	.	rs753609023	POLD1	.	.	1.544	missense_variant	0.00254729	CTCF;POLR2A;ELF1;GABPA;REST;SIN3AK20;TCF12;USF1;YY1;BCLAF1;EGR1;PAX5;RAD21;RUNX3;SP1;ZEB1;JUND;SP4;TEAD4;BHLHE40;ZBTB7A;CBX3;CTCFL;E2F6;MAX;NR2F2;TRIM28;FOXP2;RELA;RCOR1;MAZ;SIN3A;SMC3;ZNF143;MYC;ZNF263;UBTF	1000;1000;257;200;140;126;237;144;237;203;1000;519;1000;486;179;222;282;217;359;234;511;396;463;783;1000;236;259;283;192;286;706;245;444;626;1000;327;192	Dnd41,GM12878,H1-hESC,HeLa-S3,HepG2,HMEC,HSMM,HSMMtube,HUVEC,K562,NH-A,NHDF-Ad,NHEK,NHLF,Osteobl,A549,SK-N-SH_RA,IMR90,Fibrobl,Gliobla,GM12891,GM12892,GM19238,GM19239,GM19240,MCF-7,ProgFib,AG04449,AG04450,AG09309,AG09319,AG10803,AoAF,BE2_C,BJ,Caco-2,GM06990,GM12801,GM12864,GM12865,GM12872,GM12873,GM12874,GM12875,HAc,HA-sp,HBMEC,HCFaa,HCM,HCPEpiC,HCT-116,HEEpiC,HEK293,HFF,HFF-Myc,HL-60,HMF,HPAF,HPF,HRE,HRPEpiC,HVMF,NB4,NHDF-neo,RPTEC,SAEC,WERI-Rb-1,WI-38;A549,GM12878,H1-hESC,K562,SK-N-MC,GM12891,GM12892,GM15510,GM18505,GM18526,GM18951,GM19099,GM19193,Raji;GM12878,K562;H1-hESC;K562,SK-N-SH;K562;A549;K562;GM12878,GM12891,H1-hESC,K562;GM12878;GM12878,H1-hESC,K562;GM12878,GM12892;GM12878,H1-hESC,HepG2,K562,SK-N-SH_RA,A549,IMR90;GM12878;GM12878;GM12878;K562;H1-hESC;H1-hESC,K562;K562;K562;K562;K562;K562;K562,A549,GM12878,HUVEC,NB4;K562;K562;PFSK-1;GM18951;K562;GM12878,K562;H1-hESC;GM12878,HeLa-S3,HepG2,K562;GM12878,H1-hESC,K562;H1-hESC,K562,MCF10A-Er-Src,NB4,HUVEC,MCF-7;HEK293-T-REx;K562	1000	112	.	.	.	.	0.0556448	0.0819041	19:50324932-50804931	19:49924932-51844935	.	UKBB
19:50414893	t	c	1.67e-05	1.2547	0.299904	5.24929	0.121478	0	0	1	POLD1	Uncertain significance	NM_002691.4(POLD1):c.2467C>T (p.Arg823Cys)	19	50414893	50414893	C	T	exonic|exonic|exonic|exonic|exonic	POLD1|POLD1|POLD1|POLD1|POLD1	.|.|.|.|.	exonic|exonic|exonic	POLD1|POLD1|POLD1	.|.|.	exonic	POLD1	Y	upstream_gene_variant|upstream_gene_variant|missense_variant|missense_variant|missense_variant|upstream_gene_variant|upstream_gene_variant|upstream_gene_variant|missense_variant|upstream_gene_variant|upstream_gene_variant|downstream_gene_variant|upstream_gene_variant|upstream_gene_variant|upstream_gene_variant|upstream_gene_variant|missense_variant|upstream_gene_variant|missense_variant|missense_variant	MODIFIER|MODIFIER|MODERATE|MODERATE|MODERATE|MODIFIER|MODIFIER|MODIFIER|MODERATE|MODIFIER|MODIFIER|MODIFIER|MODIFIER|MODIFIER|MODIFIER|MODIFIER|MODERATE|MODIFIER|MODERATE|MODERATE	SPIB|SPIB|POLD1|POLD1|POLD1|SPIB|SPIB|SPIB|POLD1|SPIB|POLD1|POLD1|POLD1|SPIB|POLD1|CTD-2545M3.6|POLD1|SPIB|POLD1|POLD1	ENSG00000269404|ENSG00000269404|ENSG00000062822|ENSG00000062822|ENSG00000062822|ENSG00000269404|ENSG00000269404|ENSG00000269404|ENSG00000062822|ENSG00000269404|ENSG00000062822|ENSG00000062822|ENSG00000062822|ENSG00000269404|ENSG00000062822|ENSG00000142539|ENSG00000062822|ENSG00000269404|ENSG00000062822|ENSG00000062822	.	.	.	upstream_gene_variant|upstream_gene_variant|upstream_gene_variant|missense_variant|missense_variant|missense_variant|upstream_gene_variant|non_coding_transcript_exon_variant	MODIFIER|MODIFIER|MODIFIER|MODERATE|MODERATE|MODERATE|MODIFIER|MODIFIER	SPIB|SPIB|SPIB|POLD1|POLD1|POLD1|SPIB|POLD1	SPIB|SPIB|SPIB|POLD1|POLD1|POLD1|SPIB|POLD1	.	.	.	rs376946722	POLD1	.	.	26.1	missense_variant	0.920645	CTCF;POLR2A;ELF1;GABPA;REST;SIN3AK20;TCF12;USF1;YY1;BCLAF1;EGR1;PAX5;RAD21;RUNX3;SP1;ZEB1;JUND;SP4;TEAD4;BHLHE40;ZBTB7A;CBX3;CTCFL;E2F6;MAX;NR2F2;TRIM28;FOXP2;RELA;RCOR1;MAZ;SIN3A;SMC3;ZNF143;MYC;ZNF263;UBTF	1000;1000;257;200;140;126;237;144;237;203;1000;519;1000;486;179;222;282;217;359;234;511;396;463;783;1000;236;259;283;192;286;706;245;444;626;1000;327;192	Dnd41,GM12878,H1-hESC,HeLa-S3,HepG2,HMEC,HSMM,HSMMtube,HUVEC,K562,NH-A,NHDF-Ad,NHEK,NHLF,Osteobl,A549,SK-N-SH_RA,IMR90,Fibrobl,Gliobla,GM12891,GM12892,GM19238,GM19239,GM19240,MCF-7,ProgFib,AG04449,AG04450,AG09309,AG09319,AG10803,AoAF,BE2_C,BJ,Caco-2,GM06990,GM12801,GM12864,GM12865,GM12872,GM12873,GM12874,GM12875,HAc,HA-sp,HBMEC,HCFaa,HCM,HCPEpiC,HCT-116,HEEpiC,HEK293,HFF,HFF-Myc,HL-60,HMF,HPAF,HPF,HRE,HRPEpiC,HVMF,NB4,NHDF-neo,RPTEC,SAEC,WERI-Rb-1,WI-38;A549,GM12878,H1-hESC,K562,SK-N-MC,GM12891,GM12892,GM15510,GM18505,GM18526,GM18951,GM19099,GM19193,Raji;GM12878,K562;H1-hESC;K562,SK-N-SH;K562;A549;K562;GM12878,GM12891,H1-hESC,K562;GM12878;GM12878,H1-hESC,K562;GM12878,GM12892;GM12878,H1-hESC,HepG2,K562,SK-N-SH_RA,A549,IMR90;GM12878;GM12878;GM12878;K562;H1-hESC;H1-hESC,K562;K562;K562;K562;K562;K562;K562,A549,GM12878,HUVEC,NB4;K562;K562;PFSK-1;GM18951;K562;GM12878,K562;H1-hESC;GM12878,HeLa-S3,HepG2,K562;GM12878,H1-hESC,K562;H1-hESC,K562,MCF10A-Er-Src,NB4,HUVEC,MCF-7;HEK293-T-REx;K562	1000	112	.	.	.	.	3.5525	2.97167	19:50324932-50804931	19:49924932-51844935	.	UKBB
19:50414943	t	c	2.72e-05	2.17886	0.394659	12.0291	0.429924	0	0	1	POLD1	Likely benign	NM_002691.4(POLD1):c.2517C>T (p.Leu839=)	19	50414943	50414943	C	T	exonic|exonic|exonic|exonic|exonic	POLD1|POLD1|POLD1|POLD1|POLD1	.|.|.|.|.	exonic|exonic|exonic	POLD1|POLD1|POLD1	.|.|.	exonic	POLD1	Y	upstream_gene_variant|upstream_gene_variant|synonymous_variant|synonymous_variant|synonymous_variant|upstream_gene_variant|upstream_gene_variant|upstream_gene_variant|synonymous_variant|upstream_gene_variant|upstream_gene_variant|downstream_gene_variant|upstream_gene_variant|upstream_gene_variant|upstream_gene_variant|upstream_gene_variant|synonymous_variant|upstream_gene_variant|synonymous_variant|synonymous_variant	MODIFIER|MODIFIER|LOW|LOW|LOW|MODIFIER|MODIFIER|MODIFIER|LOW|MODIFIER|MODIFIER|MODIFIER|MODIFIER|MODIFIER|MODIFIER|MODIFIER|LOW|MODIFIER|LOW|LOW	SPIB|SPIB|POLD1|POLD1|POLD1|SPIB|SPIB|SPIB|POLD1|SPIB|POLD1|POLD1|POLD1|SPIB|POLD1|CTD-2545M3.6|POLD1|SPIB|POLD1|POLD1	ENSG00000269404|ENSG00000269404|ENSG00000062822|ENSG00000062822|ENSG00000062822|ENSG00000269404|ENSG00000269404|ENSG00000269404|ENSG00000062822|ENSG00000269404|ENSG00000062822|ENSG00000062822|ENSG00000062822|ENSG00000269404|ENSG00000062822|ENSG00000142539|ENSG00000062822|ENSG00000269404|ENSG00000062822|ENSG00000062822	.	.	.	upstream_gene_variant|upstream_gene_variant|upstream_gene_variant|synonymous_variant|synonymous_variant|synonymous_variant|upstream_gene_variant|non_coding_transcript_exon_variant	MODIFIER|MODIFIER|MODIFIER|LOW|LOW|LOW|MODIFIER|MODIFIER	SPIB|SPIB|SPIB|POLD1|POLD1|POLD1|SPIB|POLD1	SPIB|SPIB|SPIB|POLD1|POLD1|POLD1|SPIB|POLD1	.	.	.	rs374928804	POLD1	.	.	0.438	noncoding	0.991092	CTCF;POLR2A;ELF1;GABPA;REST;SIN3AK20;TCF12;USF1;YY1;BCLAF1;EGR1;PAX5;RAD21;RUNX3;SP1;ZEB1;JUND;SP4;TEAD4;BHLHE40;ZBTB7A;CBX3;CTCFL;E2F6;MAX;NR2F2;TRIM28;FOXP2;RELA;RCOR1;MAZ;SIN3A;SMC3;ZNF143;MYC;ZNF263;UBTF	1000;1000;257;200;140;126;237;144;237;203;1000;519;1000;486;179;222;282;217;359;234;511;396;463;783;1000;236;259;283;192;286;706;245;444;626;1000;327;192	Dnd41,GM12878,H1-hESC,HeLa-S3,HepG2,HMEC,HSMM,HSMMtube,HUVEC,K562,NH-A,NHDF-Ad,NHEK,NHLF,Osteobl,A549,SK-N-SH_RA,IMR90,Fibrobl,Gliobla,GM12891,GM12892,GM19238,GM19239,GM19240,MCF-7,ProgFib,AG04449,AG04450,AG09309,AG09319,AG10803,AoAF,BE2_C,BJ,Caco-2,GM06990,GM12801,GM12864,GM12865,GM12872,GM12873,GM12874,GM12875,HAc,HA-sp,HBMEC,HCFaa,HCM,HCPEpiC,HCT-116,HEEpiC,HEK293,HFF,HFF-Myc,HL-60,HMF,HPAF,HPF,HRE,HRPEpiC,HVMF,NB4,NHDF-neo,RPTEC,SAEC,WERI-Rb-1,WI-38;A549,GM12878,H1-hESC,K562,SK-N-MC,GM12891,GM12892,GM15510,GM18505,GM18526,GM18951,GM19099,GM19193,Raji;GM12878,K562;H1-hESC;K562,SK-N-SH;K562;A549;K562;GM12878,GM12891,H1-hESC,K562;GM12878;GM12878,H1-hESC,K562;GM12878,GM12892;GM12878,H1-hESC,HepG2,K562,SK-N-SH_RA,A549,IMR90;GM12878;GM12878;GM12878;K562;H1-hESC;H1-hESC,K562;K562;K562;K562;K562;K562;K562,A549,GM12878,HUVEC,NB4;K562;K562;PFSK-1;GM18951;K562;GM12878,K562;H1-hESC;GM12878,HeLa-S3,HepG2,K562;GM12878,H1-hESC,K562;H1-hESC,K562,MCF10A-Er-Src,NB4,HUVEC,MCF-7;HEK293-T-REx;K562	1000	112	.	.	.	.	13.9852	23.0745	19:50324932-50804931	19:49924932-51844935	.	UKBB
19:50414971	t	c	2.63e-05	6.35982	1.18517	34.1278	1.5099	0	0	1	POLD1	Uncertain significance	NM_002691.4(POLD1):c.2545C>T (p.Arg849Cys)	19	50414971	50414971	C	T	exonic|exonic|exonic|exonic|exonic	POLD1|POLD1|POLD1|POLD1|POLD1	.|.|.|.|.	exonic|exonic|exonic	POLD1|POLD1|POLD1	.|.|.	exonic	POLD1	Y	upstream_gene_variant|upstream_gene_variant|missense_variant|missense_variant|missense_variant|upstream_gene_variant|upstream_gene_variant|upstream_gene_variant|missense_variant|upstream_gene_variant|upstream_gene_variant|downstream_gene_variant|upstream_gene_variant|upstream_gene_variant|upstream_gene_variant|upstream_gene_variant|missense_variant|upstream_gene_variant|missense_variant|missense_variant	MODIFIER|MODIFIER|MODERATE|MODERATE|MODERATE|MODIFIER|MODIFIER|MODIFIER|MODERATE|MODIFIER|MODIFIER|MODIFIER|MODIFIER|MODIFIER|MODIFIER|MODIFIER|MODERATE|MODIFIER|MODERATE|MODERATE	SPIB|SPIB|POLD1|POLD1|POLD1|SPIB|SPIB|SPIB|POLD1|SPIB|POLD1|POLD1|POLD1|SPIB|POLD1|CTD-2545M3.6|POLD1|SPIB|POLD1|POLD1	ENSG00000269404|ENSG00000269404|ENSG00000062822|ENSG00000062822|ENSG00000062822|ENSG00000269404|ENSG00000269404|ENSG00000269404|ENSG00000062822|ENSG00000269404|ENSG00000062822|ENSG00000062822|ENSG00000062822|ENSG00000269404|ENSG00000062822|ENSG00000142539|ENSG00000062822|ENSG00000269404|ENSG00000062822|ENSG00000062822	.	.	.	upstream_gene_variant|upstream_gene_variant|upstream_gene_variant|missense_variant|missense_variant|missense_variant|upstream_gene_variant|non_coding_transcript_exon_variant	MODIFIER|MODIFIER|MODIFIER|MODERATE|MODERATE|MODERATE|MODIFIER|MODIFIER	SPIB|SPIB|SPIB|POLD1|POLD1|POLD1|SPIB|POLD1	SPIB|SPIB|SPIB|POLD1|POLD1|POLD1|SPIB|POLD1	.	.	.	rs759987234	POLD1	.	.	28.8	missense_variant	0.962551	CTCF;POLR2A;ELF1;GABPA;REST;SIN3AK20;TCF12;USF1;YY1;BCLAF1;EGR1;PAX5;RAD21;RUNX3;SP1;ZEB1;JUND;SP4;TEAD4;BHLHE40;ZBTB7A;CBX3;CTCFL;E2F6;MAX;NR2F2;TRIM28;FOXP2;RELA;RCOR1;MAZ;SIN3A;SMC3;ZNF143;MYC;ZNF263;UBTF	1000;1000;257;200;140;126;237;144;237;203;1000;519;1000;486;179;222;282;217;359;234;511;396;463;783;1000;236;259;283;192;286;706;245;444;626;1000;327;192	Dnd41,GM12878,H1-hESC,HeLa-S3,HepG2,HMEC,HSMM,HSMMtube,HUVEC,K562,NH-A,NHDF-Ad,NHEK,NHLF,Osteobl,A549,SK-N-SH_RA,IMR90,Fibrobl,Gliobla,GM12891,GM12892,GM19238,GM19239,GM19240,MCF-7,ProgFib,AG04449,AG04450,AG09309,AG09319,AG10803,AoAF,BE2_C,BJ,Caco-2,GM06990,GM12801,GM12864,GM12865,GM12872,GM12873,GM12874,GM12875,HAc,HA-sp,HBMEC,HCFaa,HCM,HCPEpiC,HCT-116,HEEpiC,HEK293,HFF,HFF-Myc,HL-60,HMF,HPAF,HPF,HRE,HRPEpiC,HVMF,NB4,NHDF-neo,RPTEC,SAEC,WERI-Rb-1,WI-38;A549,GM12878,H1-hESC,K562,SK-N-MC,GM12891,GM12892,GM15510,GM18505,GM18526,GM18951,GM19099,GM19193,Raji;GM12878,K562;H1-hESC;K562,SK-N-SH;K562;A549;K562;GM12878,GM12891,H1-hESC,K562;GM12878;GM12878,H1-hESC,K562;GM12878,GM12892;GM12878,H1-hESC,HepG2,K562,SK-N-SH_RA,A549,IMR90;GM12878;GM12878;GM12878;K562;H1-hESC;H1-hESC,K562;K562;K562;K562;K562;K562;K562,A549,GM12878,HUVEC,NB4;K562;K562;PFSK-1;GM18951;K562;GM12878,K562;H1-hESC;GM12878,HeLa-S3,HepG2,K562;GM12878,H1-hESC,K562;H1-hESC,K562,MCF10A-Er-Src,NB4,HUVEC,MCF-7;HEK293-T-REx;K562	1000	112	.	.	.	.	6.22284	5.67953	19:50324932-50804931	19:49924932-51844935	.	UKBB
19:50414973	t	c	3.45e-05	1.21543	0.267141	5.52996	0.0965302	0	0	1	POLD1	Likely benign	NM_002691.4(POLD1):c.2547C>T (p.Arg849=)	19	50414973	50414973	C	T	exonic|exonic|exonic|exonic|exonic	POLD1|POLD1|POLD1|POLD1|POLD1	.|.|.|.|.	exonic|exonic|exonic	POLD1|POLD1|POLD1	.|.|.	exonic	POLD1	Y	upstream_gene_variant|upstream_gene_variant|synonymous_variant|synonymous_variant|synonymous_variant|upstream_gene_variant|upstream_gene_variant|upstream_gene_variant|synonymous_variant|upstream_gene_variant|upstream_gene_variant|downstream_gene_variant|upstream_gene_variant|upstream_gene_variant|upstream_gene_variant|upstream_gene_variant|synonymous_variant|upstream_gene_variant|synonymous_variant|synonymous_variant	MODIFIER|MODIFIER|LOW|LOW|LOW|MODIFIER|MODIFIER|MODIFIER|LOW|MODIFIER|MODIFIER|MODIFIER|MODIFIER|MODIFIER|MODIFIER|MODIFIER|LOW|MODIFIER|LOW|LOW	SPIB|SPIB|POLD1|POLD1|POLD1|SPIB|SPIB|SPIB|POLD1|SPIB|POLD1|POLD1|POLD1|SPIB|POLD1|CTD-2545M3.6|POLD1|SPIB|POLD1|POLD1	ENSG00000269404|ENSG00000269404|ENSG00000062822|ENSG00000062822|ENSG00000062822|ENSG00000269404|ENSG00000269404|ENSG00000269404|ENSG00000062822|ENSG00000269404|ENSG00000062822|ENSG00000062822|ENSG00000062822|ENSG00000269404|ENSG00000062822|ENSG00000142539|ENSG00000062822|ENSG00000269404|ENSG00000062822|ENSG00000062822	.	.	.	upstream_gene_variant|upstream_gene_variant|upstream_gene_variant|synonymous_variant|synonymous_variant|synonymous_variant|upstream_gene_variant|non_coding_transcript_exon_variant	MODIFIER|MODIFIER|MODIFIER|LOW|LOW|LOW|MODIFIER|MODIFIER	SPIB|SPIB|SPIB|POLD1|POLD1|POLD1|SPIB|POLD1	SPIB|SPIB|SPIB|POLD1|POLD1|POLD1|SPIB|POLD1	.	.	.	rs752705226	POLD1	.	.	6.668	noncoding	0.999154	CTCF;POLR2A;ELF1;GABPA;REST;SIN3AK20;TCF12;USF1;YY1;BCLAF1;EGR1;PAX5;RAD21;RUNX3;SP1;ZEB1;JUND;SP4;TEAD4;BHLHE40;ZBTB7A;CBX3;CTCFL;E2F6;MAX;NR2F2;TRIM28;FOXP2;RELA;RCOR1;MAZ;SIN3A;SMC3;ZNF143;MYC;ZNF263;UBTF	1000;1000;257;200;140;126;237;144;237;203;1000;519;1000;486;179;222;282;217;359;234;511;396;463;783;1000;236;259;283;192;286;706;245;444;626;1000;327;192	Dnd41,GM12878,H1-hESC,HeLa-S3,HepG2,HMEC,HSMM,HSMMtube,HUVEC,K562,NH-A,NHDF-Ad,NHEK,NHLF,Osteobl,A549,SK-N-SH_RA,IMR90,Fibrobl,Gliobla,GM12891,GM12892,GM19238,GM19239,GM19240,MCF-7,ProgFib,AG04449,AG04450,AG09309,AG09319,AG10803,AoAF,BE2_C,BJ,Caco-2,GM06990,GM12801,GM12864,GM12865,GM12872,GM12873,GM12874,GM12875,HAc,HA-sp,HBMEC,HCFaa,HCM,HCPEpiC,HCT-116,HEEpiC,HEK293,HFF,HFF-Myc,HL-60,HMF,HPAF,HPF,HRE,HRPEpiC,HVMF,NB4,NHDF-neo,RPTEC,SAEC,WERI-Rb-1,WI-38;A549,GM12878,H1-hESC,K562,SK-N-MC,GM12891,GM12892,GM15510,GM18505,GM18526,GM18951,GM19099,GM19193,Raji;GM12878,K562;H1-hESC;K562,SK-N-SH;K562;A549;K562;GM12878,GM12891,H1-hESC,K562;GM12878;GM12878,H1-hESC,K562;GM12878,GM12892;GM12878,H1-hESC,HepG2,K562,SK-N-SH_RA,A549,IMR90;GM12878;GM12878;GM12878;K562;H1-hESC;H1-hESC,K562;K562;K562;K562;K562;K562;K562,A549,GM12878,HUVEC,NB4;K562;K562;PFSK-1;GM18951;K562;GM12878,K562;H1-hESC;GM12878,HeLa-S3,HepG2,K562;GM12878,H1-hESC,K562;H1-hESC,K562,MCF10A-Er-Src,NB4,HUVEC,MCF-7;HEK293-T-REx;K562	1000	112	.	.	.	.	29.3817	23.7434	19:50324932-50804931	19:49924932-51844935	.	UKBB
19:50414974	t	c	1.89e-05	1.71755	0.210131	14.0388	0.211973	0	0	1	POLD1	Uncertain significance	NM_002691.4(POLD1):c.2548C>T (p.Arg850Cys)	19	50414974	50414974	C	T	exonic|exonic|exonic|exonic|exonic	POLD1|POLD1|POLD1|POLD1|POLD1	.|.|.|.|.	exonic|exonic|exonic	POLD1|POLD1|POLD1	.|.|.	exonic	POLD1	Y	upstream_gene_variant|upstream_gene_variant|missense_variant|missense_variant|missense_variant|upstream_gene_variant|upstream_gene_variant|upstream_gene_variant|missense_variant|upstream_gene_variant|upstream_gene_variant|downstream_gene_variant|upstream_gene_variant|upstream_gene_variant|upstream_gene_variant|upstream_gene_variant|missense_variant|upstream_gene_variant|missense_variant|missense_variant	MODIFIER|MODIFIER|MODERATE|MODERATE|MODERATE|MODIFIER|MODIFIER|MODIFIER|MODERATE|MODIFIER|MODIFIER|MODIFIER|MODIFIER|MODIFIER|MODIFIER|MODIFIER|MODERATE|MODIFIER|MODERATE|MODERATE	SPIB|SPIB|POLD1|POLD1|POLD1|SPIB|SPIB|SPIB|POLD1|SPIB|POLD1|POLD1|POLD1|SPIB|POLD1|CTD-2545M3.6|POLD1|SPIB|POLD1|POLD1	ENSG00000269404|ENSG00000269404|ENSG00000062822|ENSG00000062822|ENSG00000062822|ENSG00000269404|ENSG00000269404|ENSG00000269404|ENSG00000062822|ENSG00000269404|ENSG00000062822|ENSG00000062822|ENSG00000062822|ENSG00000269404|ENSG00000062822|ENSG00000142539|ENSG00000062822|ENSG00000269404|ENSG00000062822|ENSG00000062822	.	.	.	upstream_gene_variant|upstream_gene_variant|upstream_gene_variant|missense_variant|missense_variant|missense_variant|upstream_gene_variant|non_coding_transcript_exon_variant	MODIFIER|MODIFIER|MODIFIER|MODERATE|MODERATE|MODERATE|MODIFIER|MODIFIER	SPIB|SPIB|SPIB|POLD1|POLD1|POLD1|SPIB|POLD1	SPIB|SPIB|SPIB|POLD1|POLD1|POLD1|SPIB|POLD1	.	.	.	rs760898812	POLD1	.	.	23.7	missense_variant	0.181569	CTCF;POLR2A;ELF1;GABPA;REST;SIN3AK20;TCF12;USF1;YY1;BCLAF1;EGR1;PAX5;RAD21;RUNX3;SP1;ZEB1;JUND;SP4;TEAD4;BHLHE40;ZBTB7A;CBX3;CTCFL;E2F6;MAX;NR2F2;TRIM28;FOXP2;RELA;RCOR1;MAZ;SIN3A;SMC3;ZNF143;MYC;ZNF263;UBTF	1000;1000;257;200;140;126;237;144;237;203;1000;519;1000;486;179;222;282;217;359;234;511;396;463;783;1000;236;259;283;192;286;706;245;444;626;1000;327;192	Dnd41,GM12878,H1-hESC,HeLa-S3,HepG2,HMEC,HSMM,HSMMtube,HUVEC,K562,NH-A,NHDF-Ad,NHEK,NHLF,Osteobl,A549,SK-N-SH_RA,IMR90,Fibrobl,Gliobla,GM12891,GM12892,GM19238,GM19239,GM19240,MCF-7,ProgFib,AG04449,AG04450,AG09309,AG09319,AG10803,AoAF,BE2_C,BJ,Caco-2,GM06990,GM12801,GM12864,GM12865,GM12872,GM12873,GM12874,GM12875,HAc,HA-sp,HBMEC,HCFaa,HCM,HCPEpiC,HCT-116,HEEpiC,HEK293,HFF,HFF-Myc,HL-60,HMF,HPAF,HPF,HRE,HRPEpiC,HVMF,NB4,NHDF-neo,RPTEC,SAEC,WERI-Rb-1,WI-38;A549,GM12878,H1-hESC,K562,SK-N-MC,GM12891,GM12892,GM15510,GM18505,GM18526,GM18951,GM19099,GM19193,Raji;GM12878,K562;H1-hESC;K562,SK-N-SH;K562;A549;K562;GM12878,GM12891,H1-hESC,K562;GM12878;GM12878,H1-hESC,K562;GM12878,GM12892;GM12878,H1-hESC,HepG2,K562,SK-N-SH_RA,A549,IMR90;GM12878;GM12878;GM12878;K562;H1-hESC;H1-hESC,K562;K562;K562;K562;K562;K562;K562,A549,GM12878,HUVEC,NB4;K562;K562;PFSK-1;GM18951;K562;GM12878,K562;H1-hESC;GM12878,HeLa-S3,HepG2,K562;GM12878,H1-hESC,K562;H1-hESC,K562,MCF10A-Er-Src,NB4,HUVEC,MCF-7;HEK293-T-REx;K562	1000	112	.	.	.	.	1.64104	1.77855	19:50324932-50804931	19:49924932-51844935	.	UKBB
19:50414975	a	g	4.62e-05	1.76685	0.364443	8.56586	0.31894	0	0	1	POLD1	Uncertain significance	NM_002691.4(POLD1):c.2549G>A (p.Arg850His)	19	50414975	50414975	G	A	exonic|exonic|exonic|exonic|exonic	POLD1|POLD1|POLD1|POLD1|POLD1	.|.|.|.|.	exonic|exonic|exonic	POLD1|POLD1|POLD1	.|.|.	exonic	POLD1	Y	upstream_gene_variant|upstream_gene_variant|missense_variant|missense_variant|missense_variant|upstream_gene_variant|upstream_gene_variant|upstream_gene_variant|missense_variant|upstream_gene_variant|upstream_gene_variant|downstream_gene_variant|upstream_gene_variant|upstream_gene_variant|upstream_gene_variant|upstream_gene_variant|missense_variant|upstream_gene_variant|missense_variant|missense_variant	MODIFIER|MODIFIER|MODERATE|MODERATE|MODERATE|MODIFIER|MODIFIER|MODIFIER|MODERATE|MODIFIER|MODIFIER|MODIFIER|MODIFIER|MODIFIER|MODIFIER|MODIFIER|MODERATE|MODIFIER|MODERATE|MODERATE	SPIB|SPIB|POLD1|POLD1|POLD1|SPIB|SPIB|SPIB|POLD1|SPIB|POLD1|POLD1|POLD1|SPIB|POLD1|CTD-2545M3.6|POLD1|SPIB|POLD1|POLD1	ENSG00000269404|ENSG00000269404|ENSG00000062822|ENSG00000062822|ENSG00000062822|ENSG00000269404|ENSG00000269404|ENSG00000269404|ENSG00000062822|ENSG00000269404|ENSG00000062822|ENSG00000062822|ENSG00000062822|ENSG00000269404|ENSG00000062822|ENSG00000142539|ENSG00000062822|ENSG00000269404|ENSG00000062822|ENSG00000062822	.	.	.	upstream_gene_variant|upstream_gene_variant|upstream_gene_variant|missense_variant|missense_variant|missense_variant|upstream_gene_variant|non_coding_transcript_exon_variant	MODIFIER|MODIFIER|MODIFIER|MODERATE|MODERATE|MODERATE|MODIFIER|MODIFIER	SPIB|SPIB|SPIB|POLD1|POLD1|POLD1|SPIB|POLD1	SPIB|SPIB|SPIB|POLD1|POLD1|POLD1|SPIB|POLD1	.	.	.	rs764432550	POLD1	.	.	25.1	missense_variant	0.907861	CTCF;POLR2A;ELF1;GABPA;REST;SIN3AK20;TCF12;USF1;YY1;BCLAF1;EGR1;PAX5;RAD21;RUNX3;SP1;ZEB1;JUND;SP4;TEAD4;BHLHE40;ZBTB7A;CBX3;CTCFL;E2F6;MAX;NR2F2;TRIM28;FOXP2;RELA;RCOR1;MAZ;SIN3A;SMC3;ZNF143;MYC;ZNF263;UBTF	1000;1000;257;200;140;126;237;144;237;203;1000;519;1000;486;179;222;282;217;359;234;511;396;463;783;1000;236;259;283;192;286;706;245;444;626;1000;327;192	Dnd41,GM12878,H1-hESC,HeLa-S3,HepG2,HMEC,HSMM,HSMMtube,HUVEC,K562,NH-A,NHDF-Ad,NHEK,NHLF,Osteobl,A549,SK-N-SH_RA,IMR90,Fibrobl,Gliobla,GM12891,GM12892,GM19238,GM19239,GM19240,MCF-7,ProgFib,AG04449,AG04450,AG09309,AG09319,AG10803,AoAF,BE2_C,BJ,Caco-2,GM06990,GM12801,GM12864,GM12865,GM12872,GM12873,GM12874,GM12875,HAc,HA-sp,HBMEC,HCFaa,HCM,HCPEpiC,HCT-116,HEEpiC,HEK293,HFF,HFF-Myc,HL-60,HMF,HPAF,HPF,HRE,HRPEpiC,HVMF,NB4,NHDF-neo,RPTEC,SAEC,WERI-Rb-1,WI-38;A549,GM12878,H1-hESC,K562,SK-N-MC,GM12891,GM12892,GM15510,GM18505,GM18526,GM18951,GM19099,GM19193,Raji;GM12878,K562;H1-hESC;K562,SK-N-SH;K562;A549;K562;GM12878,GM12891,H1-hESC,K562;GM12878;GM12878,H1-hESC,K562;GM12878,GM12892;GM12878,H1-hESC,HepG2,K562,SK-N-SH_RA,A549,IMR90;GM12878;GM12878;GM12878;K562;H1-hESC;H1-hESC,K562;K562;K562;K562;K562;K562;K562,A549,GM12878,HUVEC,NB4;K562;K562;PFSK-1;GM18951;K562;GM12878,K562;H1-hESC;GM12878,HeLa-S3,HepG2,K562;GM12878,H1-hESC,K562;H1-hESC,K562,MCF10A-Er-Src,NB4,HUVEC,MCF-7;HEK293-T-REx;K562	1000	112	.	.	.	.	3.47982	3.08368	19:50324932-50804931	19:49924932-51844935	.	UKBB
19:50415009	t	c	8.62e-06	4.68282	1.34179	16.3429	1.81023	0	0	1	POLD1	Likely benign	NM_002691.4(POLD1):c.2564+19C>T	19	50415009	50415009	C	T	intronic|intronic|intronic|intronic|intronic|upstream|upstream|upstream|upstream|upstream|upstream	POLD1|POLD1|POLD1|POLD1|POLD1|SPIB|SPIB|SPIB|SPIB|SPIB|CTD-2545M3.6	.|.|.|.|.|.|.|.|.|.|.	intronic|intronic|intronic|upstream|upstream|upstream|upstream	POLD1|POLD1|POLD1|SPIB|SPIB|SPIB|SPIB	.|.|.|.|.|.|.	upstream	SPIB	Y	upstream_gene_variant|upstream_gene_variant|intron_variant|intron_variant|intron_variant|upstream_gene_variant|upstream_gene_variant|upstream_gene_variant|intron_variant|upstream_gene_variant|upstream_gene_variant|downstream_gene_variant|upstream_gene_variant|upstream_gene_variant|upstream_gene_variant|upstream_gene_variant|intron_variant|upstream_gene_variant|intron_variant|intron_variant	MODIFIER|MODIFIER|MODIFIER|MODIFIER|MODIFIER|MODIFIER|MODIFIER|MODIFIER|MODIFIER|MODIFIER|MODIFIER|MODIFIER|MODIFIER|MODIFIER|MODIFIER|MODIFIER|MODIFIER|MODIFIER|MODIFIER|MODIFIER	SPIB|SPIB|POLD1|POLD1|POLD1|SPIB|SPIB|SPIB|POLD1|SPIB|POLD1|POLD1|POLD1|SPIB|POLD1|CTD-2545M3.6|POLD1|SPIB|POLD1|POLD1	ENSG00000269404|ENSG00000269404|ENSG00000062822|ENSG00000062822|ENSG00000062822|ENSG00000269404|ENSG00000269404|ENSG00000269404|ENSG00000062822|ENSG00000269404|ENSG00000062822|ENSG00000062822|ENSG00000062822|ENSG00000269404|ENSG00000062822|ENSG00000142539|ENSG00000062822|ENSG00000269404|ENSG00000062822|ENSG00000062822	.	.	.	upstream_gene_variant|upstream_gene_variant|upstream_gene_variant|intron_variant|intron_variant|intron_variant|upstream_gene_variant|intron_variant	MODIFIER|MODIFIER|MODIFIER|MODIFIER|MODIFIER|MODIFIER|MODIFIER|MODIFIER	SPIB|SPIB|SPIB|POLD1|POLD1|POLD1|SPIB|POLD1	SPIB|SPIB|SPIB|POLD1|POLD1|POLD1|SPIB|POLD1	.	.	.	rs1057522890	POLD1	.	.	5.688	noncoding	0.997822	CTCF;POLR2A;ELF1;GABPA;REST;SIN3AK20;TCF12;USF1;YY1;BCLAF1;EGR1;PAX5;RAD21;SP1;ZEB1;JUND;SP4;TEAD4;BHLHE40;ZBTB7A;CBX3;E2F6;MAX;NR2F2;TRIM28;FOXP2;RELA;RCOR1;MAZ;SIN3A;SMC3;ZNF143;MYC;ZNF263;UBTF	1000;1000;257;200;140;126;237;144;237;203;1000;519;1000;179;222;282;217;359;234;511;396;783;1000;236;259;283;192;286;706;245;444;626;1000;327;192	Dnd41,GM12878,H1-hESC,HeLa-S3,HepG2,HMEC,HSMM,HSMMtube,HUVEC,K562,NH-A,NHDF-Ad,NHEK,NHLF,Osteobl,A549,SK-N-SH_RA,IMR90,Fibrobl,Gliobla,GM12891,GM12892,GM19238,GM19239,GM19240,MCF-7,ProgFib,AG04449,AG04450,AG09309,AG09319,AG10803,AoAF,BE2_C,BJ,Caco-2,GM06990,GM12801,GM12864,GM12865,GM12872,GM12873,GM12874,GM12875,HAc,HA-sp,HBMEC,HCFaa,HCM,HCPEpiC,HCT-116,HEEpiC,HEK293,HFF,HFF-Myc,HL-60,HMF,HPAF,HPF,HRE,HRPEpiC,HVMF,NB4,NHDF-neo,RPTEC,SAEC,WERI-Rb-1,WI-38;A549,GM12878,H1-hESC,K562,SK-N-MC,GM12891,GM12892,GM15510,GM18505,GM18526,GM18951,GM19099,GM19193,Raji;GM12878,K562;H1-hESC;K562,SK-N-SH;K562;A549;K562;GM12878,GM12891,H1-hESC,K562;GM12878;GM12878,H1-hESC,K562;GM12878,GM12892;GM12878,H1-hESC,HepG2,K562,SK-N-SH_RA,A549,IMR90;GM12878;GM12878;K562;H1-hESC;H1-hESC,K562;K562;K562;K562;K562;K562,A549,GM12878,HUVEC,NB4;K562;K562;PFSK-1;GM18951;K562;GM12878,K562;H1-hESC;GM12878,HeLa-S3,HepG2,K562;GM12878,H1-hESC,K562;H1-hESC,K562,MCF10A-Er-Src,NB4,HUVEC,MCF-7;HEK293-T-REx;K562	1000	112	.	.	.	.	15.9894	23.1768	19:50324932-50804931	19:49924932-51844935	.	UKBB
19:50415010	t	c	9.03e-06	1.82814	0.26854	12.4455	0.269541	0	0	1	POLD1	Likely benign	NM_002691.4(POLD1):c.2564+20T>C	19	50415010	50415010	T	C	intronic|intronic|intronic|intronic|intronic|upstream|upstream|upstream|upstream|upstream|upstream	POLD1|POLD1|POLD1|POLD1|POLD1|SPIB|SPIB|SPIB|SPIB|SPIB|CTD-2545M3.6	.|.|.|.|.|.|.|.|.|.|.	intronic|intronic|intronic|upstream|upstream|upstream|upstream	POLD1|POLD1|POLD1|SPIB|SPIB|SPIB|SPIB	.|.|.|.|.|.|.	upstream	SPIB	Y	upstream_gene_variant|upstream_gene_variant|intron_variant|intron_variant|intron_variant|upstream_gene_variant|upstream_gene_variant|upstream_gene_variant|intron_variant|upstream_gene_variant|upstream_gene_variant|downstream_gene_variant|upstream_gene_variant|upstream_gene_variant|upstream_gene_variant|upstream_gene_variant|intron_variant|upstream_gene_variant|intron_variant|intron_variant	MODIFIER|MODIFIER|MODIFIER|MODIFIER|MODIFIER|MODIFIER|MODIFIER|MODIFIER|MODIFIER|MODIFIER|MODIFIER|MODIFIER|MODIFIER|MODIFIER|MODIFIER|MODIFIER|MODIFIER|MODIFIER|MODIFIER|MODIFIER	SPIB|SPIB|POLD1|POLD1|POLD1|SPIB|SPIB|SPIB|POLD1|SPIB|POLD1|POLD1|POLD1|SPIB|POLD1|CTD-2545M3.6|POLD1|SPIB|POLD1|POLD1	ENSG00000269404|ENSG00000269404|ENSG00000062822|ENSG00000062822|ENSG00000062822|ENSG00000269404|ENSG00000269404|ENSG00000269404|ENSG00000062822|ENSG00000269404|ENSG00000062822|ENSG00000062822|ENSG00000062822|ENSG00000269404|ENSG00000062822|ENSG00000142539|ENSG00000062822|ENSG00000269404|ENSG00000062822|ENSG00000062822	.	.	.	upstream_gene_variant|upstream_gene_variant|upstream_gene_variant|intron_variant|intron_variant|intron_variant|upstream_gene_variant|intron_variant	MODIFIER|MODIFIER|MODIFIER|MODIFIER|MODIFIER|MODIFIER|MODIFIER|MODIFIER	SPIB|SPIB|SPIB|POLD1|POLD1|POLD1|SPIB|POLD1	SPIB|SPIB|SPIB|POLD1|POLD1|POLD1|SPIB|POLD1	.	.	.	rs774539927	POLD1	.	.	1.045	noncoding	0.997822	CTCF;POLR2A;ELF1;GABPA;REST;SIN3AK20;TCF12;USF1;YY1;BCLAF1;EGR1;PAX5;RAD21;SP1;ZEB1;JUND;SP4;TEAD4;BHLHE40;ZBTB7A;CBX3;E2F6;MAX;NR2F2;TRIM28;FOXP2;RELA;RCOR1;MAZ;SIN3A;SMC3;ZNF143;MYC;ZNF263;UBTF	1000;1000;257;200;140;126;237;144;237;203;1000;519;1000;179;222;282;217;359;234;511;396;783;1000;236;259;283;192;286;706;245;444;626;1000;327;192	Dnd41,GM12878,H1-hESC,HeLa-S3,HepG2,HMEC,HSMM,HSMMtube,HUVEC,K562,NH-A,NHDF-Ad,NHEK,NHLF,Osteobl,A549,SK-N-SH_RA,IMR90,Fibrobl,Gliobla,GM12891,GM12892,GM19238,GM19239,GM19240,MCF-7,ProgFib,AG04449,AG04450,AG09309,AG09319,AG10803,AoAF,BE2_C,BJ,Caco-2,GM06990,GM12801,GM12864,GM12865,GM12872,GM12873,GM12874,GM12875,HAc,HA-sp,HBMEC,HCFaa,HCM,HCPEpiC,HCT-116,HEEpiC,HEK293,HFF,HFF-Myc,HL-60,HMF,HPAF,HPF,HRE,HRPEpiC,HVMF,NB4,NHDF-neo,RPTEC,SAEC,WERI-Rb-1,WI-38;A549,GM12878,H1-hESC,K562,SK-N-MC,GM12891,GM12892,GM15510,GM18505,GM18526,GM18951,GM19099,GM19193,Raji;GM12878,K562;H1-hESC;K562,SK-N-SH;K562;A549;K562;GM12878,GM12891,H1-hESC,K562;GM12878;GM12878,H1-hESC,K562;GM12878,GM12892;GM12878,H1-hESC,HepG2,K562,SK-N-SH_RA,A549,IMR90;GM12878;GM12878;K562;H1-hESC;H1-hESC,K562;K562;K562;K562;K562;K562,A549,GM12878,HUVEC,NB4;K562;K562;PFSK-1;GM18951;K562;GM12878,K562;H1-hESC;GM12878,HeLa-S3,HepG2,K562;GM12878,H1-hESC,K562;H1-hESC,K562,MCF10A-Er-Src,NB4,HUVEC,MCF-7;HEK293-T-REx;K562	1000	112	.	.	.	.	14.2566	23.0287	19:50324932-50804931	19:49924932-51844935	.	UKBB
19:50415414	a	g	5.56e-05	1.46624	0.459588	4.67778	0.285754	0	0	1	POLD1	Likely benign	NM_002691.4(POLD1):c.2565-24G>A	19	50415414	50415414	G	A	intronic|intronic|intronic|intronic|intronic|upstream|upstream|upstream|upstream|upstream|upstream	POLD1|POLD1|POLD1|POLD1|POLD1|SPIB|SPIB|SPIB|SPIB|SPIB|CTD-2545M3.6	.|.|.|.|.|.|.|.|.|.|.	intronic|intronic|intronic|upstream|upstream|upstream|upstream	POLD1|POLD1|POLD1|SPIB|SPIB|SPIB|SPIB	.|.|.|.|.|.|.	upstream	SPIB	Y	upstream_gene_variant|upstream_gene_variant|intron_variant|intron_variant|intron_variant|upstream_gene_variant|upstream_gene_variant|upstream_gene_variant|intron_variant|upstream_gene_variant|upstream_gene_variant|downstream_gene_variant|upstream_gene_variant|upstream_gene_variant|upstream_gene_variant|upstream_gene_variant|intron_variant|upstream_gene_variant|intron_variant|intron_variant	MODIFIER|MODIFIER|MODIFIER|MODIFIER|MODIFIER|MODIFIER|MODIFIER|MODIFIER|MODIFIER|MODIFIER|MODIFIER|MODIFIER|MODIFIER|MODIFIER|MODIFIER|MODIFIER|MODIFIER|MODIFIER|MODIFIER|MODIFIER	SPIB|SPIB|POLD1|POLD1|POLD1|SPIB|SPIB|SPIB|POLD1|SPIB|POLD1|POLD1|POLD1|SPIB|POLD1|CTD-2545M3.6|POLD1|SPIB|POLD1|POLD1	ENSG00000269404|ENSG00000269404|ENSG00000062822|ENSG00000062822|ENSG00000062822|ENSG00000269404|ENSG00000269404|ENSG00000269404|ENSG00000062822|ENSG00000269404|ENSG00000062822|ENSG00000062822|ENSG00000062822|ENSG00000269404|ENSG00000062822|ENSG00000142539|ENSG00000062822|ENSG00000269404|ENSG00000062822|ENSG00000062822	.	.	.	upstream_gene_variant|upstream_gene_variant|upstream_gene_variant|intron_variant|intron_variant|intron_variant|upstream_gene_variant|intron_variant	MODIFIER|MODIFIER|MODIFIER|MODIFIER|MODIFIER|MODIFIER|MODIFIER|MODIFIER	SPIB|SPIB|SPIB|POLD1|POLD1|POLD1|SPIB|POLD1	SPIB|SPIB|SPIB|POLD1|POLD1|POLD1|SPIB|POLD1	.	.	.	rs373040718	POLD1	.	.	0.256	noncoding	0.999987	CTCF;POLR2A;MXI1	1000;1000;258	Dnd41,GM12878,H1-hESC,HeLa-S3,HepG2,HMEC,HSMM,HSMMtube,HUVEC,K562,NH-A,NHDF-Ad,NHEK,NHLF,Osteobl,A549,SK-N-SH_RA,IMR90,Fibrobl,Gliobla,GM12891,GM12892,GM19238,GM19239,GM19240,MCF-7,ProgFib,AG04449,AG04450,AG09309,AG09319,AG10803,AoAF,BE2_C,BJ,Caco-2,GM06990,GM12801,GM12864,GM12865,GM12872,GM12873,GM12874,GM12875,HAc,HA-sp,HBMEC,HCFaa,HCM,HCPEpiC,HCT-116,HEEpiC,HEK293,HFF,HFF-Myc,HL-60,HMF,HPAF,HPF,HRE,HRPEpiC,HVMF,NB4,NHDF-neo,RPTEC,SAEC,WERI-Rb-1,WI-38;A549,GM12878,H1-hESC,K562,SK-N-MC,GM12891,GM12892,GM15510,GM18505,GM18526,GM18951,GM19099,GM19193,Raji;GM12878	654	31	.	.	.	.	15.7416	32.4296	19:50324932-50804931	19:49924932-51844935	.	UKBB
19:50415420	t	c	5.97e-05	1.5124	0.164697	13.8883	0.145937	0	0	1	POLD1	Likely benign	NM_002691.4(POLD1):c.2565-18C>T	19	50415420	50415420	C	T	intronic|intronic|intronic|intronic|intronic|upstream|upstream|upstream|upstream|upstream|upstream	POLD1|POLD1|POLD1|POLD1|POLD1|SPIB|SPIB|SPIB|SPIB|SPIB|CTD-2545M3.6	.|.|.|.|.|.|.|.|.|.|.	intronic|intronic|intronic|upstream|upstream|upstream|upstream	POLD1|POLD1|POLD1|SPIB|SPIB|SPIB|SPIB	.|.|.|.|.|.|.	upstream	SPIB	Y	upstream_gene_variant|upstream_gene_variant|intron_variant|intron_variant|intron_variant|upstream_gene_variant|upstream_gene_variant|upstream_gene_variant|intron_variant|upstream_gene_variant|upstream_gene_variant|downstream_gene_variant|upstream_gene_variant|upstream_gene_variant|upstream_gene_variant|upstream_gene_variant|intron_variant|upstream_gene_variant|intron_variant|intron_variant	MODIFIER|MODIFIER|MODIFIER|MODIFIER|MODIFIER|MODIFIER|MODIFIER|MODIFIER|MODIFIER|MODIFIER|MODIFIER|MODIFIER|MODIFIER|MODIFIER|MODIFIER|MODIFIER|MODIFIER|MODIFIER|MODIFIER|MODIFIER	SPIB|SPIB|POLD1|POLD1|POLD1|SPIB|SPIB|SPIB|POLD1|SPIB|POLD1|POLD1|POLD1|SPIB|POLD1|CTD-2545M3.6|POLD1|SPIB|POLD1|POLD1	ENSG00000269404|ENSG00000269404|ENSG00000062822|ENSG00000062822|ENSG00000062822|ENSG00000269404|ENSG00000269404|ENSG00000269404|ENSG00000062822|ENSG00000269404|ENSG00000062822|ENSG00000062822|ENSG00000062822|ENSG00000269404|ENSG00000062822|ENSG00000142539|ENSG00000062822|ENSG00000269404|ENSG00000062822|ENSG00000062822	.	.	.	upstream_gene_variant|upstream_gene_variant|upstream_gene_variant|intron_variant|intron_variant|intron_variant|upstream_gene_variant|intron_variant	MODIFIER|MODIFIER|MODIFIER|MODIFIER|MODIFIER|MODIFIER|MODIFIER|MODIFIER	SPIB|SPIB|SPIB|POLD1|POLD1|POLD1|SPIB|POLD1	SPIB|SPIB|SPIB|POLD1|POLD1|POLD1|SPIB|POLD1	.	.	.	rs754566158	POLD1	.	.	2.195	noncoding	0.999986	CTCF;POLR2A;MXI1	1000;1000;258	Dnd41,GM12878,H1-hESC,HeLa-S3,HepG2,HMEC,HSMM,HSMMtube,HUVEC,K562,NH-A,NHDF-Ad,NHEK,NHLF,Osteobl,A549,SK-N-SH_RA,IMR90,Fibrobl,Gliobla,GM12891,GM12892,GM19238,GM19239,GM19240,MCF-7,ProgFib,AG04449,AG04450,AG09309,AG09319,AG10803,AoAF,BE2_C,BJ,Caco-2,GM06990,GM12801,GM12864,GM12865,GM12872,GM12873,GM12874,GM12875,HAc,HA-sp,HBMEC,HCFaa,HCM,HCPEpiC,HCT-116,HEEpiC,HEK293,HFF,HFF-Myc,HL-60,HMF,HPAF,HPF,HRE,HRPEpiC,HVMF,NB4,NHDF-neo,RPTEC,SAEC,WERI-Rb-1,WI-38;A549,GM12878,H1-hESC,K562,SK-N-MC,GM12891,GM12892,GM15510,GM18505,GM18526,GM18951,GM19099,GM19193,Raji;GM12878	654	31	.	.	.	.	18.7109	32.6303	19:50324932-50804931	19:49924932-51844935	.	UKBB
19:50415421	a	g	0.000116151	0.270441	0.0972541	0.752035	1.91328	0	1	0	POLD1	Conflicting interpretations of pathogenicity	NM_002691.4(POLD1):c.2565-17G>A	19	50415421	50415421	G	A	intronic|intronic|intronic|intronic|intronic|upstream|upstream|upstream|upstream|upstream|upstream	POLD1|POLD1|POLD1|POLD1|POLD1|SPIB|SPIB|SPIB|SPIB|SPIB|CTD-2545M3.6	.|.|.|.|.|.|.|.|.|.|.	intronic|intronic|intronic|upstream|upstream|upstream|upstream	POLD1|POLD1|POLD1|SPIB|SPIB|SPIB|SPIB	.|.|.|.|.|.|.	upstream	SPIB	Y	upstream_gene_variant|upstream_gene_variant|intron_variant|intron_variant|intron_variant|upstream_gene_variant|upstream_gene_variant|upstream_gene_variant|intron_variant|upstream_gene_variant|upstream_gene_variant|downstream_gene_variant|upstream_gene_variant|upstream_gene_variant|upstream_gene_variant|upstream_gene_variant|intron_variant|upstream_gene_variant|intron_variant|intron_variant	MODIFIER|MODIFIER|MODIFIER|MODIFIER|MODIFIER|MODIFIER|MODIFIER|MODIFIER|MODIFIER|MODIFIER|MODIFIER|MODIFIER|MODIFIER|MODIFIER|MODIFIER|MODIFIER|MODIFIER|MODIFIER|MODIFIER|MODIFIER	SPIB|SPIB|POLD1|POLD1|POLD1|SPIB|SPIB|SPIB|POLD1|SPIB|POLD1|POLD1|POLD1|SPIB|POLD1|CTD-2545M3.6|POLD1|SPIB|POLD1|POLD1	ENSG00000269404|ENSG00000269404|ENSG00000062822|ENSG00000062822|ENSG00000062822|ENSG00000269404|ENSG00000269404|ENSG00000269404|ENSG00000062822|ENSG00000269404|ENSG00000062822|ENSG00000062822|ENSG00000062822|ENSG00000269404|ENSG00000062822|ENSG00000142539|ENSG00000062822|ENSG00000269404|ENSG00000062822|ENSG00000062822	.	.	.	upstream_gene_variant|upstream_gene_variant|upstream_gene_variant|intron_variant|intron_variant|intron_variant|upstream_gene_variant|intron_variant	MODIFIER|MODIFIER|MODIFIER|MODIFIER|MODIFIER|MODIFIER|MODIFIER|MODIFIER	SPIB|SPIB|SPIB|POLD1|POLD1|POLD1|SPIB|POLD1	SPIB|SPIB|SPIB|POLD1|POLD1|POLD1|SPIB|POLD1	.	.	.	rs200576676	POLD1	.	.	2.103	noncoding	0.999986	CTCF;POLR2A;MXI1	1000;1000;258	Dnd41,GM12878,H1-hESC,HeLa-S3,HepG2,HMEC,HSMM,HSMMtube,HUVEC,K562,NH-A,NHDF-Ad,NHEK,NHLF,Osteobl,A549,SK-N-SH_RA,IMR90,Fibrobl,Gliobla,GM12891,GM12892,GM19238,GM19239,GM19240,MCF-7,ProgFib,AG04449,AG04450,AG09309,AG09319,AG10803,AoAF,BE2_C,BJ,Caco-2,GM06990,GM12801,GM12864,GM12865,GM12872,GM12873,GM12874,GM12875,HAc,HA-sp,HBMEC,HCFaa,HCM,HCPEpiC,HCT-116,HEEpiC,HEK293,HFF,HFF-Myc,HL-60,HMF,HPAF,HPF,HRE,HRPEpiC,HVMF,NB4,NHDF-neo,RPTEC,SAEC,WERI-Rb-1,WI-38;A549,GM12878,H1-hESC,K562,SK-N-MC,GM12891,GM12892,GM15510,GM18505,GM18526,GM18951,GM19099,GM19193,Raji;GM12878	654	31	.	.	.	.	15.3215	32.3657	19:50324932-50804931	19:49924932-51844935	.	UKBB
19:50415429	t	c	9.64e-05	0.947432	0.38016	2.36119	0.0421055	0	0	1	POLD1	Likely benign	NM_002691.4(POLD1):c.2565-9C>T	19	50415429	50415429	C	T	intronic|intronic|intronic|intronic|intronic|upstream|upstream|upstream|upstream|upstream|upstream	POLD1|POLD1|POLD1|POLD1|POLD1|SPIB|SPIB|SPIB|SPIB|SPIB|CTD-2545M3.6	.|.|.|.|.|.|.|.|.|.|.	intronic|intronic|intronic|upstream|upstream|upstream|upstream	POLD1|POLD1|POLD1|SPIB|SPIB|SPIB|SPIB	.|.|.|.|.|.|.	upstream	SPIB	Y	upstream_gene_variant|upstream_gene_variant|intron_variant|intron_variant|intron_variant|upstream_gene_variant|upstream_gene_variant|upstream_gene_variant|intron_variant|upstream_gene_variant|upstream_gene_variant|downstream_gene_variant|upstream_gene_variant|upstream_gene_variant|upstream_gene_variant|upstream_gene_variant|intron_variant|upstream_gene_variant|intron_variant|intron_variant	MODIFIER|MODIFIER|MODIFIER|MODIFIER|MODIFIER|MODIFIER|MODIFIER|MODIFIER|MODIFIER|MODIFIER|MODIFIER|MODIFIER|MODIFIER|MODIFIER|MODIFIER|MODIFIER|MODIFIER|MODIFIER|MODIFIER|MODIFIER	SPIB|SPIB|POLD1|POLD1|POLD1|SPIB|SPIB|SPIB|POLD1|SPIB|POLD1|POLD1|POLD1|SPIB|POLD1|CTD-2545M3.6|POLD1|SPIB|POLD1|POLD1	ENSG00000269404|ENSG00000269404|ENSG00000062822|ENSG00000062822|ENSG00000062822|ENSG00000269404|ENSG00000269404|ENSG00000269404|ENSG00000062822|ENSG00000269404|ENSG00000062822|ENSG00000062822|ENSG00000062822|ENSG00000269404|ENSG00000062822|ENSG00000142539|ENSG00000062822|ENSG00000269404|ENSG00000062822|ENSG00000062822	.	.	.	upstream_gene_variant|upstream_gene_variant|upstream_gene_variant|intron_variant|intron_variant|intron_variant|upstream_gene_variant|intron_variant	MODIFIER|MODIFIER|MODIFIER|MODIFIER|MODIFIER|MODIFIER|MODIFIER|MODIFIER	SPIB|SPIB|SPIB|POLD1|POLD1|POLD1|SPIB|POLD1	SPIB|SPIB|SPIB|POLD1|POLD1|POLD1|SPIB|POLD1	.	.	.	rs370970182	POLD1	.	.	0.187	noncoding	0.999974	CTCF;POLR2A;MXI1	1000;1000;258	Dnd41,GM12878,H1-hESC,HeLa-S3,HepG2,HMEC,HSMM,HSMMtube,HUVEC,K562,NH-A,NHDF-Ad,NHEK,NHLF,Osteobl,A549,SK-N-SH_RA,IMR90,Fibrobl,Gliobla,GM12891,GM12892,GM19238,GM19239,GM19240,MCF-7,ProgFib,AG04449,AG04450,AG09309,AG09319,AG10803,AoAF,BE2_C,BJ,Caco-2,GM06990,GM12801,GM12864,GM12865,GM12872,GM12873,GM12874,GM12875,HAc,HA-sp,HBMEC,HCFaa,HCM,HCPEpiC,HCT-116,HEEpiC,HEK293,HFF,HFF-Myc,HL-60,HMF,HPAF,HPF,HRE,HRPEpiC,HVMF,NB4,NHDF-neo,RPTEC,SAEC,WERI-Rb-1,WI-38;A549,GM12878,H1-hESC,K562,SK-N-MC,GM12891,GM12892,GM15510,GM18505,GM18526,GM18951,GM19099,GM19193,Raji;GM12878	654	31	.	.	.	.	16.8862	32.5086	19:50324932-50804931	19:49924932-51844935	.	UKBB
19:50415471	t	c	5.8e-05	1.22177	0.339206	4.40063	0.119587	0	0	1	POLD1	Likely benign	NM_002691.4(POLD1):c.2598C>T (p.Asp866=)	19	50415471	50415471	C	T	exonic|exonic|exonic|exonic|exonic	POLD1|POLD1|POLD1|POLD1|POLD1	.|.|.|.|.	exonic|exonic|exonic	POLD1|POLD1|POLD1	.|.|.	exonic	POLD1	Y	upstream_gene_variant|upstream_gene_variant|synonymous_variant|synonymous_variant|synonymous_variant|upstream_gene_variant|upstream_gene_variant|upstream_gene_variant|synonymous_variant|upstream_gene_variant|upstream_gene_variant|downstream_gene_variant|upstream_gene_variant|upstream_gene_variant|upstream_gene_variant|upstream_gene_variant|synonymous_variant|upstream_gene_variant|synonymous_variant|synonymous_variant	MODIFIER|MODIFIER|LOW|LOW|LOW|MODIFIER|MODIFIER|MODIFIER|LOW|MODIFIER|MODIFIER|MODIFIER|MODIFIER|MODIFIER|MODIFIER|MODIFIER|LOW|MODIFIER|LOW|LOW	SPIB|SPIB|POLD1|POLD1|POLD1|SPIB|SPIB|SPIB|POLD1|SPIB|POLD1|POLD1|POLD1|SPIB|POLD1|CTD-2545M3.6|POLD1|SPIB|POLD1|POLD1	ENSG00000269404|ENSG00000269404|ENSG00000062822|ENSG00000062822|ENSG00000062822|ENSG00000269404|ENSG00000269404|ENSG00000269404|ENSG00000062822|ENSG00000269404|ENSG00000062822|ENSG00000062822|ENSG00000062822|ENSG00000269404|ENSG00000062822|ENSG00000142539|ENSG00000062822|ENSG00000269404|ENSG00000062822|ENSG00000062822	.	.	.	upstream_gene_variant|upstream_gene_variant|upstream_gene_variant|synonymous_variant|synonymous_variant|synonymous_variant|upstream_gene_variant|non_coding_transcript_exon_variant	MODIFIER|MODIFIER|MODIFIER|LOW|LOW|LOW|MODIFIER|MODIFIER	SPIB|SPIB|SPIB|POLD1|POLD1|POLD1|SPIB|POLD1	SPIB|SPIB|SPIB|POLD1|POLD1|POLD1|SPIB|POLD1	.	.	.	rs773567499	POLD1	.	.	0.292	noncoding	1	POLR2A;USF1;MAX;MXI1	1000;199;283;258	A549,GM12878,H1-hESC,K562,SK-N-MC,GM12891,GM12892,GM15510,GM18505,GM18526,GM18951,GM19099,GM19193,Raji;GM12878;K562;GM12878	654	31	.	.	.	.	19.753	32.6729	19:50324932-50804931	19:49924932-51844935	.	UKBB
19:50415483	t	c	2.77e-05	1.54049	0.219429	10.8149	0.177963	0	0	1	POLD1	Likely benign	NM_002691.4(POLD1):c.2610C>T (p.Asp870=)	19	50415483	50415483	C	T	exonic|exonic|exonic|exonic|exonic	POLD1|POLD1|POLD1|POLD1|POLD1	.|.|.|.|.	exonic|exonic|exonic	POLD1|POLD1|POLD1	.|.|.	exonic	POLD1	Y	upstream_gene_variant|upstream_gene_variant|synonymous_variant|synonymous_variant|synonymous_variant|upstream_gene_variant|upstream_gene_variant|upstream_gene_variant|synonymous_variant|upstream_gene_variant|upstream_gene_variant|downstream_gene_variant|upstream_gene_variant|upstream_gene_variant|upstream_gene_variant|upstream_gene_variant|synonymous_variant|upstream_gene_variant|synonymous_variant|synonymous_variant	MODIFIER|MODIFIER|LOW|LOW|LOW|MODIFIER|MODIFIER|MODIFIER|LOW|MODIFIER|MODIFIER|MODIFIER|MODIFIER|MODIFIER|MODIFIER|MODIFIER|LOW|MODIFIER|LOW|LOW	SPIB|SPIB|POLD1|POLD1|POLD1|SPIB|SPIB|SPIB|POLD1|SPIB|POLD1|POLD1|POLD1|SPIB|POLD1|CTD-2545M3.6|POLD1|SPIB|POLD1|POLD1	ENSG00000269404|ENSG00000269404|ENSG00000062822|ENSG00000062822|ENSG00000062822|ENSG00000269404|ENSG00000269404|ENSG00000269404|ENSG00000062822|ENSG00000269404|ENSG00000062822|ENSG00000062822|ENSG00000062822|ENSG00000269404|ENSG00000062822|ENSG00000142539|ENSG00000062822|ENSG00000269404|ENSG00000062822|ENSG00000062822	.	.	.	upstream_gene_variant|upstream_gene_variant|upstream_gene_variant|synonymous_variant|synonymous_variant|synonymous_variant|upstream_gene_variant|non_coding_transcript_exon_variant	MODIFIER|MODIFIER|MODIFIER|LOW|LOW|LOW|MODIFIER|MODIFIER	SPIB|SPIB|SPIB|POLD1|POLD1|POLD1|SPIB|POLD1	SPIB|SPIB|SPIB|POLD1|POLD1|POLD1|SPIB|POLD1	.	.	.	rs967146480	POLD1	.	.	9.304	noncoding	1	POLR2A;USF1;MAX;MXI1	1000;199;283;258	A549,GM12878,H1-hESC,K562,SK-N-MC,GM12891,GM12892,GM15510,GM18505,GM18526,GM18951,GM19099,GM19193,Raji;GM12878;K562;GM12878	654	31	.	.	.	.	37.1141	33.477	19:50324932-50804931	19:49924932-51844935	.	UKBB
19:50415501	t	c	0.000131279	1.74805	1.03926	2.94023	1.45223	0	0	1	POLD1	Benign	NM_002691.4(POLD1):c.2628C>T (p.Ile876=)	19	50415501	50415501	C	T	exonic|exonic|exonic|exonic|exonic	POLD1|POLD1|POLD1|POLD1|POLD1	.|.|.|.|.	exonic|exonic|exonic	POLD1|POLD1|POLD1	.|.|.	exonic	POLD1	Y	upstream_gene_variant|upstream_gene_variant|synonymous_variant|synonymous_variant|synonymous_variant|upstream_gene_variant|upstream_gene_variant|upstream_gene_variant|synonymous_variant|upstream_gene_variant|upstream_gene_variant|downstream_gene_variant|upstream_gene_variant|upstream_gene_variant|upstream_gene_variant|upstream_gene_variant|synonymous_variant|upstream_gene_variant|synonymous_variant|synonymous_variant	MODIFIER|MODIFIER|LOW|LOW|LOW|MODIFIER|MODIFIER|MODIFIER|LOW|MODIFIER|MODIFIER|MODIFIER|MODIFIER|MODIFIER|MODIFIER|MODIFIER|LOW|MODIFIER|LOW|LOW	SPIB|SPIB|POLD1|POLD1|POLD1|SPIB|SPIB|SPIB|POLD1|SPIB|POLD1|POLD1|POLD1|SPIB|POLD1|CTD-2545M3.6|POLD1|SPIB|POLD1|POLD1	ENSG00000269404|ENSG00000269404|ENSG00000062822|ENSG00000062822|ENSG00000062822|ENSG00000269404|ENSG00000269404|ENSG00000269404|ENSG00000062822|ENSG00000269404|ENSG00000062822|ENSG00000062822|ENSG00000062822|ENSG00000269404|ENSG00000062822|ENSG00000142539|ENSG00000062822|ENSG00000269404|ENSG00000062822|ENSG00000062822	.	.	.	upstream_gene_variant|upstream_gene_variant|upstream_gene_variant|synonymous_variant|synonymous_variant|synonymous_variant|upstream_gene_variant|non_coding_transcript_exon_variant	MODIFIER|MODIFIER|MODIFIER|LOW|LOW|LOW|MODIFIER|MODIFIER	SPIB|SPIB|SPIB|POLD1|POLD1|POLD1|SPIB|POLD1	SPIB|SPIB|SPIB|POLD1|POLD1|POLD1|SPIB|POLD1	.	.	.	rs75874199	POLD1	.	.	0.865	noncoding	1	POLR2A;USF1;MAX;MXI1	1000;199;283;258	A549,GM12878,H1-hESC,K562,SK-N-MC,GM12891,GM12892,GM15510,GM18505,GM18526,GM18951,GM19099,GM19193,Raji;GM12878;K562;GM12878	654	31	.	.	.	.	26.734	32.8158	19:50324932-50804931	19:49924932-51844935	.	UKBB
19:50415542	t	c	4.66e-05	0.690182	0.148402	3.20988	0.196338	0	0	1	POLD1	Conflicting interpretations of pathogenicity	NM_002691.4(POLD1):c.2669C>T (p.Ala890Val)	19	50415542	50415542	C	T	exonic|exonic|exonic|exonic|exonic	POLD1|POLD1|POLD1|POLD1|POLD1	.|.|.|.|.	exonic|exonic|exonic	POLD1|POLD1|POLD1	.|.|.	exonic	POLD1	Y	upstream_gene_variant|upstream_gene_variant|missense_variant|missense_variant|missense_variant|upstream_gene_variant|upstream_gene_variant|upstream_gene_variant|missense_variant|upstream_gene_variant|upstream_gene_variant|downstream_gene_variant|non_coding_transcript_exon_variant|upstream_gene_variant|upstream_gene_variant|upstream_gene_variant|missense_variant|upstream_gene_variant|missense_variant|missense_variant	MODIFIER|MODIFIER|MODERATE|MODERATE|MODERATE|MODIFIER|MODIFIER|MODIFIER|MODERATE|MODIFIER|MODIFIER|MODIFIER|MODIFIER|MODIFIER|MODIFIER|MODIFIER|MODERATE|MODIFIER|MODERATE|MODERATE	SPIB|SPIB|POLD1|POLD1|POLD1|SPIB|SPIB|SPIB|POLD1|SPIB|POLD1|POLD1|POLD1|SPIB|POLD1|CTD-2545M3.6|POLD1|SPIB|POLD1|POLD1	ENSG00000269404|ENSG00000269404|ENSG00000062822|ENSG00000062822|ENSG00000062822|ENSG00000269404|ENSG00000269404|ENSG00000269404|ENSG00000062822|ENSG00000269404|ENSG00000062822|ENSG00000062822|ENSG00000062822|ENSG00000269404|ENSG00000062822|ENSG00000142539|ENSG00000062822|ENSG00000269404|ENSG00000062822|ENSG00000062822	.	.	.	upstream_gene_variant|upstream_gene_variant|upstream_gene_variant|missense_variant|missense_variant|missense_variant|upstream_gene_variant|non_coding_transcript_exon_variant	MODIFIER|MODIFIER|MODIFIER|MODERATE|MODERATE|MODERATE|MODIFIER|MODIFIER	SPIB|SPIB|SPIB|POLD1|POLD1|POLD1|SPIB|POLD1	SPIB|SPIB|SPIB|POLD1|POLD1|POLD1|SPIB|POLD1	.	.	.	rs146344351	POLD1	.	.	20.7	missense_variant	0.22327	POLR2A;USF1;MAX;MXI1	1000;199;283;258	A549,GM12878,H1-hESC,K562,SK-N-MC,GM12891,GM12892,GM15510,GM18505,GM18526,GM18951,GM19099,GM19193,Raji;GM12878;K562;GM12878	654	31	.	.	.	.	2.42525	2.47996	19:50324932-50804931	19:49924932-51844935	.	UKBB
19:50415550	a	g	3.2e-05	1.27494	0.37	4.39317	0.154654	0	0	1	POLD1	Uncertain significance	NM_002691.4(POLD1):c.2677G>A (p.Asp893Asn)	19	50415550	50415550	G	A	exonic|exonic|exonic|exonic|exonic	POLD1|POLD1|POLD1|POLD1|POLD1	.|.|.|.|.	exonic|exonic|exonic	POLD1|POLD1|POLD1	.|.|.	exonic	POLD1	Y	upstream_gene_variant|upstream_gene_variant|missense_variant|missense_variant|missense_variant|upstream_gene_variant|upstream_gene_variant|upstream_gene_variant|missense_variant|upstream_gene_variant|upstream_gene_variant|downstream_gene_variant|non_coding_transcript_exon_variant|upstream_gene_variant|upstream_gene_variant|upstream_gene_variant|missense_variant|upstream_gene_variant|missense_variant|missense_variant	MODIFIER|MODIFIER|MODERATE|MODERATE|MODERATE|MODIFIER|MODIFIER|MODIFIER|MODERATE|MODIFIER|MODIFIER|MODIFIER|MODIFIER|MODIFIER|MODIFIER|MODIFIER|MODERATE|MODIFIER|MODERATE|MODERATE	SPIB|SPIB|POLD1|POLD1|POLD1|SPIB|SPIB|SPIB|POLD1|SPIB|POLD1|POLD1|POLD1|SPIB|POLD1|CTD-2545M3.6|POLD1|SPIB|POLD1|POLD1	ENSG00000269404|ENSG00000269404|ENSG00000062822|ENSG00000062822|ENSG00000062822|ENSG00000269404|ENSG00000269404|ENSG00000269404|ENSG00000062822|ENSG00000269404|ENSG00000062822|ENSG00000062822|ENSG00000062822|ENSG00000269404|ENSG00000062822|ENSG00000142539|ENSG00000062822|ENSG00000269404|ENSG00000062822|ENSG00000062822	.	.	.	upstream_gene_variant|upstream_gene_variant|upstream_gene_variant|missense_variant|missense_variant|missense_variant|upstream_gene_variant|non_coding_transcript_exon_variant	MODIFIER|MODIFIER|MODIFIER|MODERATE|MODERATE|MODERATE|MODIFIER|MODIFIER	SPIB|SPIB|SPIB|POLD1|POLD1|POLD1|SPIB|POLD1	SPIB|SPIB|SPIB|POLD1|POLD1|POLD1|SPIB|POLD1	.	.	.	rs747559034	POLD1	.	.	22.7	missense_variant	0.642031	POLR2A;USF1;MAX;MXI1	1000;199;283;258	A549,GM12878,H1-hESC,K562,SK-N-MC,GM12891,GM12892,GM15510,GM18505,GM18526,GM18951,GM19099,GM19193,Raji;GM12878;K562;GM12878	654	31	.	.	.	.	3.64184	3.69805	19:50324932-50804931	19:49924932-51844935	.	UKBB
19:50415585	t	c	3.29e-05	5.37361	1.15384	25.0257	1.49255	0	0	1	POLD1	Likely benign	NM_002691.4(POLD1):c.2712C>T (p.Ala904=)	19	50415585	50415585	C	T	exonic|exonic|exonic|exonic|exonic	POLD1|POLD1|POLD1|POLD1|POLD1	.|.|.|.|.	exonic|exonic|exonic	POLD1|POLD1|POLD1	.|.|.	exonic	POLD1	Y	upstream_gene_variant|upstream_gene_variant|synonymous_variant|synonymous_variant|synonymous_variant|upstream_gene_variant|upstream_gene_variant|upstream_gene_variant|synonymous_variant|upstream_gene_variant|upstream_gene_variant|downstream_gene_variant|non_coding_transcript_exon_variant|upstream_gene_variant|upstream_gene_variant|upstream_gene_variant|synonymous_variant|upstream_gene_variant|synonymous_variant|synonymous_variant	MODIFIER|MODIFIER|LOW|LOW|LOW|MODIFIER|MODIFIER|MODIFIER|LOW|MODIFIER|MODIFIER|MODIFIER|MODIFIER|MODIFIER|MODIFIER|MODIFIER|LOW|MODIFIER|LOW|LOW	SPIB|SPIB|POLD1|POLD1|POLD1|SPIB|SPIB|SPIB|POLD1|SPIB|POLD1|POLD1|POLD1|SPIB|POLD1|CTD-2545M3.6|POLD1|SPIB|POLD1|POLD1	ENSG00000269404|ENSG00000269404|ENSG00000062822|ENSG00000062822|ENSG00000062822|ENSG00000269404|ENSG00000269404|ENSG00000269404|ENSG00000062822|ENSG00000269404|ENSG00000062822|ENSG00000062822|ENSG00000062822|ENSG00000269404|ENSG00000062822|ENSG00000142539|ENSG00000062822|ENSG00000269404|ENSG00000062822|ENSG00000062822	.	.	.	upstream_gene_variant|upstream_gene_variant|upstream_gene_variant|synonymous_variant|synonymous_variant|synonymous_variant|upstream_gene_variant|non_coding_transcript_exon_variant	MODIFIER|MODIFIER|MODIFIER|LOW|LOW|LOW|MODIFIER|MODIFIER	SPIB|SPIB|SPIB|POLD1|POLD1|POLD1|SPIB|POLD1	SPIB|SPIB|SPIB|POLD1|POLD1|POLD1|SPIB|POLD1	.	.	.	rs770882217	POLD1	.	.	1.242	noncoding	1	POLR2A;USF1;MAX;RELA;MXI1	1000;199;283;214;258	A549,GM12878,H1-hESC,K562,SK-N-MC,GM12891,GM12892,GM15510,GM18505,GM18526,GM18951,GM19099,GM19193,Raji;GM12878;K562;GM12891,GM15510;GM12878	654	31	.	.	.	.	31.6193	32.5165	19:50324932-50804931	19:49924932-51844935	.	UKBB
19:50415586	a	g	3.3e-05	1.05159	0.0330256	33.4841	0.0099721	0	0	1	POLD1	Uncertain significance	NM_002691.4(POLD1):c.2713G>A (p.Glu905Lys)	19	50415586	50415586	G	A	exonic|exonic|exonic|exonic|exonic	POLD1|POLD1|POLD1|POLD1|POLD1	.|.|.|.|.	exonic|exonic|exonic	POLD1|POLD1|POLD1	.|.|.	exonic	POLD1	Y	upstream_gene_variant|upstream_gene_variant|missense_variant|missense_variant|missense_variant|upstream_gene_variant|upstream_gene_variant|upstream_gene_variant|missense_variant|upstream_gene_variant|upstream_gene_variant|downstream_gene_variant|non_coding_transcript_exon_variant|upstream_gene_variant|upstream_gene_variant|upstream_gene_variant|missense_variant|upstream_gene_variant|missense_variant|missense_variant	MODIFIER|MODIFIER|MODERATE|MODERATE|MODERATE|MODIFIER|MODIFIER|MODIFIER|MODERATE|MODIFIER|MODIFIER|MODIFIER|MODIFIER|MODIFIER|MODIFIER|MODIFIER|MODERATE|MODIFIER|MODERATE|MODERATE	SPIB|SPIB|POLD1|POLD1|POLD1|SPIB|SPIB|SPIB|POLD1|SPIB|POLD1|POLD1|POLD1|SPIB|POLD1|CTD-2545M3.6|POLD1|SPIB|POLD1|POLD1	ENSG00000269404|ENSG00000269404|ENSG00000062822|ENSG00000062822|ENSG00000062822|ENSG00000269404|ENSG00000269404|ENSG00000269404|ENSG00000062822|ENSG00000269404|ENSG00000062822|ENSG00000062822|ENSG00000062822|ENSG00000269404|ENSG00000062822|ENSG00000142539|ENSG00000062822|ENSG00000269404|ENSG00000062822|ENSG00000062822	.	.	.	upstream_gene_variant|upstream_gene_variant|upstream_gene_variant|missense_variant|missense_variant|missense_variant|upstream_gene_variant|non_coding_transcript_exon_variant	MODIFIER|MODIFIER|MODIFIER|MODERATE|MODERATE|MODERATE|MODIFIER|MODIFIER	SPIB|SPIB|SPIB|POLD1|POLD1|POLD1|SPIB|POLD1	SPIB|SPIB|SPIB|POLD1|POLD1|POLD1|SPIB|POLD1	.	.	.	rs759530743	POLD1	.	.	20.1	missense_variant	0.115663	POLR2A;USF1;MAX;RELA;MXI1	1000;199;283;214;258	A549,GM12878,H1-hESC,K562,SK-N-MC,GM12891,GM12892,GM15510,GM18505,GM18526,GM18951,GM19099,GM19193,Raji;GM12878;K562;GM12891,GM15510;GM12878	654	31	.	.	.	.	1.88015	2.32086	19:50324932-50804931	19:49924932-51844935	.	UKBB
19:50415605	a	g	4.54e-05	1.80345	0.683118	4.76114	0.631155	0	0	1	POLD1	Uncertain significance	NM_002691.4(POLD1):c.2717+15G>A	19	50415605	50415605	G	A	intronic|intronic|intronic|intronic|intronic|upstream|upstream|upstream|upstream|upstream|upstream	POLD1|POLD1|POLD1|POLD1|POLD1|SPIB|SPIB|SPIB|SPIB|SPIB|CTD-2545M3.6	.|.|.|.|.|.|.|.|.|.|.	intronic|intronic|intronic|upstream|upstream|upstream|upstream	POLD1|POLD1|POLD1|SPIB|SPIB|SPIB|SPIB	.|.|.|.|.|.|.	upstream	SPIB	Y	upstream_gene_variant|upstream_gene_variant|intron_variant|splice_region_variant&intron_variant|intron_variant|upstream_gene_variant|upstream_gene_variant|upstream_gene_variant|intron_variant|upstream_gene_variant|upstream_gene_variant|downstream_gene_variant|intron_variant|upstream_gene_variant|upstream_gene_variant|upstream_gene_variant|intron_variant|upstream_gene_variant|intron_variant|intron_variant	MODIFIER|MODIFIER|MODIFIER|LOW|MODIFIER|MODIFIER|MODIFIER|MODIFIER|MODIFIER|MODIFIER|MODIFIER|MODIFIER|MODIFIER|MODIFIER|MODIFIER|MODIFIER|MODIFIER|MODIFIER|MODIFIER|MODIFIER	SPIB|SPIB|POLD1|POLD1|POLD1|SPIB|SPIB|SPIB|POLD1|SPIB|POLD1|POLD1|POLD1|SPIB|POLD1|CTD-2545M3.6|POLD1|SPIB|POLD1|POLD1	ENSG00000269404|ENSG00000269404|ENSG00000062822|ENSG00000062822|ENSG00000062822|ENSG00000269404|ENSG00000269404|ENSG00000269404|ENSG00000062822|ENSG00000269404|ENSG00000062822|ENSG00000062822|ENSG00000062822|ENSG00000269404|ENSG00000062822|ENSG00000142539|ENSG00000062822|ENSG00000269404|ENSG00000062822|ENSG00000062822	.	.	.	upstream_gene_variant|upstream_gene_variant|upstream_gene_variant|intron_variant|intron_variant|intron_variant|upstream_gene_variant|intron_variant	MODIFIER|MODIFIER|MODIFIER|MODIFIER|MODIFIER|MODIFIER|MODIFIER|MODIFIER	SPIB|SPIB|SPIB|POLD1|POLD1|POLD1|SPIB|POLD1	SPIB|SPIB|SPIB|POLD1|POLD1|POLD1|SPIB|POLD1	.	.	.	rs372493810	POLD1	.	.	3.941	noncoding	1	POLR2A;USF1;MAX;RELA;MXI1	1000;199;283;214;258	A549,GM12878,H1-hESC,K562,SK-N-MC,GM12891,GM12892,GM15510,GM18505,GM18526,GM18951,GM19099,GM19193,Raji;GM12878;K562;GM12891,GM15510;GM12878	654	31	.	.	.	.	20.7506	31.8903	19:50324932-50804931	19:49924932-51844935	.	UKBB
19:50415719	t	c	8.1e-05	0.893597	0.344302	2.31923	0.0877248	0	0	1	POLD1	Conflicting interpretations of pathogenicity	NM_002691.4(POLD1):c.2718-5C>T	19	50415719	50415719	C	T	intronic|intronic|intronic|intronic|intronic|upstream|upstream|upstream|upstream|upstream|upstream	POLD1|POLD1|POLD1|POLD1|POLD1|SPIB|SPIB|SPIB|SPIB|SPIB|CTD-2545M3.6	.|.|.|.|.|.|.|.|.|.|.	intronic|intronic|intronic|upstream|upstream|upstream|upstream	POLD1|POLD1|POLD1|SPIB|SPIB|SPIB|SPIB	.|.|.|.|.|.|.	upstream	SPIB	Y	upstream_gene_variant|upstream_gene_variant|splice_region_variant&intron_variant|splice_region_variant&intron_variant|splice_region_variant&intron_variant|upstream_gene_variant|upstream_gene_variant|upstream_gene_variant|splice_region_variant&intron_variant|upstream_gene_variant|upstream_gene_variant|downstream_gene_variant|splice_region_variant&intron_variant|upstream_gene_variant|upstream_gene_variant|upstream_gene_variant|splice_region_variant&intron_variant|upstream_gene_variant|intron_variant|splice_region_variant&intron_variant	MODIFIER|MODIFIER|LOW|LOW|LOW|MODIFIER|MODIFIER|MODIFIER|LOW|MODIFIER|MODIFIER|MODIFIER|LOW|MODIFIER|MODIFIER|MODIFIER|LOW|MODIFIER|MODIFIER|LOW	SPIB|SPIB|POLD1|POLD1|POLD1|SPIB|SPIB|SPIB|POLD1|SPIB|POLD1|POLD1|POLD1|SPIB|POLD1|CTD-2545M3.6|POLD1|SPIB|POLD1|POLD1	ENSG00000269404|ENSG00000269404|ENSG00000062822|ENSG00000062822|ENSG00000062822|ENSG00000269404|ENSG00000269404|ENSG00000269404|ENSG00000062822|ENSG00000269404|ENSG00000062822|ENSG00000062822|ENSG00000062822|ENSG00000269404|ENSG00000062822|ENSG00000142539|ENSG00000062822|ENSG00000269404|ENSG00000062822|ENSG00000062822	.	.	.	upstream_gene_variant|upstream_gene_variant|upstream_gene_variant|splice_region_variant&intron_variant|splice_region_variant&intron_variant|splice_region_variant&intron_variant|upstream_gene_variant|intron_variant	MODIFIER|MODIFIER|MODIFIER|LOW|LOW|LOW|MODIFIER|MODIFIER	SPIB|SPIB|SPIB|POLD1|POLD1|POLD1|SPIB|POLD1	SPIB|SPIB|SPIB|POLD1|POLD1|POLD1|SPIB|POLD1	.	.	.	rs368965066	POLD1	.	.	10.47	noncoding	0.999996	CTCF;POLR2A;EP300;BCL3;GABPA;TAF1;USF1;YY1;BCL11A;EGR1;FOXM1;MEF2A;PAX5;POU2F2;SPI1;RUNX3;TCF3;BHLHE40;ZBTB7A;E2F6;RELA;CHD2;MAZ;MXI1	152;1000;199;268;163;134;199;306;283;259;256;164;439;350;1000;538;998;437;528;426;214;525;605;258	GM12892;A549,GM12878,H1-hESC,K562,SK-N-MC,GM12891,GM12892,GM15510,GM18505,GM18526,GM18951,GM19099,GM19193,Raji;GM12878;GM12878;GM12878;GM12891;GM12878;GM12878,GM12891,GM12892;GM12878;GM12878,K562;GM12878;GM12878;GM12878,GM12892;GM12878,GM12891;GM12878,GM12891,K562;GM12878;GM12878;GM12878;K562;K562;GM12891,GM15510;GM12878;GM12878;GM12878	.	.	.	.	.	.	31.3738	34.186	19:50324932-50804931	19:49924932-51844935	.	UKBB
19:50415733	a	g	0.000118247	1.97309	1.06668	3.64971	1.51784	0	0	1	POLD1	Likely benign	NM_002691.4(POLD1):c.2727G>A (p.Lys909=)	19	50415733	50415733	G	A	exonic|exonic|exonic|exonic|exonic	POLD1|POLD1|POLD1|POLD1|POLD1	.|.|.|.|.	exonic|exonic|exonic	POLD1|POLD1|POLD1	.|.|.	exonic	POLD1	Y	upstream_gene_variant|upstream_gene_variant|synonymous_variant|synonymous_variant|synonymous_variant|upstream_gene_variant|upstream_gene_variant|upstream_gene_variant|synonymous_variant|upstream_gene_variant|upstream_gene_variant|downstream_gene_variant|non_coding_transcript_exon_variant|upstream_gene_variant|upstream_gene_variant|upstream_gene_variant|synonymous_variant|upstream_gene_variant|intron_variant|synonymous_variant	MODIFIER|MODIFIER|LOW|LOW|LOW|MODIFIER|MODIFIER|MODIFIER|LOW|MODIFIER|MODIFIER|MODIFIER|MODIFIER|MODIFIER|MODIFIER|MODIFIER|LOW|MODIFIER|MODIFIER|LOW	SPIB|SPIB|POLD1|POLD1|POLD1|SPIB|SPIB|SPIB|POLD1|SPIB|POLD1|POLD1|POLD1|SPIB|POLD1|CTD-2545M3.6|POLD1|SPIB|POLD1|POLD1	ENSG00000269404|ENSG00000269404|ENSG00000062822|ENSG00000062822|ENSG00000062822|ENSG00000269404|ENSG00000269404|ENSG00000269404|ENSG00000062822|ENSG00000269404|ENSG00000062822|ENSG00000062822|ENSG00000062822|ENSG00000269404|ENSG00000062822|ENSG00000142539|ENSG00000062822|ENSG00000269404|ENSG00000062822|ENSG00000062822	.	.	.	upstream_gene_variant|upstream_gene_variant|upstream_gene_variant|synonymous_variant|synonymous_variant|synonymous_variant|upstream_gene_variant|intron_variant	MODIFIER|MODIFIER|MODIFIER|LOW|LOW|LOW|MODIFIER|MODIFIER	SPIB|SPIB|SPIB|POLD1|POLD1|POLD1|SPIB|POLD1	SPIB|SPIB|SPIB|POLD1|POLD1|POLD1|SPIB|POLD1	.	.	.	rs753176146	POLD1	.	.	12.16	noncoding	0.999954	CTCF;POLR2A;EP300;BCL3;ELF1;GABPA;REST;TAF1;TCF12;YY1;BCL11A;EGR1;FOXM1;MEF2A;PAX5;POU2F2;SPI1;RUNX3;TCF3;BHLHE40;ZBTB7A;E2F6;RELA;CHD2;MAZ;MXI1	152;1000;199;268;311;163;223;134;1000;306;283;259;256;164;439;350;1000;538;998;437;528;426;214;525;605;258	GM12892;A549,GM12878,H1-hESC,K562,SK-N-MC,GM12891,GM12892,GM15510,GM18505,GM18526,GM18951,GM19099,GM19193,Raji;GM12878;GM12878;GM12878;GM12878;HeLa-S3;GM12891;GM12878;GM12878,GM12891,GM12892;GM12878;GM12878,K562;GM12878;GM12878;GM12878,GM12892;GM12878,GM12891;GM12878,GM12891,K562;GM12878;GM12878;GM12878;K562;K562;GM12891,GM15510;GM12878;GM12878;GM12878	.	.	.	.	.	.	40.1254	35.0942	19:50324932-50804931	19:49924932-51844935	.	UKBB
19:50415743	a	g	2.4e-05	0.620394	0.0661703	5.81665	0.170118	0	0	1	POLD1	Uncertain significance	NM_002691.4(POLD1):c.2737G>A (p.Gly913Arg)	19	50415743	50415743	G	A	exonic|exonic|exonic|exonic|exonic	POLD1|POLD1|POLD1|POLD1|POLD1	.|.|.|.|.	exonic|exonic|exonic	POLD1|POLD1|POLD1	.|.|.	exonic	POLD1	Y	upstream_gene_variant|upstream_gene_variant|missense_variant|missense_variant|missense_variant|upstream_gene_variant|upstream_gene_variant|upstream_gene_variant|missense_variant|upstream_gene_variant|upstream_gene_variant|downstream_gene_variant|non_coding_transcript_exon_variant|upstream_gene_variant|upstream_gene_variant|upstream_gene_variant|missense_variant|upstream_gene_variant|intron_variant|missense_variant	MODIFIER|MODIFIER|MODERATE|MODERATE|MODERATE|MODIFIER|MODIFIER|MODIFIER|MODERATE|MODIFIER|MODIFIER|MODIFIER|MODIFIER|MODIFIER|MODIFIER|MODIFIER|MODERATE|MODIFIER|MODIFIER|MODERATE	SPIB|SPIB|POLD1|POLD1|POLD1|SPIB|SPIB|SPIB|POLD1|SPIB|POLD1|POLD1|POLD1|SPIB|POLD1|CTD-2545M3.6|POLD1|SPIB|POLD1|POLD1	ENSG00000269404|ENSG00000269404|ENSG00000062822|ENSG00000062822|ENSG00000062822|ENSG00000269404|ENSG00000269404|ENSG00000269404|ENSG00000062822|ENSG00000269404|ENSG00000062822|ENSG00000062822|ENSG00000062822|ENSG00000269404|ENSG00000062822|ENSG00000142539|ENSG00000062822|ENSG00000269404|ENSG00000062822|ENSG00000062822	.	.	.	upstream_gene_variant|upstream_gene_variant|upstream_gene_variant|missense_variant|missense_variant|missense_variant|upstream_gene_variant|intron_variant	MODIFIER|MODIFIER|MODIFIER|MODERATE|MODERATE|MODERATE|MODIFIER|MODIFIER	SPIB|SPIB|SPIB|POLD1|POLD1|POLD1|SPIB|POLD1	SPIB|SPIB|SPIB|POLD1|POLD1|POLD1|SPIB|POLD1	.	.	.	rs778012264	POLD1	.	.	32	missense_variant	0.953202	CTCF;POLR2A;EP300;BCL3;ELF1;GABPA;REST;TAF1;TCF12;YY1;BCL11A;EBF1;EGR1;FOXM1;MEF2A;PAX5;POU2F2;SPI1;RUNX3;TCF3;ZEB1;BHLHE40;ZBTB7A;E2F6;MAX;RELA;CHD2;MAZ;MXI1	152;1000;199;268;311;163;223;134;1000;306;283;388;259;256;164;439;350;1000;538;998;416;437;528;426;403;214;525;605;258	GM12892;A549,GM12878,H1-hESC,K562,SK-N-MC,GM12891,GM12892,GM15510,GM18505,GM18526,GM18951,GM19099,GM19193,Raji;GM12878;GM12878;GM12878;GM12878;HeLa-S3;GM12891;GM12878;GM12878,GM12891,GM12892;GM12878;GM12878;GM12878,K562;GM12878;GM12878;GM12878,GM12892;GM12878,GM12891;GM12878,GM12891,K562;GM12878;GM12878;GM12878;GM12878;K562;K562;K562;GM12891,GM15510;GM12878;GM12878;GM12878	.	.	.	.	.	.	6.26194	5.40762	19:50324932-50804931	19:49924932-51844935	.	UKBB
19:50415763	t	c	7.26e-05	2.29126	0.846555	6.20143	0.98843	0	0	1	POLD1	Likely benign	NM_002691.4(POLD1):c.2757C>T (p.Gly919=)	19	50415763	50415763	C	T	exonic|exonic|exonic|exonic|exonic	POLD1|POLD1|POLD1|POLD1|POLD1	.|.|.|.|.	exonic|exonic|exonic	POLD1|POLD1|POLD1	.|.|.	exonic	POLD1	Y	upstream_gene_variant|upstream_gene_variant|synonymous_variant|synonymous_variant|synonymous_variant|upstream_gene_variant|upstream_gene_variant|upstream_gene_variant|synonymous_variant|upstream_gene_variant|upstream_gene_variant|downstream_gene_variant|non_coding_transcript_exon_variant|upstream_gene_variant|upstream_gene_variant|upstream_gene_variant|synonymous_variant|upstream_gene_variant|intron_variant|synonymous_variant	MODIFIER|MODIFIER|LOW|LOW|LOW|MODIFIER|MODIFIER|MODIFIER|LOW|MODIFIER|MODIFIER|MODIFIER|MODIFIER|MODIFIER|MODIFIER|MODIFIER|LOW|MODIFIER|MODIFIER|LOW	SPIB|SPIB|POLD1|POLD1|POLD1|SPIB|SPIB|SPIB|POLD1|SPIB|POLD1|POLD1|POLD1|SPIB|POLD1|CTD-2545M3.6|POLD1|SPIB|POLD1|POLD1	ENSG00000269404|ENSG00000269404|ENSG00000062822|ENSG00000062822|ENSG00000062822|ENSG00000269404|ENSG00000269404|ENSG00000269404|ENSG00000062822|ENSG00000269404|ENSG00000062822|ENSG00000062822|ENSG00000062822|ENSG00000269404|ENSG00000062822|ENSG00000142539|ENSG00000062822|ENSG00000269404|ENSG00000062822|ENSG00000062822	.	.	.	upstream_gene_variant|upstream_gene_variant|upstream_gene_variant|synonymous_variant|synonymous_variant|synonymous_variant|upstream_gene_variant|intron_variant	MODIFIER|MODIFIER|MODIFIER|LOW|LOW|LOW|MODIFIER|MODIFIER	SPIB|SPIB|SPIB|POLD1|POLD1|POLD1|SPIB|POLD1	SPIB|SPIB|SPIB|POLD1|POLD1|POLD1|SPIB|POLD1	.	.	.	rs757406292	POLD1	.	.	2.193	noncoding	0.996285	CTCF;POLR2A;EP300;BCL3;ELF1;GABPA;REST;TAF1;TCF12;YY1;BCL11A;EBF1;EGR1;FOXM1;IRF4;MEF2A;PAX5;POU2F2;SPI1;RUNX3;SP1;SRF;TCF3;ZEB1;BHLHE40;ZBTB7A;E2F6;MAX;RELA;CHD2;MAZ;MXI1	152;1000;199;268;311;163;223;134;1000;306;283;388;259;256;598;164;439;350;1000;538;411;242;998;416;437;528;426;403;214;525;605;258	GM12892;A549,GM12878,H1-hESC,K562,SK-N-MC,GM12891,GM12892,GM15510,GM18505,GM18526,GM18951,GM19099,GM19193,Raji;GM12878;GM12878;GM12878;GM12878;HeLa-S3;GM12891;GM12878;GM12878,GM12891,GM12892;GM12878;GM12878;GM12878,K562;GM12878;GM12878;GM12878;GM12878,GM12892;GM12878,GM12891;GM12878,GM12891,K562;GM12878;GM12878;GM12878;GM12878;GM12878;GM12878;K562;K562;K562;GM12891,GM15510;GM12878;GM12878;GM12878	1000	32	.	.	.	.	26.3471	34.9453	19:50324932-50804931	19:49924932-51844935	.	UKBB
19:50415764	a	g	3.41e-05	0.290893	0.0309412	2.73483	0.552532	0	0	1	POLD1	Uncertain significance	NM_002691.4(POLD1):c.2758G>A (p.Asp920Asn)	19	50415764	50415764	G	A	exonic|exonic|exonic|exonic|exonic	POLD1|POLD1|POLD1|POLD1|POLD1	.|.|.|.|.	exonic|exonic|exonic	POLD1|POLD1|POLD1	.|.|.	exonic	POLD1	Y	upstream_gene_variant|upstream_gene_variant|missense_variant|missense_variant|missense_variant|upstream_gene_variant|upstream_gene_variant|upstream_gene_variant|missense_variant|upstream_gene_variant|upstream_gene_variant|downstream_gene_variant|non_coding_transcript_exon_variant|upstream_gene_variant|upstream_gene_variant|upstream_gene_variant|missense_variant|upstream_gene_variant|intron_variant|missense_variant	MODIFIER|MODIFIER|MODERATE|MODERATE|MODERATE|MODIFIER|MODIFIER|MODIFIER|MODERATE|MODIFIER|MODIFIER|MODIFIER|MODIFIER|MODIFIER|MODIFIER|MODIFIER|MODERATE|MODIFIER|MODIFIER|MODERATE	SPIB|SPIB|POLD1|POLD1|POLD1|SPIB|SPIB|SPIB|POLD1|SPIB|POLD1|POLD1|POLD1|SPIB|POLD1|CTD-2545M3.6|POLD1|SPIB|POLD1|POLD1	ENSG00000269404|ENSG00000269404|ENSG00000062822|ENSG00000062822|ENSG00000062822|ENSG00000269404|ENSG00000269404|ENSG00000269404|ENSG00000062822|ENSG00000269404|ENSG00000062822|ENSG00000062822|ENSG00000062822|ENSG00000269404|ENSG00000062822|ENSG00000142539|ENSG00000062822|ENSG00000269404|ENSG00000062822|ENSG00000062822	.	.	.	upstream_gene_variant|upstream_gene_variant|upstream_gene_variant|missense_variant|missense_variant|missense_variant|upstream_gene_variant|intron_variant	MODIFIER|MODIFIER|MODIFIER|MODERATE|MODERATE|MODERATE|MODIFIER|MODIFIER	SPIB|SPIB|SPIB|POLD1|POLD1|POLD1|SPIB|POLD1	SPIB|SPIB|SPIB|POLD1|POLD1|POLD1|SPIB|POLD1	.	.	.	rs1060501811	POLD1	.	.	28.9	missense_variant	0.966349	CTCF;POLR2A;EP300;BCL3;ELF1;GABPA;REST;TAF1;TCF12;YY1;BCL11A;EBF1;EGR1;FOXM1;IRF4;MEF2A;PAX5;POU2F2;SPI1;RUNX3;SP1;SRF;TCF3;ZEB1;BHLHE40;ZBTB7A;E2F6;MAX;RELA;CHD2;MAZ;MXI1	152;1000;199;268;311;163;223;134;1000;306;283;388;259;256;598;164;439;350;1000;538;411;242;998;416;437;528;426;403;214;525;605;258	GM12892;A549,GM12878,H1-hESC,K562,SK-N-MC,GM12891,GM12892,GM15510,GM18505,GM18526,GM18951,GM19099,GM19193,Raji;GM12878;GM12878;GM12878;GM12878;HeLa-S3;GM12891;GM12878;GM12878,GM12891,GM12892;GM12878;GM12878;GM12878,K562;GM12878;GM12878;GM12878;GM12878,GM12892;GM12878,GM12891;GM12878,GM12891,K562;GM12878;GM12878;GM12878;GM12878;GM12878;GM12878;K562;K562;K562;GM12891,GM15510;GM12878;GM12878;GM12878	1000	32	.	.	.	.	5.31647	4.31039	19:50324932-50804931	19:49924932-51844935	.	UKBB
19:50415800	c	g	6.04e-05	1.79194	0.381692	8.41268	0.337525	0	0	1	POLD1	Uncertain significance	NM_002691.4(POLD1):c.2794G>C (p.Gly932Arg)	19	50415800	50415800	G	C	exonic|exonic|exonic|exonic|exonic|exonic	POLD1|POLD1|CTD-2545M3.6|POLD1|POLD1|POLD1	.|.|.|.|.|.	exonic|exonic|exonic	POLD1|POLD1|POLD1	.|.|.	exonic	POLD1	Y	upstream_gene_variant|upstream_gene_variant|missense_variant|missense_variant|missense_variant|upstream_gene_variant|upstream_gene_variant|upstream_gene_variant|missense_variant|upstream_gene_variant|upstream_gene_variant|downstream_gene_variant|non_coding_transcript_exon_variant|upstream_gene_variant|upstream_gene_variant|missense_variant|missense_variant|upstream_gene_variant|intron_variant|missense_variant	MODIFIER|MODIFIER|MODERATE|MODERATE|MODERATE|MODIFIER|MODIFIER|MODIFIER|MODERATE|MODIFIER|MODIFIER|MODIFIER|MODIFIER|MODIFIER|MODIFIER|MODERATE|MODERATE|MODIFIER|MODIFIER|MODERATE	SPIB|SPIB|POLD1|POLD1|POLD1|SPIB|SPIB|SPIB|POLD1|SPIB|POLD1|POLD1|POLD1|SPIB|POLD1|CTD-2545M3.6|POLD1|SPIB|POLD1|POLD1	ENSG00000269404|ENSG00000269404|ENSG00000062822|ENSG00000062822|ENSG00000062822|ENSG00000269404|ENSG00000269404|ENSG00000269404|ENSG00000062822|ENSG00000269404|ENSG00000062822|ENSG00000062822|ENSG00000062822|ENSG00000269404|ENSG00000062822|ENSG00000142539|ENSG00000062822|ENSG00000269404|ENSG00000062822|ENSG00000062822	.	.	.	upstream_gene_variant|upstream_gene_variant|upstream_gene_variant|missense_variant|missense_variant|missense_variant|upstream_gene_variant|intron_variant	MODIFIER|MODIFIER|MODIFIER|MODERATE|MODERATE|MODERATE|MODIFIER|MODIFIER	SPIB|SPIB|SPIB|POLD1|POLD1|POLD1|SPIB|POLD1	SPIB|SPIB|SPIB|POLD1|POLD1|POLD1|SPIB|POLD1	.	.	.	rs761355038	CTD-2545M3.6;POLD1	.	.	28	missense_variant	0.944957	CTCF;POLR2A;EP300;BCL3;ELF1;GABPA;REST;TAF1;TCF12;YY1;BCL11A;EBF1;EGR1;FOXM1;IRF4;MEF2A;PAX5;POU2F2;SPI1;RUNX3;SP1;SRF;TCF3;ZEB1;BHLHE40;ZBTB7A;E2F6;MAX;RELA;CHD2;MAZ	152;1000;199;268;311;163;223;134;1000;306;283;388;259;256;598;164;439;350;1000;538;411;242;998;416;437;528;426;403;214;525;605	GM12892;A549,GM12878,H1-hESC,K562,SK-N-MC,GM12891,GM12892,GM15510,GM18505,GM18526,GM18951,GM19099,GM19193,Raji;GM12878;GM12878;GM12878;GM12878;HeLa-S3;GM12891;GM12878;GM12878,GM12891,GM12892;GM12878;GM12878;GM12878,K562;GM12878;GM12878;GM12878;GM12878,GM12892;GM12878,GM12891;GM12878,GM12891,K562;GM12878;GM12878;GM12878;GM12878;GM12878;GM12878;K562;K562;K562;GM12891,GM15510;GM12878;GM12878	1000	32	.	.	.	.	4.5293	3.66993	19:50324932-50804931	19:49924932-51844935	.	UKBB
19:50415808	t	c	0.000127042	1.54435	0.715132	3.33505	0.571056	0	0	1	POLD1	Likely benign	NM_002691.4(POLD1):c.2802C>T (p.Ala934=)	19	50415808	50415808	C	T	exonic|exonic|exonic|exonic|exonic|exonic	POLD1|POLD1|CTD-2545M3.6|POLD1|POLD1|POLD1	.|.|.|.|.|.	exonic|exonic|exonic	POLD1|POLD1|POLD1	.|.|.	exonic	POLD1	Y	upstream_gene_variant|upstream_gene_variant|synonymous_variant|synonymous_variant|synonymous_variant|upstream_gene_variant|upstream_gene_variant|upstream_gene_variant|synonymous_variant|upstream_gene_variant|upstream_gene_variant|downstream_gene_variant|non_coding_transcript_exon_variant|upstream_gene_variant|upstream_gene_variant|synonymous_variant|synonymous_variant|upstream_gene_variant|intron_variant|synonymous_variant	MODIFIER|MODIFIER|LOW|LOW|LOW|MODIFIER|MODIFIER|MODIFIER|LOW|MODIFIER|MODIFIER|MODIFIER|MODIFIER|MODIFIER|MODIFIER|LOW|LOW|MODIFIER|MODIFIER|LOW	SPIB|SPIB|POLD1|POLD1|POLD1|SPIB|SPIB|SPIB|POLD1|SPIB|POLD1|POLD1|POLD1|SPIB|POLD1|CTD-2545M3.6|POLD1|SPIB|POLD1|POLD1	ENSG00000269404|ENSG00000269404|ENSG00000062822|ENSG00000062822|ENSG00000062822|ENSG00000269404|ENSG00000269404|ENSG00000269404|ENSG00000062822|ENSG00000269404|ENSG00000062822|ENSG00000062822|ENSG00000062822|ENSG00000269404|ENSG00000062822|ENSG00000142539|ENSG00000062822|ENSG00000269404|ENSG00000062822|ENSG00000062822	.	.	.	upstream_gene_variant|upstream_gene_variant|upstream_gene_variant|synonymous_variant|synonymous_variant|synonymous_variant|upstream_gene_variant|intron_variant	MODIFIER|MODIFIER|MODIFIER|LOW|LOW|LOW|MODIFIER|MODIFIER	SPIB|SPIB|SPIB|POLD1|POLD1|POLD1|SPIB|POLD1	SPIB|SPIB|SPIB|POLD1|POLD1|POLD1|SPIB|POLD1	.	.	.	rs762628311	CTD-2545M3.6;POLD1	.	.	7.269	noncoding	0.993368	CTCF;POLR2A;EP300;BCL3;ELF1;GABPA;REST;TAF1;TCF12;YY1;BCL11A;EBF1;EGR1;FOXM1;IRF4;MEF2A;PAX5;POU2F2;SPI1;RUNX3;SP1;SRF;TCF3;ZEB1;BHLHE40;ZBTB7A;E2F6;MAX;RELA;CHD2;MAZ	152;1000;199;268;311;163;223;134;1000;306;283;388;259;256;598;164;439;350;1000;538;411;242;998;416;437;528;426;403;214;525;605	GM12892;A549,GM12878,H1-hESC,K562,SK-N-MC,GM12891,GM12892,GM15510,GM18505,GM18526,GM18951,GM19099,GM19193,Raji;GM12878;GM12878;GM12878;GM12878;HeLa-S3;GM12891;GM12878;GM12878,GM12891,GM12892;GM12878;GM12878;GM12878,K562;GM12878;GM12878;GM12878;GM12878,GM12892;GM12878,GM12891;GM12878,GM12891,K562;GM12878;GM12878;GM12878;GM12878;GM12878;GM12878;K562;K562;K562;GM12891,GM15510;GM12878;GM12878	1000	32	.	.	.	.	29.0286	34.9805	19:50324932-50804931	19:49924932-51844935	.	UKBB
19:50415809	a	g	1.71e-05	3.51029	0.584205	21.0922	0.769807	0	0	1	POLD1	Uncertain significance	NM_002691.4(POLD1):c.2803G>A (p.Ala935Thr)	19	50415809	50415809	G	A	exonic|exonic|exonic|exonic|exonic|exonic	POLD1|POLD1|CTD-2545M3.6|POLD1|POLD1|POLD1	.|.|.|.|.|.	exonic|exonic|exonic	POLD1|POLD1|POLD1	.|.|.	exonic	POLD1	Y	upstream_gene_variant|upstream_gene_variant|missense_variant|missense_variant|missense_variant|upstream_gene_variant|upstream_gene_variant|upstream_gene_variant|missense_variant|upstream_gene_variant|upstream_gene_variant|downstream_gene_variant|non_coding_transcript_exon_variant|upstream_gene_variant|upstream_gene_variant|missense_variant|missense_variant|upstream_gene_variant|intron_variant|missense_variant	MODIFIER|MODIFIER|MODERATE|MODERATE|MODERATE|MODIFIER|MODIFIER|MODIFIER|MODERATE|MODIFIER|MODIFIER|MODIFIER|MODIFIER|MODIFIER|MODIFIER|MODERATE|MODERATE|MODIFIER|MODIFIER|MODERATE	SPIB|SPIB|POLD1|POLD1|POLD1|SPIB|SPIB|SPIB|POLD1|SPIB|POLD1|POLD1|POLD1|SPIB|POLD1|CTD-2545M3.6|POLD1|SPIB|POLD1|POLD1	ENSG00000269404|ENSG00000269404|ENSG00000062822|ENSG00000062822|ENSG00000062822|ENSG00000269404|ENSG00000269404|ENSG00000269404|ENSG00000062822|ENSG00000269404|ENSG00000062822|ENSG00000062822|ENSG00000062822|ENSG00000269404|ENSG00000062822|ENSG00000142539|ENSG00000062822|ENSG00000269404|ENSG00000062822|ENSG00000062822	.	.	.	upstream_gene_variant|upstream_gene_variant|upstream_gene_variant|missense_variant|missense_variant|missense_variant|upstream_gene_variant|intron_variant	MODIFIER|MODIFIER|MODIFIER|MODERATE|MODERATE|MODERATE|MODIFIER|MODIFIER	SPIB|SPIB|SPIB|POLD1|POLD1|POLD1|SPIB|POLD1	SPIB|SPIB|SPIB|POLD1|POLD1|POLD1|SPIB|POLD1	.	.	.	rs555452657	CTD-2545M3.6;POLD1	.	.	28.7	missense_variant	0.844159	CTCF;POLR2A;EP300;BCL3;ELF1;GABPA;REST;TAF1;TCF12;YY1;BCL11A;EBF1;EGR1;FOXM1;IRF4;MEF2A;PAX5;POU2F2;SPI1;RUNX3;SP1;SRF;TCF3;ZEB1;BHLHE40;ZBTB7A;E2F6;MAX;RELA;CHD2;MAZ	152;1000;199;268;311;163;223;134;1000;306;283;388;259;256;598;164;439;350;1000;538;411;242;998;416;437;528;426;403;214;525;605	GM12892;A549,GM12878,H1-hESC,K562,SK-N-MC,GM12891,GM12892,GM15510,GM18505,GM18526,GM18951,GM19099,GM19193,Raji;GM12878;GM12878;GM12878;GM12878;HeLa-S3;GM12891;GM12878;GM12878,GM12891,GM12892;GM12878;GM12878;GM12878,K562;GM12878;GM12878;GM12878;GM12878,GM12892;GM12878,GM12891;GM12878,GM12891,K562;GM12878;GM12878;GM12878;GM12878;GM12878;GM12878;K562;K562;K562;GM12891,GM15510;GM12878;GM12878	1000	32	.	.	.	.	4.65743	4.41163	19:50324932-50804931	19:49924932-51844935	.	UKBB
19:50415819	a	g	8.37e-05	0.81481	0.258269	2.57063	0.138585	0	0	1	POLD1	Uncertain significance	NM_002691.4(POLD1):c.2813A>G (p.Lys938Arg)	19	50415819	50415819	A	G	exonic|exonic|exonic|exonic|exonic|exonic	POLD1|POLD1|CTD-2545M3.6|POLD1|POLD1|POLD1	.|.|.|.|.|.	exonic|exonic|exonic	POLD1|POLD1|POLD1	.|.|.	exonic	POLD1	Y	upstream_gene_variant|upstream_gene_variant|missense_variant|missense_variant|missense_variant|upstream_gene_variant|upstream_gene_variant|upstream_gene_variant|missense_variant|upstream_gene_variant|upstream_gene_variant|downstream_gene_variant|non_coding_transcript_exon_variant|upstream_gene_variant|upstream_gene_variant|missense_variant|missense_variant|upstream_gene_variant|intron_variant|missense_variant	MODIFIER|MODIFIER|MODERATE|MODERATE|MODERATE|MODIFIER|MODIFIER|MODIFIER|MODERATE|MODIFIER|MODIFIER|MODIFIER|MODIFIER|MODIFIER|MODIFIER|MODERATE|MODERATE|MODIFIER|MODIFIER|MODERATE	SPIB|SPIB|POLD1|POLD1|POLD1|SPIB|SPIB|SPIB|POLD1|SPIB|POLD1|POLD1|POLD1|SPIB|POLD1|CTD-2545M3.6|POLD1|SPIB|POLD1|POLD1	ENSG00000269404|ENSG00000269404|ENSG00000062822|ENSG00000062822|ENSG00000062822|ENSG00000269404|ENSG00000269404|ENSG00000269404|ENSG00000062822|ENSG00000269404|ENSG00000062822|ENSG00000062822|ENSG00000062822|ENSG00000269404|ENSG00000062822|ENSG00000142539|ENSG00000062822|ENSG00000269404|ENSG00000062822|ENSG00000062822	.	.	.	upstream_gene_variant|upstream_gene_variant|upstream_gene_variant|missense_variant|missense_variant|missense_variant|upstream_gene_variant|intron_variant	MODIFIER|MODIFIER|MODIFIER|MODERATE|MODERATE|MODERATE|MODIFIER|MODIFIER	SPIB|SPIB|SPIB|POLD1|POLD1|POLD1|SPIB|POLD1	SPIB|SPIB|SPIB|POLD1|POLD1|POLD1|SPIB|POLD1	.	.	.	rs1356081968	CTD-2545M3.6;POLD1	.	.	27.9	missense_variant	0.269748	CTCF;POLR2A;EP300;BCL3;ELF1;GABPA;REST;TAF1;TCF12;YY1;BCL11A;EBF1;EGR1;FOXM1;IRF4;MEF2A;PAX5;POU2F2;SPI1;RUNX3;SP1;SRF;TCF3;ZEB1;BHLHE40;ZBTB7A;E2F6;MAX;RELA;CHD2;MAZ	152;1000;199;268;311;163;223;134;1000;306;283;388;259;256;598;164;439;350;1000;538;411;242;998;416;437;528;426;403;214;525;605	GM12892;A549,GM12878,H1-hESC,K562,SK-N-MC,GM12891,GM12892,GM15510,GM18505,GM18526,GM18951,GM19099,GM19193,Raji;GM12878;GM12878;GM12878;GM12878;HeLa-S3;GM12891;GM12878;GM12878,GM12891,GM12892;GM12878;GM12878;GM12878,K562;GM12878;GM12878;GM12878;GM12878,GM12892;GM12878,GM12891;GM12878,GM12891,K562;GM12878;GM12878;GM12878;GM12878;GM12878;GM12878;K562;K562;K562;GM12891,GM15510;GM12878;GM12878	1000	32	.	.	.	.	2.22034	2.37297	19:50324932-50804931	19:49924932-51844935	.	UKBB
19:50415886	a	g	0.000365054	1.13032	0.876078	1.45834	0.460673	0	1	0	POLD1	Likely benign	NM_002691.4(POLD1):c.2820+60G>A	19	50415886	50415886	G	A	intronic|intronic|intronic|intronic|intronic|intronic|upstream|upstream|upstream|upstream|upstream	POLD1|POLD1|CTD-2545M3.6|POLD1|POLD1|POLD1|SPIB|SPIB|SPIB|SPIB|SPIB	.|.|.|.|.|.|.|.|.|.|.	intronic|intronic|intronic|upstream|upstream|upstream|upstream	POLD1|POLD1|POLD1|SPIB|SPIB|SPIB|SPIB	.|.|.|.|.|.|.	upstream	SPIB	Y	upstream_gene_variant|upstream_gene_variant|intron_variant|intron_variant|intron_variant|upstream_gene_variant|upstream_gene_variant|upstream_gene_variant|intron_variant|upstream_gene_variant|upstream_gene_variant|downstream_gene_variant|non_coding_transcript_exon_variant|upstream_gene_variant|upstream_gene_variant|intron_variant|intron_variant|upstream_gene_variant|intron_variant|intron_variant	MODIFIER|MODIFIER|MODIFIER|MODIFIER|MODIFIER|MODIFIER|MODIFIER|MODIFIER|MODIFIER|MODIFIER|MODIFIER|MODIFIER|MODIFIER|MODIFIER|MODIFIER|MODIFIER|MODIFIER|MODIFIER|MODIFIER|MODIFIER	SPIB|SPIB|POLD1|POLD1|POLD1|SPIB|SPIB|SPIB|POLD1|SPIB|POLD1|POLD1|POLD1|SPIB|POLD1|CTD-2545M3.6|POLD1|SPIB|POLD1|POLD1	ENSG00000269404|ENSG00000269404|ENSG00000062822|ENSG00000062822|ENSG00000062822|ENSG00000269404|ENSG00000269404|ENSG00000269404|ENSG00000062822|ENSG00000269404|ENSG00000062822|ENSG00000062822|ENSG00000062822|ENSG00000269404|ENSG00000062822|ENSG00000142539|ENSG00000062822|ENSG00000269404|ENSG00000062822|ENSG00000062822	.	.	.	upstream_gene_variant|upstream_gene_variant|upstream_gene_variant|intron_variant|intron_variant|intron_variant|upstream_gene_variant|intron_variant	MODIFIER|MODIFIER|MODIFIER|MODIFIER|MODIFIER|MODIFIER|MODIFIER|MODIFIER	SPIB|SPIB|SPIB|POLD1|POLD1|POLD1|SPIB|POLD1	SPIB|SPIB|SPIB|POLD1|POLD1|POLD1|SPIB|POLD1	.	.	.	rs3219434	CTD-2545M3.6;POLD1	.	.	0.022	noncoding	0.999335	POLR2A;EP300;BCL3;GABPA;REST;TAF1;TCF12;YY1;BCL11A;FOXM1;IRF4;MEF2A;PAX5;POU2F2;SPI1;RUNX3;SP1;SRF;TCF3;ZEB1;BHLHE40;ZBTB7A;E2F6;MAX;RELA;CHD2;MAZ	1000;199;268;163;223;134;1000;306;283;256;598;164;439;350;1000;538;411;242;998;416;437;528;426;403;214;525;605	A549,GM12878,H1-hESC,K562,SK-N-MC,GM12891,GM12892,GM15510,GM18505,GM18526,GM18951,GM19099,GM19193,Raji;GM12878;GM12878;GM12878;HeLa-S3;GM12891;GM12878;GM12878,GM12891,GM12892;GM12878;GM12878;GM12878;GM12878;GM12878,GM12892;GM12878,GM12891;GM12878,GM12891,K562;GM12878;GM12878;GM12878;GM12878;GM12878;GM12878;K562;K562;K562;GM12891,GM15510;GM12878;GM12878	1000	32	.	.	.	.	15.5329	33.7402	19:50324932-50804931	19:49924932-51844935	.	UKBB
19:50416280	t	c	0.000269244	0.939037	0.64076	1.37616	0.126679	0	1	0	POLD1	Likely benign	NM_002691.4(POLD1):c.2821-116C>T	19	50416280	50416280	C	T	intronic|intronic|intronic|intronic|intronic|intronic|upstream|upstream|upstream|upstream|upstream	POLD1|POLD1|CTD-2545M3.6|POLD1|POLD1|POLD1|SPIB|SPIB|SPIB|SPIB|SPIB	.|.|.|.|.|.|.|.|.|.|.	intronic|intronic|intronic|upstream|upstream|upstream|upstream	POLD1|POLD1|POLD1|SPIB|SPIB|SPIB|SPIB	.|.|.|.|.|.|.	upstream	SPIB	Y	upstream_gene_variant|upstream_gene_variant|intron_variant|intron_variant|intron_variant|upstream_gene_variant|upstream_gene_variant|upstream_gene_variant|intron_variant|upstream_gene_variant|upstream_gene_variant|downstream_gene_variant|non_coding_transcript_exon_variant|upstream_gene_variant|upstream_gene_variant|intron_variant|intron_variant|upstream_gene_variant|intron_variant|intron_variant	MODIFIER|MODIFIER|MODIFIER|MODIFIER|MODIFIER|MODIFIER|MODIFIER|MODIFIER|MODIFIER|MODIFIER|MODIFIER|MODIFIER|MODIFIER|MODIFIER|MODIFIER|MODIFIER|MODIFIER|MODIFIER|MODIFIER|MODIFIER	SPIB|SPIB|POLD1|POLD1|POLD1|SPIB|SPIB|SPIB|POLD1|SPIB|POLD1|POLD1|POLD1|SPIB|POLD1|CTD-2545M3.6|POLD1|SPIB|POLD1|POLD1	ENSG00000269404|ENSG00000269404|ENSG00000062822|ENSG00000062822|ENSG00000062822|ENSG00000269404|ENSG00000269404|ENSG00000269404|ENSG00000062822|ENSG00000269404|ENSG00000062822|ENSG00000062822|ENSG00000062822|ENSG00000269404|ENSG00000062822|ENSG00000142539|ENSG00000062822|ENSG00000269404|ENSG00000062822|ENSG00000062822	.	.	.	upstream_gene_variant|upstream_gene_variant|upstream_gene_variant|intron_variant|intron_variant|intron_variant|upstream_gene_variant|intron_variant	MODIFIER|MODIFIER|MODIFIER|MODIFIER|MODIFIER|MODIFIER|MODIFIER|MODIFIER	SPIB|SPIB|SPIB|POLD1|POLD1|POLD1|SPIB|POLD1	SPIB|SPIB|SPIB|POLD1|POLD1|POLD1|SPIB|POLD1	.	.	.	rs3219438	CTD-2545M3.6;POLD1	.	.	3.289	noncoding	0.863833	POLR2A;NR2F2;NR2C2	1000;655;517	A549,GM12878,H1-hESC,K562,SK-N-MC,GM12891,GM12892,GM15510,GM18505,GM18526,GM18951,GM19099,GM19193,Raji;K562;GM12878	1000	32	.	.	.	.	16.2362	31.1265	19:50324932-50804931	19:49924932-51844935	.	UKBB
19:50416348	c	g	0.000288855	1.13655	0.774777	1.66726	0.290052	0	1	0	POLD1	Likely benign	NM_002691.4(POLD1):c.2821-48C>G	19	50416348	50416348	C	G	intronic|intronic|intronic|intronic|intronic|intronic|upstream|upstream|upstream|upstream|upstream	POLD1|POLD1|CTD-2545M3.6|POLD1|POLD1|POLD1|SPIB|SPIB|SPIB|SPIB|SPIB	.|.|.|.|.|.|.|.|.|.|.	intronic|intronic|intronic|upstream|upstream|upstream|upstream	POLD1|POLD1|POLD1|SPIB|SPIB|SPIB|SPIB	.|.|.|.|.|.|.	upstream	SPIB	Y	upstream_gene_variant|upstream_gene_variant|intron_variant|intron_variant|intron_variant|upstream_gene_variant|upstream_gene_variant|upstream_gene_variant|intron_variant|upstream_gene_variant|upstream_gene_variant|downstream_gene_variant|non_coding_transcript_exon_variant|upstream_gene_variant|non_coding_transcript_exon_variant|intron_variant|intron_variant|upstream_gene_variant|intron_variant|intron_variant	MODIFIER|MODIFIER|MODIFIER|MODIFIER|MODIFIER|MODIFIER|MODIFIER|MODIFIER|MODIFIER|MODIFIER|MODIFIER|MODIFIER|MODIFIER|MODIFIER|MODIFIER|MODIFIER|MODIFIER|MODIFIER|MODIFIER|MODIFIER	SPIB|SPIB|POLD1|POLD1|POLD1|SPIB|SPIB|SPIB|POLD1|SPIB|POLD1|POLD1|POLD1|SPIB|POLD1|CTD-2545M3.6|POLD1|SPIB|POLD1|POLD1	ENSG00000269404|ENSG00000269404|ENSG00000062822|ENSG00000062822|ENSG00000062822|ENSG00000269404|ENSG00000269404|ENSG00000269404|ENSG00000062822|ENSG00000269404|ENSG00000062822|ENSG00000062822|ENSG00000062822|ENSG00000269404|ENSG00000062822|ENSG00000142539|ENSG00000062822|ENSG00000269404|ENSG00000062822|ENSG00000062822	.	.	.	upstream_gene_variant|upstream_gene_variant|upstream_gene_variant|intron_variant|intron_variant|intron_variant|upstream_gene_variant|intron_variant	MODIFIER|MODIFIER|MODIFIER|MODIFIER|MODIFIER|MODIFIER|MODIFIER|MODIFIER	SPIB|SPIB|SPIB|POLD1|POLD1|POLD1|SPIB|POLD1	SPIB|SPIB|SPIB|POLD1|POLD1|POLD1|SPIB|POLD1	.	.	.	rs3219439	CTD-2545M3.6;POLD1	.	.	0.269	noncoding	0.000391792	POLR2A;NR2C2	1000;517	A549,GM12878,H1-hESC,K562,SK-N-MC,GM12891,GM12892,GM15510,GM18505,GM18526,GM18951,GM19099,GM19193,Raji;GM12878	1000	32	.	.	.	.	11.1345	23.5719	19:50324932-50804931	19:49924932-51844935	.	UKBB
19:50416391	t	c	3.38e-05	1.48646	0.0885284	24.9589	0.106238	0	0	1	POLD1	Conflicting interpretations of pathogenicity	NM_002691.4(POLD1):c.2821-5C>T	19	50416391	50416391	C	T	intronic|intronic|intronic|intronic|intronic|intronic|upstream|upstream|upstream|upstream|upstream	POLD1|POLD1|CTD-2545M3.6|POLD1|POLD1|POLD1|SPIB|SPIB|SPIB|SPIB|SPIB	.|.|.|.|.|.|.|.|.|.|.	intronic|intronic|intronic|upstream|upstream|upstream|upstream	POLD1|POLD1|POLD1|SPIB|SPIB|SPIB|SPIB	.|.|.|.|.|.|.	upstream	SPIB	Y	upstream_gene_variant|upstream_gene_variant|splice_region_variant&intron_variant|splice_region_variant&intron_variant|splice_region_variant&intron_variant|upstream_gene_variant|upstream_gene_variant|upstream_gene_variant|splice_region_variant&intron_variant|upstream_gene_variant|upstream_gene_variant|downstream_gene_variant|non_coding_transcript_exon_variant|upstream_gene_variant|non_coding_transcript_exon_variant|splice_region_variant&intron_variant|splice_region_variant&intron_variant|upstream_gene_variant|splice_region_variant&intron_variant|splice_region_variant&intron_variant	MODIFIER|MODIFIER|LOW|LOW|LOW|MODIFIER|MODIFIER|MODIFIER|LOW|MODIFIER|MODIFIER|MODIFIER|MODIFIER|MODIFIER|MODIFIER|LOW|LOW|MODIFIER|LOW|LOW	SPIB|SPIB|POLD1|POLD1|POLD1|SPIB|SPIB|SPIB|POLD1|SPIB|POLD1|POLD1|POLD1|SPIB|POLD1|CTD-2545M3.6|POLD1|SPIB|POLD1|POLD1	ENSG00000269404|ENSG00000269404|ENSG00000062822|ENSG00000062822|ENSG00000062822|ENSG00000269404|ENSG00000269404|ENSG00000269404|ENSG00000062822|ENSG00000269404|ENSG00000062822|ENSG00000062822|ENSG00000062822|ENSG00000269404|ENSG00000062822|ENSG00000142539|ENSG00000062822|ENSG00000269404|ENSG00000062822|ENSG00000062822	.	.	.	upstream_gene_variant|upstream_gene_variant|upstream_gene_variant|splice_region_variant&intron_variant|splice_region_variant&intron_variant|splice_region_variant&intron_variant|upstream_gene_variant|splice_region_variant&intron_variant	MODIFIER|MODIFIER|MODIFIER|LOW|LOW|LOW|MODIFIER|LOW	SPIB|SPIB|SPIB|POLD1|POLD1|POLD1|SPIB|POLD1	SPIB|SPIB|SPIB|POLD1|POLD1|POLD1|SPIB|POLD1	.	.	.	rs1057521374	CTD-2545M3.6;POLD1	.	.	1.28	noncoding	2.86551e-08	POLR2A	1000	A549,GM12878,H1-hESC,K562,SK-N-MC,GM12891,GM12892,GM15510,GM18505,GM18526,GM18951,GM19099,GM19193,Raji	1000	32	.	.	.	.	16.3505	23.7871	19:50324932-50804931	19:49924932-51844935	.	UKBB
19:50416399	t	c	8e-06	4.41982	0.543392	35.9498	0.783306	0	0	1	POLD1	Uncertain significance	NM_002691.4(POLD1):c.2824C>T (p.Pro942Ser)	19	50416399	50416399	C	T	exonic|exonic|exonic|exonic|exonic|exonic	POLD1|POLD1|CTD-2545M3.6|POLD1|POLD1|POLD1	.|.|.|.|.|.	exonic|exonic|exonic	POLD1|POLD1|POLD1	.|.|.	exonic	POLD1	Y	upstream_gene_variant|upstream_gene_variant|missense_variant|missense_variant|missense_variant|upstream_gene_variant|upstream_gene_variant|upstream_gene_variant|missense_variant|upstream_gene_variant|upstream_gene_variant|downstream_gene_variant|non_coding_transcript_exon_variant|upstream_gene_variant|non_coding_transcript_exon_variant|missense_variant|missense_variant|upstream_gene_variant|synonymous_variant|missense_variant	MODIFIER|MODIFIER|MODERATE|MODERATE|MODERATE|MODIFIER|MODIFIER|MODIFIER|MODERATE|MODIFIER|MODIFIER|MODIFIER|MODIFIER|MODIFIER|MODIFIER|MODERATE|MODERATE|MODIFIER|LOW|MODERATE	SPIB|SPIB|POLD1|POLD1|POLD1|SPIB|SPIB|SPIB|POLD1|SPIB|POLD1|POLD1|POLD1|SPIB|POLD1|CTD-2545M3.6|POLD1|SPIB|POLD1|POLD1	ENSG00000269404|ENSG00000269404|ENSG00000062822|ENSG00000062822|ENSG00000062822|ENSG00000269404|ENSG00000269404|ENSG00000269404|ENSG00000062822|ENSG00000269404|ENSG00000062822|ENSG00000062822|ENSG00000062822|ENSG00000269404|ENSG00000062822|ENSG00000142539|ENSG00000062822|ENSG00000269404|ENSG00000062822|ENSG00000062822	.	.	.	upstream_gene_variant|upstream_gene_variant|upstream_gene_variant|missense_variant|missense_variant|missense_variant|upstream_gene_variant|non_coding_transcript_exon_variant	MODIFIER|MODIFIER|MODIFIER|MODERATE|MODERATE|MODERATE|MODIFIER|MODIFIER	SPIB|SPIB|SPIB|POLD1|POLD1|POLD1|SPIB|POLD1	SPIB|SPIB|SPIB|POLD1|POLD1|POLD1|SPIB|POLD1	.	.	.	rs1203736050	CTD-2545M3.6;POLD1	.	.	24.1	missense_variant	0.989748	POLR2A	1000	A549,GM12878,H1-hESC,K562,SK-N-MC,GM12891,GM12892,GM15510,GM18505,GM18526,GM18951,GM19099,GM19193,Raji	1000	32	.	.	.	.	9.24967	6.76057	19:50324932-50804931	19:49924932-51844935	.	UKBB
19:50416401	a	g	3.49e-05	0.180036	0.00896894	3.6139	0.580871	0	0	1	POLD1	Likely benign	NM_002691.4(POLD1):c.2826G>A (p.Pro942=)	19	50416401	50416401	G	A	exonic|exonic|exonic|exonic|exonic|exonic	POLD1|POLD1|CTD-2545M3.6|POLD1|POLD1|POLD1	.|.|.|.|.|.	exonic|exonic|exonic	POLD1|POLD1|POLD1	.|.|.	exonic	POLD1	Y	upstream_gene_variant|upstream_gene_variant|synonymous_variant|synonymous_variant|synonymous_variant|upstream_gene_variant|upstream_gene_variant|upstream_gene_variant|synonymous_variant|upstream_gene_variant|upstream_gene_variant|downstream_gene_variant|non_coding_transcript_exon_variant|upstream_gene_variant|non_coding_transcript_exon_variant|synonymous_variant|synonymous_variant|upstream_gene_variant|missense_variant|synonymous_variant	MODIFIER|MODIFIER|LOW|LOW|LOW|MODIFIER|MODIFIER|MODIFIER|LOW|MODIFIER|MODIFIER|MODIFIER|MODIFIER|MODIFIER|MODIFIER|LOW|LOW|MODIFIER|MODERATE|LOW	SPIB|SPIB|POLD1|POLD1|POLD1|SPIB|SPIB|SPIB|POLD1|SPIB|POLD1|POLD1|POLD1|SPIB|POLD1|CTD-2545M3.6|POLD1|SPIB|POLD1|POLD1	ENSG00000269404|ENSG00000269404|ENSG00000062822|ENSG00000062822|ENSG00000062822|ENSG00000269404|ENSG00000269404|ENSG00000269404|ENSG00000062822|ENSG00000269404|ENSG00000062822|ENSG00000062822|ENSG00000062822|ENSG00000269404|ENSG00000062822|ENSG00000142539|ENSG00000062822|ENSG00000269404|ENSG00000062822|ENSG00000062822	.	.	.	upstream_gene_variant|upstream_gene_variant|upstream_gene_variant|synonymous_variant|synonymous_variant|synonymous_variant|upstream_gene_variant|non_coding_transcript_exon_variant	MODIFIER|MODIFIER|MODIFIER|LOW|LOW|LOW|MODIFIER|MODIFIER	SPIB|SPIB|SPIB|POLD1|POLD1|POLD1|SPIB|POLD1	SPIB|SPIB|SPIB|POLD1|POLD1|POLD1|SPIB|POLD1	.	.	.	rs878854543	CTD-2545M3.6;POLD1	.	.	0.167	noncoding	3.12201e-08	POLR2A	1000	A549,GM12878,H1-hESC,K562,SK-N-MC,GM12891,GM12892,GM15510,GM18505,GM18526,GM18951,GM19099,GM19193,Raji	1000	32	.	.	.	.	0.251432	0.227523	19:50324932-50804931	19:49924932-51844935	.	UKBB
19:50416436	t	c	6.91e-05	2.47663	0.865503	7.08687	1.04158	0	0	1	POLD1	Uncertain significance	NM_002691.4(POLD1):c.2861C>T (p.Thr954Met)	19	50416436	50416436	C	T	exonic|exonic|exonic|exonic|exonic|exonic	POLD1|POLD1|CTD-2545M3.6|POLD1|POLD1|POLD1	.|.|.|.|.|.	exonic|exonic|exonic	POLD1|POLD1|POLD1	.|.|.	exonic	POLD1	Y	upstream_gene_variant|upstream_gene_variant|missense_variant|missense_variant|missense_variant|upstream_gene_variant|upstream_gene_variant|upstream_gene_variant|missense_variant|upstream_gene_variant|upstream_gene_variant|downstream_gene_variant|non_coding_transcript_exon_variant|upstream_gene_variant|non_coding_transcript_exon_variant|missense_variant|missense_variant|upstream_gene_variant|missense_variant|missense_variant	MODIFIER|MODIFIER|MODERATE|MODERATE|MODERATE|MODIFIER|MODIFIER|MODIFIER|MODERATE|MODIFIER|MODIFIER|MODIFIER|MODIFIER|MODIFIER|MODIFIER|MODERATE|MODERATE|MODIFIER|MODERATE|MODERATE	SPIB|SPIB|POLD1|POLD1|POLD1|SPIB|SPIB|SPIB|POLD1|SPIB|POLD1|POLD1|POLD1|SPIB|POLD1|CTD-2545M3.6|POLD1|SPIB|POLD1|POLD1	ENSG00000269404|ENSG00000269404|ENSG00000062822|ENSG00000062822|ENSG00000062822|ENSG00000269404|ENSG00000269404|ENSG00000269404|ENSG00000062822|ENSG00000269404|ENSG00000062822|ENSG00000062822|ENSG00000062822|ENSG00000269404|ENSG00000062822|ENSG00000142539|ENSG00000062822|ENSG00000269404|ENSG00000062822|ENSG00000062822	.	.	.	upstream_gene_variant|upstream_gene_variant|upstream_gene_variant|missense_variant|missense_variant|missense_variant|upstream_gene_variant|non_coding_transcript_exon_variant	MODIFIER|MODIFIER|MODIFIER|MODERATE|MODERATE|MODERATE|MODIFIER|MODIFIER	SPIB|SPIB|SPIB|POLD1|POLD1|POLD1|SPIB|POLD1	SPIB|SPIB|SPIB|POLD1|POLD1|POLD1|SPIB|POLD1	.	.	.	rs374016016	CTD-2545M3.6;POLD1	.	.	25.4	missense_variant	0.957984	POLR2A	1000	A549,GM12878,H1-hESC,K562,SK-N-MC,GM12891,GM12892,GM15510,GM18505,GM18526,GM18951,GM19099,GM19193,Raji	1000	32	.	.	.	.	6.3296	5.2382	19:50324932-50804931	19:49924932-51844935	.	UKBB
19:50416437	c	g	0.000391495	1.02737	0.813957	1.29673	0.0862391	0	1	0	POLD1	Benign	NM_002691.4(POLD1):c.2862G>C (p.Thr954=)	19	50416437	50416437	G	C	exonic|exonic|exonic|exonic|exonic|exonic	POLD1|POLD1|CTD-2545M3.6|POLD1|POLD1|POLD1	.|.|.|.|.|.	exonic|exonic|exonic	POLD1|POLD1|POLD1	.|.|.	exonic	POLD1	Y	upstream_gene_variant|upstream_gene_variant|synonymous_variant|synonymous_variant|synonymous_variant|upstream_gene_variant|upstream_gene_variant|upstream_gene_variant|synonymous_variant|upstream_gene_variant|upstream_gene_variant|downstream_gene_variant|non_coding_transcript_exon_variant|upstream_gene_variant|non_coding_transcript_exon_variant|synonymous_variant|synonymous_variant|upstream_gene_variant|missense_variant|synonymous_variant	MODIFIER|MODIFIER|LOW|LOW|LOW|MODIFIER|MODIFIER|MODIFIER|LOW|MODIFIER|MODIFIER|MODIFIER|MODIFIER|MODIFIER|MODIFIER|LOW|LOW|MODIFIER|MODERATE|LOW	SPIB|SPIB|POLD1|POLD1|POLD1|SPIB|SPIB|SPIB|POLD1|SPIB|POLD1|POLD1|POLD1|SPIB|POLD1|CTD-2545M3.6|POLD1|SPIB|POLD1|POLD1	ENSG00000269404|ENSG00000269404|ENSG00000062822|ENSG00000062822|ENSG00000062822|ENSG00000269404|ENSG00000269404|ENSG00000269404|ENSG00000062822|ENSG00000269404|ENSG00000062822|ENSG00000062822|ENSG00000062822|ENSG00000269404|ENSG00000062822|ENSG00000142539|ENSG00000062822|ENSG00000269404|ENSG00000062822|ENSG00000062822	.	.	.	upstream_gene_variant|upstream_gene_variant|upstream_gene_variant|synonymous_variant|synonymous_variant|synonymous_variant|upstream_gene_variant|non_coding_transcript_exon_variant	MODIFIER|MODIFIER|MODIFIER|LOW|LOW|LOW|MODIFIER|MODIFIER	SPIB|SPIB|SPIB|POLD1|POLD1|POLD1|SPIB|POLD1	SPIB|SPIB|SPIB|POLD1|POLD1|POLD1|SPIB|POLD1	.	.	.	rs3219440	CTD-2545M3.6;POLD1	.	.	2.649	noncoding	1.46493e-08	POLR2A	1000	A549,GM12878,H1-hESC,K562,SK-N-MC,GM12891,GM12892,GM15510,GM18505,GM18526,GM18951,GM19099,GM19193,Raji	1000	32	.	.	.	.	0.805723	0.687767	19:50324932-50804931	19:49924932-51844935	.	UKBB
19:50416485	t	c	2.33e-05	5.86499	1.06692	32.2404	1.37779	0	0	1	POLD1	Likely benign	NM_002691.4(POLD1):c.2910C>T (p.Phe970=)	19	50416485	50416485	C	T	exonic|exonic|exonic|exonic|exonic|exonic	POLD1|POLD1|CTD-2545M3.6|POLD1|POLD1|POLD1	.|.|.|.|.|.	exonic|exonic|exonic	POLD1|POLD1|POLD1	.|.|.	exonic	POLD1	Y	upstream_gene_variant|upstream_gene_variant|synonymous_variant|synonymous_variant|synonymous_variant|upstream_gene_variant|upstream_gene_variant|upstream_gene_variant|synonymous_variant|upstream_gene_variant|upstream_gene_variant|downstream_gene_variant|non_coding_transcript_exon_variant|upstream_gene_variant|non_coding_transcript_exon_variant|synonymous_variant|synonymous_variant|upstream_gene_variant|missense_variant|synonymous_variant	MODIFIER|MODIFIER|LOW|LOW|LOW|MODIFIER|MODIFIER|MODIFIER|LOW|MODIFIER|MODIFIER|MODIFIER|MODIFIER|MODIFIER|MODIFIER|LOW|LOW|MODIFIER|MODERATE|LOW	SPIB|SPIB|POLD1|POLD1|POLD1|SPIB|SPIB|SPIB|POLD1|SPIB|POLD1|POLD1|POLD1|SPIB|POLD1|CTD-2545M3.6|POLD1|SPIB|POLD1|POLD1	ENSG00000269404|ENSG00000269404|ENSG00000062822|ENSG00000062822|ENSG00000062822|ENSG00000269404|ENSG00000269404|ENSG00000269404|ENSG00000062822|ENSG00000269404|ENSG00000062822|ENSG00000062822|ENSG00000062822|ENSG00000269404|ENSG00000062822|ENSG00000142539|ENSG00000062822|ENSG00000269404|ENSG00000062822|ENSG00000062822	.	.	.	upstream_gene_variant|upstream_gene_variant|upstream_gene_variant|synonymous_variant|synonymous_variant|synonymous_variant|upstream_gene_variant|non_coding_transcript_exon_variant	MODIFIER|MODIFIER|MODIFIER|LOW|LOW|LOW|MODIFIER|MODIFIER	SPIB|SPIB|SPIB|POLD1|POLD1|POLD1|SPIB|POLD1	SPIB|SPIB|SPIB|POLD1|POLD1|POLD1|SPIB|POLD1	.	.	.	rs757740787	CTD-2545M3.6;POLD1	.	.	6.354	noncoding	1.8883e-08	POLR2A	1000	A549,GM12878,H1-hESC,K562,SK-N-MC,GM12891,GM12892,GM15510,GM18505,GM18526,GM18951,GM19099,GM19193,Raji	1000	32	.	.	.	.	0.865939	0.82933	19:50324932-50804931	19:49924932-51844935	.	UKBB
19:50416501	a	g	5.04e-05	4.16119	0.212067	81.6508	0.45867	0	0	1	POLD1	Uncertain significance	NM_002691.4(POLD1):c.2926G>A (p.Glu976Lys)	19	50416501	50416501	G	A	exonic|exonic|exonic|exonic|exonic|exonic	POLD1|POLD1|CTD-2545M3.6|POLD1|POLD1|POLD1	.|.|.|.|.|.	exonic|exonic|exonic	POLD1|POLD1|POLD1	.|.|.	exonic	POLD1	Y	upstream_gene_variant|upstream_gene_variant|missense_variant|missense_variant|missense_variant|upstream_gene_variant|upstream_gene_variant|upstream_gene_variant|missense_variant|upstream_gene_variant|upstream_gene_variant|downstream_gene_variant|non_coding_transcript_exon_variant|upstream_gene_variant|non_coding_transcript_exon_variant|missense_variant|missense_variant|upstream_gene_variant|synonymous_variant|missense_variant	MODIFIER|MODIFIER|MODERATE|MODERATE|MODERATE|MODIFIER|MODIFIER|MODIFIER|MODERATE|MODIFIER|MODIFIER|MODIFIER|MODIFIER|MODIFIER|MODIFIER|MODERATE|MODERATE|MODIFIER|LOW|MODERATE	SPIB|SPIB|POLD1|POLD1|POLD1|SPIB|SPIB|SPIB|POLD1|SPIB|POLD1|POLD1|POLD1|SPIB|POLD1|CTD-2545M3.6|POLD1|SPIB|POLD1|POLD1	ENSG00000269404|ENSG00000269404|ENSG00000062822|ENSG00000062822|ENSG00000062822|ENSG00000269404|ENSG00000269404|ENSG00000269404|ENSG00000062822|ENSG00000269404|ENSG00000062822|ENSG00000062822|ENSG00000062822|ENSG00000269404|ENSG00000062822|ENSG00000142539|ENSG00000062822|ENSG00000269404|ENSG00000062822|ENSG00000062822	.	.	.	upstream_gene_variant|upstream_gene_variant|upstream_gene_variant|missense_variant|missense_variant|missense_variant|upstream_gene_variant|non_coding_transcript_exon_variant	MODIFIER|MODIFIER|MODIFIER|MODERATE|MODERATE|MODERATE|MODIFIER|MODIFIER	SPIB|SPIB|SPIB|POLD1|POLD1|POLD1|SPIB|POLD1	SPIB|SPIB|SPIB|POLD1|POLD1|POLD1|SPIB|POLD1	.	.	.	rs750457028	CTD-2545M3.6;POLD1	.	.	28.9	missense_variant	0.868233	POLR2A	1000	A549,GM12878,H1-hESC,K562,SK-N-MC,GM12891,GM12892,GM15510,GM18505,GM18526,GM18951,GM19099,GM19193,Raji	1000	32	.	.	.	.	4.79343	4.45514	19:50324932-50804931	19:49924932-51844935	.	UKBB
19:50416513	a	g	3.46e-05	7.97251	0.669487	94.9399	0.997834	0	0	1	POLD1	Uncertain significance	NM_002691.4(POLD1):c.2938G>A (p.Glu980Lys)	19	50416513	50416513	G	A	exonic|exonic|exonic|exonic|exonic|exonic	POLD1|POLD1|CTD-2545M3.6|POLD1|POLD1|POLD1	.|.|.|.|.|.	exonic|exonic|exonic	POLD1|POLD1|POLD1	.|.|.	exonic	POLD1	Y	upstream_gene_variant|upstream_gene_variant|missense_variant|missense_variant|missense_variant|upstream_gene_variant|upstream_gene_variant|upstream_gene_variant|missense_variant|upstream_gene_variant|upstream_gene_variant|downstream_gene_variant|non_coding_transcript_exon_variant|upstream_gene_variant|non_coding_transcript_exon_variant|missense_variant|missense_variant|upstream_gene_variant|synonymous_variant|missense_variant	MODIFIER|MODIFIER|MODERATE|MODERATE|MODERATE|MODIFIER|MODIFIER|MODIFIER|MODERATE|MODIFIER|MODIFIER|MODIFIER|MODIFIER|MODIFIER|MODIFIER|MODERATE|MODERATE|MODIFIER|LOW|MODERATE	SPIB|SPIB|POLD1|POLD1|POLD1|SPIB|SPIB|SPIB|POLD1|SPIB|POLD1|POLD1|POLD1|SPIB|POLD1|CTD-2545M3.6|POLD1|SPIB|POLD1|POLD1	ENSG00000269404|ENSG00000269404|ENSG00000062822|ENSG00000062822|ENSG00000062822|ENSG00000269404|ENSG00000269404|ENSG00000269404|ENSG00000062822|ENSG00000269404|ENSG00000062822|ENSG00000062822|ENSG00000062822|ENSG00000269404|ENSG00000062822|ENSG00000142539|ENSG00000062822|ENSG00000269404|ENSG00000062822|ENSG00000062822	.	.	.	upstream_gene_variant|upstream_gene_variant|upstream_gene_variant|missense_variant|missense_variant|missense_variant|upstream_gene_variant|non_coding_transcript_exon_variant	MODIFIER|MODIFIER|MODIFIER|MODERATE|MODERATE|MODERATE|MODIFIER|MODIFIER	SPIB|SPIB|SPIB|POLD1|POLD1|POLD1|SPIB|POLD1	SPIB|SPIB|SPIB|POLD1|POLD1|POLD1|SPIB|POLD1	.	.	.	rs373389672	CTD-2545M3.6;POLD1	.	.	23.5	missense_variant	0.144536	POLR2A	1000	A549,GM12878,H1-hESC,K562,SK-N-MC,GM12891,GM12892,GM15510,GM18505,GM18526,GM18951,GM19099,GM19193,Raji	1000	32	.	.	.	.	2.2785	2.03239	19:50324932-50804931	19:49924932-51844935	.	UKBB
19:50416532	t	c	1.06e-05	3.80152	0.38059	37.9714	0.592779	0	0	1	POLD1	Conflicting interpretations of pathogenicity	NM_002691.4(POLD1):c.2953+4C>T	19	50416532	50416532	C	T	intronic|intronic|intronic|intronic|intronic|intronic|upstream|upstream|upstream|upstream|upstream	POLD1|POLD1|CTD-2545M3.6|POLD1|POLD1|POLD1|SPIB|SPIB|SPIB|SPIB|SPIB	.|.|.|.|.|.|.|.|.|.|.	intronic|intronic|intronic|upstream|upstream|upstream|upstream	POLD1|POLD1|POLD1|SPIB|SPIB|SPIB|SPIB	.|.|.|.|.|.|.	upstream	SPIB	Y	upstream_gene_variant|upstream_gene_variant|splice_region_variant&intron_variant|splice_region_variant&intron_variant|splice_region_variant&intron_variant|upstream_gene_variant|upstream_gene_variant|upstream_gene_variant|splice_region_variant&intron_variant|upstream_gene_variant|upstream_gene_variant|downstream_gene_variant|splice_region_variant&intron_variant|upstream_gene_variant|non_coding_transcript_exon_variant|splice_region_variant&intron_variant|splice_region_variant&intron_variant|upstream_gene_variant|splice_region_variant&intron_variant|splice_region_variant&intron_variant	MODIFIER|MODIFIER|LOW|LOW|LOW|MODIFIER|MODIFIER|MODIFIER|LOW|MODIFIER|MODIFIER|MODIFIER|LOW|MODIFIER|MODIFIER|LOW|LOW|MODIFIER|LOW|LOW	SPIB|SPIB|POLD1|POLD1|POLD1|SPIB|SPIB|SPIB|POLD1|SPIB|POLD1|POLD1|POLD1|SPIB|POLD1|CTD-2545M3.6|POLD1|SPIB|POLD1|POLD1	ENSG00000269404|ENSG00000269404|ENSG00000062822|ENSG00000062822|ENSG00000062822|ENSG00000269404|ENSG00000269404|ENSG00000269404|ENSG00000062822|ENSG00000269404|ENSG00000062822|ENSG00000062822|ENSG00000062822|ENSG00000269404|ENSG00000062822|ENSG00000142539|ENSG00000062822|ENSG00000269404|ENSG00000062822|ENSG00000062822	.	.	.	upstream_gene_variant|upstream_gene_variant|upstream_gene_variant|splice_region_variant&intron_variant|splice_region_variant&intron_variant|splice_region_variant&intron_variant|upstream_gene_variant|splice_region_variant&intron_variant	MODIFIER|MODIFIER|MODIFIER|LOW|LOW|LOW|MODIFIER|LOW	SPIB|SPIB|SPIB|POLD1|POLD1|POLD1|SPIB|POLD1	SPIB|SPIB|SPIB|POLD1|POLD1|POLD1|SPIB|POLD1	.	.	.	rs1057521166	CTD-2545M3.6;POLD1	.	.	0.788	noncoding	4.60647e-09	POLR2A	1000	A549,GM12878,H1-hESC,K562,SK-N-MC,GM12891,GM12892,GM15510,GM18505,GM18526,GM18951,GM19099,GM19193,Raji	.	.	.	.	.	.	13.0282	23.5342	19:50324932-50804931	19:49924932-51844935	.	UKBB
19:50416566	c	g	0.000502781	1.37575	0.877204	2.15764	0.783306	0	0	1	POLD1	Likely benign	NM_002691.4(POLD1):c.2953+38G>C	19	50416566	50416566	G	C	intronic|intronic|intronic|intronic|intronic|intronic|upstream|upstream|upstream|upstream|upstream	POLD1|POLD1|CTD-2545M3.6|POLD1|POLD1|POLD1|SPIB|SPIB|SPIB|SPIB|SPIB	.|.|.|.|.|.|.|.|.|.|.	intronic|intronic|intronic|upstream|upstream|upstream|upstream	POLD1|POLD1|POLD1|SPIB|SPIB|SPIB|SPIB	.|.|.|.|.|.|.	upstream	SPIB	Y	upstream_gene_variant|upstream_gene_variant|intron_variant|intron_variant|intron_variant|upstream_gene_variant|upstream_gene_variant|upstream_gene_variant|intron_variant|upstream_gene_variant|upstream_gene_variant|downstream_gene_variant|intron_variant|upstream_gene_variant|non_coding_transcript_exon_variant|intron_variant|intron_variant|upstream_gene_variant|intron_variant|intron_variant	MODIFIER|MODIFIER|MODIFIER|MODIFIER|MODIFIER|MODIFIER|MODIFIER|MODIFIER|MODIFIER|MODIFIER|MODIFIER|MODIFIER|MODIFIER|MODIFIER|MODIFIER|MODIFIER|MODIFIER|MODIFIER|MODIFIER|MODIFIER	SPIB|SPIB|POLD1|POLD1|POLD1|SPIB|SPIB|SPIB|POLD1|SPIB|POLD1|POLD1|POLD1|SPIB|POLD1|CTD-2545M3.6|POLD1|SPIB|POLD1|POLD1	ENSG00000269404|ENSG00000269404|ENSG00000062822|ENSG00000062822|ENSG00000062822|ENSG00000269404|ENSG00000269404|ENSG00000269404|ENSG00000062822|ENSG00000269404|ENSG00000062822|ENSG00000062822|ENSG00000062822|ENSG00000269404|ENSG00000062822|ENSG00000142539|ENSG00000062822|ENSG00000269404|ENSG00000062822|ENSG00000062822	.	.	.	upstream_gene_variant|upstream_gene_variant|upstream_gene_variant|intron_variant|intron_variant|intron_variant|upstream_gene_variant|intron_variant	MODIFIER|MODIFIER|MODIFIER|MODIFIER|MODIFIER|MODIFIER|MODIFIER|MODIFIER	SPIB|SPIB|SPIB|POLD1|POLD1|POLD1|SPIB|POLD1	SPIB|SPIB|SPIB|POLD1|POLD1|POLD1|SPIB|POLD1	.	.	.	rs370217646	CTD-2545M3.6;POLD1	.	.	0.826	noncoding	2.85154e-09	CTCF;POLR2A	174;1000	GM12864,GM12865,GM12872;A549,GM12878,H1-hESC,K562,SK-N-MC,GM12891,GM12892,GM15510,GM18505,GM18526,GM18951,GM19099,GM19193,Raji	.	.	.	.	.	.	10.1288	23.4936	19:50324932-50804931	19:49924932-51844935	.	UKBB
19:50416581	t	c	0.000478916	0.830357	0.611251	1.128	0.630413	0	1	0	POLD1	Likely benign	NM_002691.4(POLD1):c.2954-29C>T	19	50416581	50416581	C	T	intronic|intronic|intronic|intronic|intronic|intronic|upstream|upstream|upstream|upstream|upstream	POLD1|POLD1|CTD-2545M3.6|POLD1|POLD1|POLD1|SPIB|SPIB|SPIB|SPIB|SPIB	.|.|.|.|.|.|.|.|.|.|.	intronic|intronic|intronic|upstream|upstream|upstream|upstream	POLD1|POLD1|POLD1|SPIB|SPIB|SPIB|SPIB	.|.|.|.|.|.|.	upstream	SPIB	Y	upstream_gene_variant|upstream_gene_variant|intron_variant|intron_variant|intron_variant|upstream_gene_variant|upstream_gene_variant|upstream_gene_variant|intron_variant|upstream_gene_variant|upstream_gene_variant|downstream_gene_variant|intron_variant|upstream_gene_variant|non_coding_transcript_exon_variant|intron_variant|intron_variant|upstream_gene_variant|intron_variant|intron_variant	MODIFIER|MODIFIER|MODIFIER|MODIFIER|MODIFIER|MODIFIER|MODIFIER|MODIFIER|MODIFIER|MODIFIER|MODIFIER|MODIFIER|MODIFIER|MODIFIER|MODIFIER|MODIFIER|MODIFIER|MODIFIER|MODIFIER|MODIFIER	SPIB|SPIB|POLD1|POLD1|POLD1|SPIB|SPIB|SPIB|POLD1|SPIB|POLD1|POLD1|POLD1|SPIB|POLD1|CTD-2545M3.6|POLD1|SPIB|POLD1|POLD1	ENSG00000269404|ENSG00000269404|ENSG00000062822|ENSG00000062822|ENSG00000062822|ENSG00000269404|ENSG00000269404|ENSG00000269404|ENSG00000062822|ENSG00000269404|ENSG00000062822|ENSG00000062822|ENSG00000062822|ENSG00000269404|ENSG00000062822|ENSG00000142539|ENSG00000062822|ENSG00000269404|ENSG00000062822|ENSG00000062822	.	.	.	upstream_gene_variant|upstream_gene_variant|upstream_gene_variant|intron_variant|intron_variant|intron_variant|upstream_gene_variant|intron_variant	MODIFIER|MODIFIER|MODIFIER|MODIFIER|MODIFIER|MODIFIER|MODIFIER|MODIFIER	SPIB|SPIB|SPIB|POLD1|POLD1|POLD1|SPIB|POLD1	SPIB|SPIB|SPIB|POLD1|POLD1|POLD1|SPIB|POLD1	.	.	.	rs368911467	CTD-2545M3.6;POLD1	.	.	0.277	noncoding	2.38343e-09	CTCF;POLR2A	174;1000	GM12864,GM12865,GM12872;A549,GM12878,H1-hESC,K562,SK-N-MC,GM12891,GM12892,GM15510,GM18505,GM18526,GM18951,GM19099,GM19193,Raji	.	.	.	.	.	.	13.3685	23.5665	19:50324932-50804931	19:49924932-51844935	.	UKBB
19:50416598	t	c	6.06e-05	0.323033	0.0526661	1.98136	0.653451	0	1	0	POLD1	Likely benign	NM_002691.4(POLD1):c.2954-12C>T	19	50416598	50416598	C	T	intronic|intronic|intronic|intronic|intronic|intronic|upstream|upstream|upstream|upstream|upstream	POLD1|POLD1|CTD-2545M3.6|POLD1|POLD1|POLD1|SPIB|SPIB|SPIB|SPIB|SPIB	.|.|.|.|.|.|.|.|.|.|.	intronic|intronic|intronic|upstream|upstream|upstream|upstream	POLD1|POLD1|POLD1|SPIB|SPIB|SPIB|SPIB	.|.|.|.|.|.|.	upstream	SPIB	Y	upstream_gene_variant|upstream_gene_variant|intron_variant|intron_variant|intron_variant|upstream_gene_variant|upstream_gene_variant|upstream_gene_variant|intron_variant|upstream_gene_variant|upstream_gene_variant|downstream_gene_variant|intron_variant|upstream_gene_variant|non_coding_transcript_exon_variant|intron_variant|intron_variant|upstream_gene_variant|intron_variant|intron_variant	MODIFIER|MODIFIER|MODIFIER|MODIFIER|MODIFIER|MODIFIER|MODIFIER|MODIFIER|MODIFIER|MODIFIER|MODIFIER|MODIFIER|MODIFIER|MODIFIER|MODIFIER|MODIFIER|MODIFIER|MODIFIER|MODIFIER|MODIFIER	SPIB|SPIB|POLD1|POLD1|POLD1|SPIB|SPIB|SPIB|POLD1|SPIB|POLD1|POLD1|POLD1|SPIB|POLD1|CTD-2545M3.6|POLD1|SPIB|POLD1|POLD1	ENSG00000269404|ENSG00000269404|ENSG00000062822|ENSG00000062822|ENSG00000062822|ENSG00000269404|ENSG00000269404|ENSG00000269404|ENSG00000062822|ENSG00000269404|ENSG00000062822|ENSG00000062822|ENSG00000062822|ENSG00000269404|ENSG00000062822|ENSG00000142539|ENSG00000062822|ENSG00000269404|ENSG00000062822|ENSG00000062822	.	.	.	upstream_gene_variant|upstream_gene_variant|upstream_gene_variant|intron_variant|intron_variant|intron_variant|upstream_gene_variant|intron_variant	MODIFIER|MODIFIER|MODIFIER|MODIFIER|MODIFIER|MODIFIER|MODIFIER|MODIFIER	SPIB|SPIB|SPIB|POLD1|POLD1|POLD1|SPIB|POLD1	SPIB|SPIB|SPIB|POLD1|POLD1|POLD1|SPIB|POLD1	.	.	.	rs767807258	CTD-2545M3.6;POLD1	.	.	3.073	noncoding	2.43701e-09	CTCF;POLR2A	174;1000	GM12864,GM12865,GM12872;A549,GM12878,H1-hESC,K562,SK-N-MC,GM12891,GM12892,GM15510,GM18505,GM18526,GM18951,GM19099,GM19193,Raji	.	.	.	.	.	.	11.4964	23.4893	19:50324932-50804931	19:49924932-51844935	.	UKBB
19:50416629	c	g	2.82e-05	1.60657	0.307838	8.38446	0.241239	0	0	1	POLD1	Uncertain significance	NM_002691.4(POLD1):c.2973C>G (p.Cys991Trp)	19	50416629	50416629	C	G	exonic|exonic|exonic|exonic|exonic|exonic	POLD1|POLD1|CTD-2545M3.6|POLD1|POLD1|POLD1	.|.|.|.|.|.	exonic|exonic|exonic	POLD1|POLD1|POLD1	.|.|.	exonic	POLD1	Y	upstream_gene_variant|upstream_gene_variant|missense_variant|missense_variant|missense_variant|upstream_gene_variant|upstream_gene_variant|upstream_gene_variant|missense_variant|upstream_gene_variant|upstream_gene_variant|downstream_gene_variant|non_coding_transcript_exon_variant|upstream_gene_variant|non_coding_transcript_exon_variant|missense_variant|missense_variant|upstream_gene_variant|missense_variant|missense_variant	MODIFIER|MODIFIER|MODERATE|MODERATE|MODERATE|MODIFIER|MODIFIER|MODIFIER|MODERATE|MODIFIER|MODIFIER|MODIFIER|MODIFIER|MODIFIER|MODIFIER|MODERATE|MODERATE|MODIFIER|MODERATE|MODERATE	SPIB|SPIB|POLD1|POLD1|POLD1|SPIB|SPIB|SPIB|POLD1|SPIB|POLD1|POLD1|POLD1|SPIB|POLD1|CTD-2545M3.6|POLD1|SPIB|POLD1|POLD1	ENSG00000269404|ENSG00000269404|ENSG00000062822|ENSG00000062822|ENSG00000062822|ENSG00000269404|ENSG00000269404|ENSG00000269404|ENSG00000062822|ENSG00000269404|ENSG00000062822|ENSG00000062822|ENSG00000062822|ENSG00000269404|ENSG00000062822|ENSG00000142539|ENSG00000062822|ENSG00000269404|ENSG00000062822|ENSG00000062822	.	.	.	upstream_gene_variant|upstream_gene_variant|upstream_gene_variant|missense_variant|missense_variant|missense_variant|upstream_gene_variant|non_coding_transcript_exon_variant	MODIFIER|MODIFIER|MODIFIER|MODERATE|MODERATE|MODERATE|MODIFIER|MODIFIER	SPIB|SPIB|SPIB|POLD1|POLD1|POLD1|SPIB|POLD1	SPIB|SPIB|SPIB|POLD1|POLD1|POLD1|SPIB|POLD1	.	.	.	rs944183404	CTD-2545M3.6;POLD1	.	.	22.6	missense_variant	0.231361	CTCF;POLR2A	174;1000	GM12864,GM12865,GM12872;A549,GM12878,H1-hESC,K562,SK-N-MC,GM12891,GM12892,GM15510,GM18505,GM18526,GM18951,GM19099,GM19193,Raji	541	43	.	.	.	.	1.61914	1.44153	19:50324932-50804931	19:49924932-51844935	.	UKBB
19:50416645	a	g	1.51e-05	2.35279	0.452239	12.2404	0.509761	0	0	1	POLD1	Uncertain significance	NM_002691.4(POLD1):c.2989G>A (p.Gly997Ser)	19	50416645	50416645	G	A	exonic|exonic|exonic|exonic|exonic|exonic	POLD1|POLD1|CTD-2545M3.6|POLD1|POLD1|POLD1	.|.|.|.|.|.	exonic|exonic|exonic	POLD1|POLD1|POLD1	.|.|.	exonic	POLD1	Y	upstream_gene_variant|upstream_gene_variant|missense_variant|missense_variant|missense_variant|upstream_gene_variant|upstream_gene_variant|upstream_gene_variant|missense_variant|upstream_gene_variant|upstream_gene_variant|downstream_gene_variant|non_coding_transcript_exon_variant|upstream_gene_variant|non_coding_transcript_exon_variant|missense_variant|missense_variant|upstream_gene_variant|synonymous_variant|missense_variant	MODIFIER|MODIFIER|MODERATE|MODERATE|MODERATE|MODIFIER|MODIFIER|MODIFIER|MODERATE|MODIFIER|MODIFIER|MODIFIER|MODIFIER|MODIFIER|MODIFIER|MODERATE|MODERATE|MODIFIER|LOW|MODERATE	SPIB|SPIB|POLD1|POLD1|POLD1|SPIB|SPIB|SPIB|POLD1|SPIB|POLD1|POLD1|POLD1|SPIB|POLD1|CTD-2545M3.6|POLD1|SPIB|POLD1|POLD1	ENSG00000269404|ENSG00000269404|ENSG00000062822|ENSG00000062822|ENSG00000062822|ENSG00000269404|ENSG00000269404|ENSG00000269404|ENSG00000062822|ENSG00000269404|ENSG00000062822|ENSG00000062822|ENSG00000062822|ENSG00000269404|ENSG00000062822|ENSG00000142539|ENSG00000062822|ENSG00000269404|ENSG00000062822|ENSG00000062822	.	.	.	upstream_gene_variant|upstream_gene_variant|upstream_gene_variant|missense_variant|missense_variant|missense_variant|upstream_gene_variant|non_coding_transcript_exon_variant	MODIFIER|MODIFIER|MODIFIER|MODERATE|MODERATE|MODERATE|MODIFIER|MODIFIER	SPIB|SPIB|SPIB|POLD1|POLD1|POLD1|SPIB|POLD1	SPIB|SPIB|SPIB|POLD1|POLD1|POLD1|SPIB|POLD1	.	.	.	rs368319533	CTD-2545M3.6;POLD1	.	.	21.4	missense_variant	0.000744929	CTCF;POLR2A	174;1000	GM12864,GM12865,GM12872;A549,GM12878,H1-hESC,K562,SK-N-MC,GM12891,GM12892,GM15510,GM18505,GM18526,GM18951,GM19099,GM19193,Raji	541	43	.	.	.	.	0.33406	0.689291	19:50324932-50804931	19:49924932-51844935	.	UKBB
19:50416662	t	c	1.9e-05	0.618536	0.0496322	7.70844	0.149354	0	0	1	POLD1	Likely benign	NM_002691.4(POLD1):c.3006C>T (p.Leu1002=)	19	50416662	50416662	C	T	exonic|exonic|exonic|exonic|exonic|exonic	POLD1|POLD1|CTD-2545M3.6|POLD1|POLD1|POLD1	.|.|.|.|.|.	exonic|exonic|exonic	POLD1|POLD1|POLD1	.|.|.	exonic	POLD1	Y	upstream_gene_variant|upstream_gene_variant|synonymous_variant|synonymous_variant|synonymous_variant|upstream_gene_variant|upstream_gene_variant|upstream_gene_variant|synonymous_variant|upstream_gene_variant|upstream_gene_variant|downstream_gene_variant|non_coding_transcript_exon_variant|upstream_gene_variant|non_coding_transcript_exon_variant|synonymous_variant|synonymous_variant|upstream_gene_variant|missense_variant|synonymous_variant	MODIFIER|MODIFIER|LOW|LOW|LOW|MODIFIER|MODIFIER|MODIFIER|LOW|MODIFIER|MODIFIER|MODIFIER|MODIFIER|MODIFIER|MODIFIER|LOW|LOW|MODIFIER|MODERATE|LOW	SPIB|SPIB|POLD1|POLD1|POLD1|SPIB|SPIB|SPIB|POLD1|SPIB|POLD1|POLD1|POLD1|SPIB|POLD1|CTD-2545M3.6|POLD1|SPIB|POLD1|POLD1	ENSG00000269404|ENSG00000269404|ENSG00000062822|ENSG00000062822|ENSG00000062822|ENSG00000269404|ENSG00000269404|ENSG00000269404|ENSG00000062822|ENSG00000269404|ENSG00000062822|ENSG00000062822|ENSG00000062822|ENSG00000269404|ENSG00000062822|ENSG00000142539|ENSG00000062822|ENSG00000269404|ENSG00000062822|ENSG00000062822	.	.	.	upstream_gene_variant|upstream_gene_variant|upstream_gene_variant|synonymous_variant|synonymous_variant|synonymous_variant|upstream_gene_variant|non_coding_transcript_exon_variant	MODIFIER|MODIFIER|MODIFIER|LOW|LOW|LOW|MODIFIER|MODIFIER	SPIB|SPIB|SPIB|POLD1|POLD1|POLD1|SPIB|POLD1	SPIB|SPIB|SPIB|POLD1|POLD1|POLD1|SPIB|POLD1	.	.	.	rs759600947	CTD-2545M3.6;POLD1	.	.	1.671	noncoding	4.42021e-09	CTCF	174	GM12864,GM12865,GM12872	541	43	.	.	.	.	1.13745	0.923881	19:50324932-50804931	19:49924932-51844935	.	UKBB
19:50416672	a	g	2.56e-05	0.836942	0.166356	4.2107	0.0814455	0	0	1	POLD1	Uncertain significance	NM_002691.4(POLD1):c.3016G>A (p.Ala1006Thr)	19	50416672	50416672	G	A	exonic|exonic|exonic|exonic|exonic|exonic	POLD1|POLD1|CTD-2545M3.6|POLD1|POLD1|POLD1	.|.|.|.|.|.	exonic|exonic|exonic	POLD1|POLD1|POLD1	.|.|.	exonic	POLD1	Y	upstream_gene_variant|upstream_gene_variant|missense_variant|missense_variant|missense_variant|upstream_gene_variant|upstream_gene_variant|upstream_gene_variant|missense_variant|upstream_gene_variant|upstream_gene_variant|downstream_gene_variant|non_coding_transcript_exon_variant|upstream_gene_variant|non_coding_transcript_exon_variant|missense_variant|missense_variant|upstream_gene_variant|synonymous_variant|missense_variant	MODIFIER|MODIFIER|MODERATE|MODERATE|MODERATE|MODIFIER|MODIFIER|MODIFIER|MODERATE|MODIFIER|MODIFIER|MODIFIER|MODIFIER|MODIFIER|MODIFIER|MODERATE|MODERATE|MODIFIER|LOW|MODERATE	SPIB|SPIB|POLD1|POLD1|POLD1|SPIB|SPIB|SPIB|POLD1|SPIB|POLD1|POLD1|POLD1|SPIB|POLD1|CTD-2545M3.6|POLD1|SPIB|POLD1|POLD1	ENSG00000269404|ENSG00000269404|ENSG00000062822|ENSG00000062822|ENSG00000062822|ENSG00000269404|ENSG00000269404|ENSG00000269404|ENSG00000062822|ENSG00000269404|ENSG00000062822|ENSG00000062822|ENSG00000062822|ENSG00000269404|ENSG00000062822|ENSG00000142539|ENSG00000062822|ENSG00000269404|ENSG00000062822|ENSG00000062822	.	.	.	upstream_gene_variant|upstream_gene_variant|upstream_gene_variant|missense_variant|missense_variant|missense_variant|upstream_gene_variant|non_coding_transcript_exon_variant	MODIFIER|MODIFIER|MODIFIER|MODERATE|MODERATE|MODERATE|MODIFIER|MODIFIER	SPIB|SPIB|SPIB|POLD1|POLD1|POLD1|SPIB|POLD1	SPIB|SPIB|SPIB|POLD1|POLD1|POLD1|SPIB|POLD1	.	.	.	rs376197467	CTD-2545M3.6;POLD1	.	.	21.8	missense_variant	0.0176913	CTCF	174	GM12864,GM12865,GM12872	541	43	.	.	.	.	0.705063	0.94908	19:50324932-50804931	19:49924932-51844935	.	UKBB
19:50416704	t	c	1.53e-05	2.32472	0.444225	12.1657	0.497983	0	0	1	POLD1	Likely benign	NM_002691.4(POLD1):c.3048C>T (p.Arg1016=)	19	50416704	50416704	C	T	exonic|exonic|exonic|exonic|exonic|exonic	POLD1|POLD1|CTD-2545M3.6|POLD1|POLD1|POLD1	.|.|.|.|.|.	exonic|exonic|exonic	POLD1|POLD1|POLD1	.|.|.	exonic	POLD1	Y	upstream_gene_variant|upstream_gene_variant|synonymous_variant|synonymous_variant|synonymous_variant|upstream_gene_variant|upstream_gene_variant|upstream_gene_variant|synonymous_variant|upstream_gene_variant|upstream_gene_variant|downstream_gene_variant|non_coding_transcript_exon_variant|upstream_gene_variant|non_coding_transcript_exon_variant|synonymous_variant|synonymous_variant|upstream_gene_variant|missense_variant|synonymous_variant	MODIFIER|MODIFIER|LOW|LOW|LOW|MODIFIER|MODIFIER|MODIFIER|LOW|MODIFIER|MODIFIER|MODIFIER|MODIFIER|MODIFIER|MODIFIER|LOW|LOW|MODIFIER|MODERATE|LOW	SPIB|SPIB|POLD1|POLD1|POLD1|SPIB|SPIB|SPIB|POLD1|SPIB|POLD1|POLD1|POLD1|SPIB|POLD1|CTD-2545M3.6|POLD1|SPIB|POLD1|POLD1	ENSG00000269404|ENSG00000269404|ENSG00000062822|ENSG00000062822|ENSG00000062822|ENSG00000269404|ENSG00000269404|ENSG00000269404|ENSG00000062822|ENSG00000269404|ENSG00000062822|ENSG00000062822|ENSG00000062822|ENSG00000269404|ENSG00000062822|ENSG00000142539|ENSG00000062822|ENSG00000269404|ENSG00000062822|ENSG00000062822	.	.	.	upstream_gene_variant|upstream_gene_variant|upstream_gene_variant|synonymous_variant|synonymous_variant|synonymous_variant|upstream_gene_variant|non_coding_transcript_exon_variant	MODIFIER|MODIFIER|MODIFIER|LOW|LOW|LOW|MODIFIER|MODIFIER	SPIB|SPIB|SPIB|POLD1|POLD1|POLD1|SPIB|POLD1	SPIB|SPIB|SPIB|POLD1|POLD1|POLD1|SPIB|POLD1	.	.	.	rs376360811	CTD-2545M3.6;POLD1	.	.	12.38	noncoding	0.00124436	CTCF;EBF1	174;664	GM12864,GM12865,GM12872;GM12878	541	43	.	.	.	.	2.20737	1.92167	19:50324932-50804931	19:49924932-51844935	.	UKBB
19:50416891	a	c	0.000394136	1.02984	0.816233	1.29934	0.0946899	0	1	0	POLD1	Likely benign	NM_002691.4(POLD1):c.3068-154C>A	19	50416891	50416891	C	A	intronic|intronic|intronic|intronic|intronic|intronic|upstream|upstream|upstream|upstream|upstream	POLD1|POLD1|CTD-2545M3.6|POLD1|POLD1|POLD1|SPIB|SPIB|SPIB|SPIB|SPIB	.|.|.|.|.|.|.|.|.|.|.	intronic|intronic|intronic|upstream|upstream|upstream|upstream	POLD1|POLD1|POLD1|SPIB|SPIB|SPIB|SPIB	.|.|.|.|.|.|.	upstream	SPIB	Y	upstream_gene_variant|upstream_gene_variant|intron_variant|intron_variant|intron_variant|upstream_gene_variant|upstream_gene_variant|upstream_gene_variant|intron_variant|upstream_gene_variant|upstream_gene_variant|downstream_gene_variant|intron_variant|upstream_gene_variant|intron_variant|intron_variant|intron_variant|upstream_gene_variant|intron_variant|intron_variant	MODIFIER|MODIFIER|MODIFIER|MODIFIER|MODIFIER|MODIFIER|MODIFIER|MODIFIER|MODIFIER|MODIFIER|MODIFIER|MODIFIER|MODIFIER|MODIFIER|MODIFIER|MODIFIER|MODIFIER|MODIFIER|MODIFIER|MODIFIER	SPIB|SPIB|POLD1|POLD1|POLD1|SPIB|SPIB|SPIB|POLD1|SPIB|POLD1|POLD1|POLD1|SPIB|POLD1|CTD-2545M3.6|POLD1|SPIB|POLD1|POLD1	ENSG00000269404|ENSG00000269404|ENSG00000062822|ENSG00000062822|ENSG00000062822|ENSG00000269404|ENSG00000269404|ENSG00000269404|ENSG00000062822|ENSG00000269404|ENSG00000062822|ENSG00000062822|ENSG00000062822|ENSG00000269404|ENSG00000062822|ENSG00000142539|ENSG00000062822|ENSG00000269404|ENSG00000062822|ENSG00000062822	.	.	.	upstream_gene_variant|upstream_gene_variant|upstream_gene_variant|intron_variant|intron_variant|intron_variant|upstream_gene_variant|intron_variant	MODIFIER|MODIFIER|MODIFIER|MODIFIER|MODIFIER|MODIFIER|MODIFIER|MODIFIER	SPIB|SPIB|SPIB|POLD1|POLD1|POLD1|SPIB|POLD1	SPIB|SPIB|SPIB|POLD1|POLD1|POLD1|SPIB|POLD1	.	.	.	rs113871429	CTD-2545M3.6;POLD1	.	.	5.15	noncoding	0.000484529	EBF1;RELA	664;396	GM12878;GM12891	541	43	.	.	.	.	17.206	23.5993	19:50324932-50804931	19:49924932-51844935	.	UKBB
19:50417031	t	c	0.000447044	1.02194	0.659184	1.58431	0.0349395	0	1	0	POLD1	Conflicting interpretations of pathogenicity	NM_002691.4(POLD1):c.3068-14C>T	19	50417031	50417031	C	T	intronic|intronic|intronic|intronic|intronic|intronic|upstream|upstream|upstream|upstream|upstream	POLD1|POLD1|CTD-2545M3.6|POLD1|POLD1|POLD1|SPIB|SPIB|SPIB|SPIB|SPIB	.|.|.|.|.|.|.|.|.|.|.	intronic|intronic|intronic|upstream|upstream|upstream|upstream	POLD1|POLD1|POLD1|SPIB|SPIB|SPIB|SPIB	.|.|.|.|.|.|.	upstream	SPIB	Y	upstream_gene_variant|upstream_gene_variant|intron_variant|intron_variant|intron_variant|upstream_gene_variant|upstream_gene_variant|upstream_gene_variant|intron_variant|upstream_gene_variant|non_coding_transcript_exon_variant|downstream_gene_variant|intron_variant|upstream_gene_variant|intron_variant|intron_variant|intron_variant|upstream_gene_variant|intron_variant|intron_variant	MODIFIER|MODIFIER|MODIFIER|MODIFIER|MODIFIER|MODIFIER|MODIFIER|MODIFIER|MODIFIER|MODIFIER|MODIFIER|MODIFIER|MODIFIER|MODIFIER|MODIFIER|MODIFIER|MODIFIER|MODIFIER|MODIFIER|MODIFIER	SPIB|SPIB|POLD1|POLD1|POLD1|SPIB|SPIB|SPIB|POLD1|SPIB|POLD1|POLD1|POLD1|SPIB|POLD1|CTD-2545M3.6|POLD1|SPIB|POLD1|POLD1	ENSG00000269404|ENSG00000269404|ENSG00000062822|ENSG00000062822|ENSG00000062822|ENSG00000269404|ENSG00000269404|ENSG00000269404|ENSG00000062822|ENSG00000269404|ENSG00000062822|ENSG00000062822|ENSG00000062822|ENSG00000269404|ENSG00000062822|ENSG00000142539|ENSG00000062822|ENSG00000269404|ENSG00000062822|ENSG00000062822	.	.	.	upstream_gene_variant|upstream_gene_variant|upstream_gene_variant|intron_variant|intron_variant|intron_variant|upstream_gene_variant|intron_variant	MODIFIER|MODIFIER|MODIFIER|MODIFIER|MODIFIER|MODIFIER|MODIFIER|MODIFIER	SPIB|SPIB|SPIB|POLD1|POLD1|POLD1|SPIB|POLD1	SPIB|SPIB|SPIB|POLD1|POLD1|POLD1|SPIB|POLD1	.	.	.	rs3218758	CTD-2545M3.6;POLD1	.	.	0.338	noncoding	0.0663771	POLR2A;EBF1;RELA;STAT1	250;664;396;156	A549,GM19193,Raji;GM12878;GM12891;GM12878	541	43	.	.	.	.	15.2137	23.6065	19:50324932-50804931	19:49924932-51844935	.	UKBB
19:50417032	t	c	7.37e-06	1.71944	0.174452	16.9472	0.192127	0	0	1	POLD1	Likely benign	NM_002691.4(POLD1):c.3068-13C>T	19	50417032	50417032	C	T	intronic|intronic|intronic|intronic|intronic|intronic|upstream|upstream|upstream|upstream|upstream	POLD1|POLD1|CTD-2545M3.6|POLD1|POLD1|POLD1|SPIB|SPIB|SPIB|SPIB|SPIB	.|.|.|.|.|.|.|.|.|.|.	intronic|intronic|intronic|upstream|upstream|upstream|upstream	POLD1|POLD1|POLD1|SPIB|SPIB|SPIB|SPIB	.|.|.|.|.|.|.	upstream	SPIB	Y	upstream_gene_variant|upstream_gene_variant|intron_variant|intron_variant|intron_variant|upstream_gene_variant|upstream_gene_variant|upstream_gene_variant|intron_variant|upstream_gene_variant|non_coding_transcript_exon_variant|downstream_gene_variant|intron_variant|upstream_gene_variant|intron_variant|intron_variant|intron_variant|upstream_gene_variant|intron_variant|intron_variant	MODIFIER|MODIFIER|MODIFIER|MODIFIER|MODIFIER|MODIFIER|MODIFIER|MODIFIER|MODIFIER|MODIFIER|MODIFIER|MODIFIER|MODIFIER|MODIFIER|MODIFIER|MODIFIER|MODIFIER|MODIFIER|MODIFIER|MODIFIER	SPIB|SPIB|POLD1|POLD1|POLD1|SPIB|SPIB|SPIB|POLD1|SPIB|POLD1|POLD1|POLD1|SPIB|POLD1|CTD-2545M3.6|POLD1|SPIB|POLD1|POLD1	ENSG00000269404|ENSG00000269404|ENSG00000062822|ENSG00000062822|ENSG00000062822|ENSG00000269404|ENSG00000269404|ENSG00000269404|ENSG00000062822|ENSG00000269404|ENSG00000062822|ENSG00000062822|ENSG00000062822|ENSG00000269404|ENSG00000062822|ENSG00000142539|ENSG00000062822|ENSG00000269404|ENSG00000062822|ENSG00000062822	.	.	.	upstream_gene_variant|upstream_gene_variant|upstream_gene_variant|intron_variant|intron_variant|intron_variant|upstream_gene_variant|intron_variant	MODIFIER|MODIFIER|MODIFIER|MODIFIER|MODIFIER|MODIFIER|MODIFIER|MODIFIER	SPIB|SPIB|SPIB|POLD1|POLD1|POLD1|SPIB|POLD1	SPIB|SPIB|SPIB|POLD1|POLD1|POLD1|SPIB|POLD1	.	.	.	rs575387524	CTD-2545M3.6;POLD1	.	.	0.587	noncoding	0.0629701	POLR2A;EBF1;RELA;STAT1	250;664;396;156	A549,GM19193,Raji;GM12878;GM12891;GM12878	541	43	.	.	.	.	15.4645	23.6237	19:50324932-50804931	19:49924932-51844935	.	UKBB
19:50417072	a	g	1.54e-05	3.61069	0.39089	33.3523	0.588886	0	0	1	POLD1	Uncertain significance	NM_002691.4(POLD1):c.3095G>A (p.Arg1032Gln)	19	50417072	50417072	G	A	exonic|exonic|exonic|exonic|exonic|exonic	POLD1|POLD1|CTD-2545M3.6|POLD1|POLD1|POLD1	.|.|.|.|.|.	exonic|exonic|exonic	POLD1|POLD1|POLD1	.|.|.	exonic	POLD1	Y	upstream_gene_variant|upstream_gene_variant|missense_variant|downstream_gene_variant|intron_variant|upstream_gene_variant|upstream_gene_variant|upstream_gene_variant|missense_variant|upstream_gene_variant|non_coding_transcript_exon_variant|downstream_gene_variant|non_coding_transcript_exon_variant|upstream_gene_variant|non_coding_transcript_exon_variant|missense_variant|missense_variant|upstream_gene_variant|missense_variant|missense_variant	MODIFIER|MODIFIER|MODERATE|MODIFIER|MODIFIER|MODIFIER|MODIFIER|MODIFIER|MODERATE|MODIFIER|MODIFIER|MODIFIER|MODIFIER|MODIFIER|MODIFIER|MODERATE|MODERATE|MODIFIER|MODERATE|MODERATE	SPIB|SPIB|POLD1|POLD1|POLD1|SPIB|SPIB|SPIB|POLD1|SPIB|POLD1|POLD1|POLD1|SPIB|POLD1|CTD-2545M3.6|POLD1|SPIB|POLD1|POLD1	ENSG00000269404|ENSG00000269404|ENSG00000062822|ENSG00000062822|ENSG00000062822|ENSG00000269404|ENSG00000269404|ENSG00000269404|ENSG00000062822|ENSG00000269404|ENSG00000062822|ENSG00000062822|ENSG00000062822|ENSG00000269404|ENSG00000062822|ENSG00000142539|ENSG00000062822|ENSG00000269404|ENSG00000062822|ENSG00000062822	.	.	.	upstream_gene_variant|upstream_gene_variant|upstream_gene_variant|missense_variant|missense_variant|missense_variant|upstream_gene_variant|non_coding_transcript_exon_variant	MODIFIER|MODIFIER|MODIFIER|MODERATE|MODERATE|MODERATE|MODIFIER|MODIFIER	SPIB|SPIB|SPIB|POLD1|POLD1|POLD1|SPIB|POLD1	SPIB|SPIB|SPIB|POLD1|POLD1|POLD1|SPIB|POLD1	.	.	.	rs763951036	CTD-2545M3.6;POLD1	.	.	23.4	missense_variant	0.224709	POLR2A;EBF1;RELA;STAT1	250;664;396;156	A549,GM19193,Raji;GM12878;GM12891;GM12878	541	43	.	.	.	.	2.12797	2.02415	19:50324932-50804931	19:49924932-51844935	.	UKBB
19:50417108	t	c	0.000152505	1.19602	0.507278	2.81988	0.165897	0	0	1	POLD1	Likely benign	NM_002691.4(POLD1):c.3120+11C>T	19	50417108	50417108	C	T	intronic|intronic|intronic|intronic|intronic|intronic|upstream|upstream|upstream|upstream|upstream	POLD1|POLD1|CTD-2545M3.6|POLD1|POLD1|POLD1|SPIB|SPIB|SPIB|SPIB|SPIB	.|.|.|.|.|.|.|.|.|.|.	intronic|intronic|intronic|upstream|upstream|upstream|upstream	POLD1|POLD1|POLD1|SPIB|SPIB|SPIB|SPIB	.|.|.|.|.|.|.	upstream	SPIB	Y	upstream_gene_variant|upstream_gene_variant|intron_variant|downstream_gene_variant|intron_variant|upstream_gene_variant|upstream_gene_variant|upstream_gene_variant|intron_variant|upstream_gene_variant|intron_variant|downstream_gene_variant|downstream_gene_variant|upstream_gene_variant|intron_variant|intron_variant|intron_variant|upstream_gene_variant|intron_variant|intron_variant	MODIFIER|MODIFIER|MODIFIER|MODIFIER|MODIFIER|MODIFIER|MODIFIER|MODIFIER|MODIFIER|MODIFIER|MODIFIER|MODIFIER|MODIFIER|MODIFIER|MODIFIER|MODIFIER|MODIFIER|MODIFIER|MODIFIER|MODIFIER	SPIB|SPIB|POLD1|POLD1|POLD1|SPIB|SPIB|SPIB|POLD1|SPIB|POLD1|POLD1|POLD1|SPIB|POLD1|CTD-2545M3.6|POLD1|SPIB|POLD1|POLD1	ENSG00000269404|ENSG00000269404|ENSG00000062822|ENSG00000062822|ENSG00000062822|ENSG00000269404|ENSG00000269404|ENSG00000269404|ENSG00000062822|ENSG00000269404|ENSG00000062822|ENSG00000062822|ENSG00000062822|ENSG00000269404|ENSG00000062822|ENSG00000142539|ENSG00000062822|ENSG00000269404|ENSG00000062822|ENSG00000062822	.	.	.	upstream_gene_variant|upstream_gene_variant|upstream_gene_variant|intron_variant|intron_variant|intron_variant|upstream_gene_variant|intron_variant	MODIFIER|MODIFIER|MODIFIER|MODIFIER|MODIFIER|MODIFIER|MODIFIER|MODIFIER	SPIB|SPIB|SPIB|POLD1|POLD1|POLD1|SPIB|POLD1	SPIB|SPIB|SPIB|POLD1|POLD1|POLD1|SPIB|POLD1	.	.	.	rs369535710	CTD-2545M3.6;POLD1	.	.	0.324	noncoding	0.000254677	POLR2A;EBF1;STAT1	250;664;156	A549,GM19193,Raji;GM12878;GM12878	541	43	.	.	.	.	13.0302	23.4277	19:50324932-50804931	19:49924932-51844935	.	UKBB
19:50417110	t	g	5.44e-05	1.43606	0.237875	8.66947	0.159141	0	0	1	POLD1	Likely benign	NM_002691.4(POLD1):c.3120+13G>T	19	50417110	50417110	G	T	intronic|intronic|intronic|intronic|intronic|intronic|upstream|upstream|upstream|upstream|upstream	POLD1|POLD1|CTD-2545M3.6|POLD1|POLD1|POLD1|SPIB|SPIB|SPIB|SPIB|SPIB	.|.|.|.|.|.|.|.|.|.|.	intronic|intronic|intronic|upstream|upstream|upstream|upstream	POLD1|POLD1|POLD1|SPIB|SPIB|SPIB|SPIB	.|.|.|.|.|.|.	upstream	SPIB	Y	upstream_gene_variant|upstream_gene_variant|intron_variant|downstream_gene_variant|intron_variant|upstream_gene_variant|upstream_gene_variant|upstream_gene_variant|intron_variant|upstream_gene_variant|intron_variant|downstream_gene_variant|downstream_gene_variant|upstream_gene_variant|intron_variant|intron_variant|intron_variant|upstream_gene_variant|intron_variant|intron_variant	MODIFIER|MODIFIER|MODIFIER|MODIFIER|MODIFIER|MODIFIER|MODIFIER|MODIFIER|MODIFIER|MODIFIER|MODIFIER|MODIFIER|MODIFIER|MODIFIER|MODIFIER|MODIFIER|MODIFIER|MODIFIER|MODIFIER|MODIFIER	SPIB|SPIB|POLD1|POLD1|POLD1|SPIB|SPIB|SPIB|POLD1|SPIB|POLD1|POLD1|POLD1|SPIB|POLD1|CTD-2545M3.6|POLD1|SPIB|POLD1|POLD1	ENSG00000269404|ENSG00000269404|ENSG00000062822|ENSG00000062822|ENSG00000062822|ENSG00000269404|ENSG00000269404|ENSG00000269404|ENSG00000062822|ENSG00000269404|ENSG00000062822|ENSG00000062822|ENSG00000062822|ENSG00000269404|ENSG00000062822|ENSG00000142539|ENSG00000062822|ENSG00000269404|ENSG00000062822|ENSG00000062822	.	.	.	upstream_gene_variant|upstream_gene_variant|upstream_gene_variant|intron_variant|intron_variant|intron_variant|upstream_gene_variant|intron_variant	MODIFIER|MODIFIER|MODIFIER|MODIFIER|MODIFIER|MODIFIER|MODIFIER|MODIFIER	SPIB|SPIB|SPIB|POLD1|POLD1|POLD1|SPIB|POLD1	SPIB|SPIB|SPIB|POLD1|POLD1|POLD1|SPIB|POLD1	.	.	.	rs746682079	CTD-2545M3.6;POLD1	.	.	11.49	noncoding	0.000280795	POLR2A;EBF1;STAT1	250;664;156	A549,GM19193,Raji;GM12878;GM12878	541	43	.	.	.	.	19.4657	23.8242	19:50324932-50804931	19:49924932-51844935	.	UKBB
19:50417158	a	g	0.000155388	0.754198	0.317635	1.79078	0.281831	0	1	0	POLD1	Likely benign	NM_002691.4(POLD1):c.3121-14G>A	19	50417158	50417158	G	A	intronic|intronic|intronic|intronic|intronic|intronic|upstream|upstream|upstream|upstream|upstream	POLD1|POLD1|CTD-2545M3.6|POLD1|POLD1|POLD1|SPIB|SPIB|SPIB|SPIB|SPIB	.|.|.|.|.|.|.|.|.|.|.	intronic|intronic|intronic|upstream|upstream|upstream|upstream	POLD1|POLD1|POLD1|SPIB|SPIB|SPIB|SPIB	.|.|.|.|.|.|.	upstream	SPIB	Y	upstream_gene_variant|upstream_gene_variant|intron_variant|downstream_gene_variant|intron_variant|upstream_gene_variant|upstream_gene_variant|upstream_gene_variant|intron_variant|upstream_gene_variant|intron_variant|downstream_gene_variant|downstream_gene_variant|upstream_gene_variant|intron_variant|intron_variant|intron_variant|upstream_gene_variant|intron_variant|intron_variant	MODIFIER|MODIFIER|MODIFIER|MODIFIER|MODIFIER|MODIFIER|MODIFIER|MODIFIER|MODIFIER|MODIFIER|MODIFIER|MODIFIER|MODIFIER|MODIFIER|MODIFIER|MODIFIER|MODIFIER|MODIFIER|MODIFIER|MODIFIER	SPIB|SPIB|POLD1|POLD1|POLD1|SPIB|SPIB|SPIB|POLD1|SPIB|POLD1|POLD1|POLD1|SPIB|POLD1|CTD-2545M3.6|POLD1|SPIB|POLD1|POLD1	ENSG00000269404|ENSG00000269404|ENSG00000062822|ENSG00000062822|ENSG00000062822|ENSG00000269404|ENSG00000269404|ENSG00000269404|ENSG00000062822|ENSG00000269404|ENSG00000062822|ENSG00000062822|ENSG00000062822|ENSG00000269404|ENSG00000062822|ENSG00000142539|ENSG00000062822|ENSG00000269404|ENSG00000062822|ENSG00000062822	.	.	.	upstream_gene_variant|upstream_gene_variant|upstream_gene_variant|intron_variant|intron_variant|intron_variant|upstream_gene_variant|intron_variant	MODIFIER|MODIFIER|MODIFIER|MODIFIER|MODIFIER|MODIFIER|MODIFIER|MODIFIER	SPIB|SPIB|SPIB|POLD1|POLD1|POLD1|SPIB|POLD1	SPIB|SPIB|SPIB|POLD1|POLD1|POLD1|SPIB|POLD1	.	.	.	rs367766963	CTD-2545M3.6;POLD1	.	.	5.348	noncoding	0.008819	POLR2A;STAT1	250;156	A549,GM19193,Raji;GM12878	541	43	.	.	.	.	15.5092	23.2685	19:50324932-50804931	19:49924932-51844935	.	UKBB
19:50417187	t	g	0.00012183	0.858816	0.371321	1.98633	0.141463	0	1	0	POLD1	Uncertain significance	NM_002691.4(POLD1):c.3136G>T (p.Ala1046Ser)	19	50417187	50417187	G	T	exonic|exonic|exonic|exonic|exonic|exonic	POLD1|POLD1|CTD-2545M3.6|POLD1|POLD1|POLD1	.|.|.|.|.|.	exonic|exonic|exonic	POLD1|POLD1|POLD1	.|.|.	exonic	POLD1	Y	upstream_gene_variant|upstream_gene_variant|missense_variant|downstream_gene_variant|missense_variant|upstream_gene_variant|upstream_gene_variant|upstream_gene_variant|missense_variant|upstream_gene_variant|non_coding_transcript_exon_variant|downstream_gene_variant|downstream_gene_variant|upstream_gene_variant|non_coding_transcript_exon_variant|missense_variant|missense_variant|upstream_gene_variant|3_prime_UTR_variant|missense_variant	MODIFIER|MODIFIER|MODERATE|MODIFIER|MODERATE|MODIFIER|MODIFIER|MODIFIER|MODERATE|MODIFIER|MODIFIER|MODIFIER|MODIFIER|MODIFIER|MODIFIER|MODERATE|MODERATE|MODIFIER|MODIFIER|MODERATE	SPIB|SPIB|POLD1|POLD1|POLD1|SPIB|SPIB|SPIB|POLD1|SPIB|POLD1|POLD1|POLD1|SPIB|POLD1|CTD-2545M3.6|POLD1|SPIB|POLD1|POLD1	ENSG00000269404|ENSG00000269404|ENSG00000062822|ENSG00000062822|ENSG00000062822|ENSG00000269404|ENSG00000269404|ENSG00000269404|ENSG00000062822|ENSG00000269404|ENSG00000062822|ENSG00000062822|ENSG00000062822|ENSG00000269404|ENSG00000062822|ENSG00000142539|ENSG00000062822|ENSG00000269404|ENSG00000062822|ENSG00000062822	.	.	.	upstream_gene_variant|upstream_gene_variant|upstream_gene_variant|missense_variant|missense_variant|missense_variant|upstream_gene_variant|non_coding_transcript_exon_variant	MODIFIER|MODIFIER|MODIFIER|MODERATE|MODERATE|MODERATE|MODIFIER|MODIFIER	SPIB|SPIB|SPIB|POLD1|POLD1|POLD1|SPIB|POLD1	SPIB|SPIB|SPIB|POLD1|POLD1|POLD1|SPIB|POLD1	.	.	.	rs751088347	CTD-2545M3.6;POLD1	.	.	22.4	missense_variant	0.0141701	POLR2A;STAT1	250;156	A549,GM19193,Raji;GM12878	541	43	.	.	.	.	1.07445	1.26852	19:50324932-50804931	19:49924932-51844935	.	UKBB
19:50417200	a	g	7.91e-06	4.5019	0.627332	32.3069	0.870955	0	0	1	POLD1	Uncertain significance	NM_002691.4(POLD1):c.3149G>A (p.Arg1050His)	19	50417200	50417200	G	A	exonic|exonic|exonic|exonic|exonic|exonic	POLD1|POLD1|CTD-2545M3.6|POLD1|POLD1|POLD1	.|.|.|.|.|.	exonic|exonic|exonic	POLD1|POLD1|POLD1	.|.|.	exonic	POLD1	Y	upstream_gene_variant|upstream_gene_variant|missense_variant|downstream_gene_variant|synonymous_variant|upstream_gene_variant|upstream_gene_variant|upstream_gene_variant|missense_variant|upstream_gene_variant|non_coding_transcript_exon_variant|downstream_gene_variant|downstream_gene_variant|upstream_gene_variant|non_coding_transcript_exon_variant|missense_variant|missense_variant|upstream_gene_variant|3_prime_UTR_variant|missense_variant	MODIFIER|MODIFIER|MODERATE|MODIFIER|LOW|MODIFIER|MODIFIER|MODIFIER|MODERATE|MODIFIER|MODIFIER|MODIFIER|MODIFIER|MODIFIER|MODIFIER|MODERATE|MODERATE|MODIFIER|MODIFIER|MODERATE	SPIB|SPIB|POLD1|POLD1|POLD1|SPIB|SPIB|SPIB|POLD1|SPIB|POLD1|POLD1|POLD1|SPIB|POLD1|CTD-2545M3.6|POLD1|SPIB|POLD1|POLD1	ENSG00000269404|ENSG00000269404|ENSG00000062822|ENSG00000062822|ENSG00000062822|ENSG00000269404|ENSG00000269404|ENSG00000269404|ENSG00000062822|ENSG00000269404|ENSG00000062822|ENSG00000062822|ENSG00000062822|ENSG00000269404|ENSG00000062822|ENSG00000142539|ENSG00000062822|ENSG00000269404|ENSG00000062822|ENSG00000062822	.	.	.	upstream_gene_variant|upstream_gene_variant|upstream_gene_variant|missense_variant|missense_variant|missense_variant|upstream_gene_variant|non_coding_transcript_exon_variant	MODIFIER|MODIFIER|MODIFIER|MODERATE|MODERATE|MODERATE|MODIFIER|MODIFIER	SPIB|SPIB|SPIB|POLD1|POLD1|POLD1|SPIB|POLD1	SPIB|SPIB|SPIB|POLD1|POLD1|POLD1|SPIB|POLD1	.	.	.	rs1060501824	CTD-2545M3.6;POLD1	.	.	27.1	missense_variant	0.416337	POLR2A;STAT1	250;156	A549,GM19193,Raji;GM12878	541	43	.	.	.	.	2.61308	2.26427	19:50324932-50804931	19:49924932-51844935	.	UKBB
19:50417208	t	c	2.11e-05	0.470669	0.0713402	3.10526	0.362811	0	0	1	POLD1	Uncertain significance	NM_002691.4(POLD1):c.3157C>T (p.Arg1053Cys)	19	50417208	50417208	C	T	exonic|exonic|exonic|exonic|exonic|exonic	POLD1|POLD1|CTD-2545M3.6|POLD1|POLD1|POLD1	.|.|.|.|.|.	exonic|exonic|exonic	POLD1|POLD1|POLD1	.|.|.	exonic	POLD1	Y	upstream_gene_variant|upstream_gene_variant|missense_variant|downstream_gene_variant|missense_variant|upstream_gene_variant|upstream_gene_variant|upstream_gene_variant|missense_variant|upstream_gene_variant|non_coding_transcript_exon_variant|downstream_gene_variant|downstream_gene_variant|upstream_gene_variant|non_coding_transcript_exon_variant|missense_variant|missense_variant|upstream_gene_variant|3_prime_UTR_variant|missense_variant	MODIFIER|MODIFIER|MODERATE|MODIFIER|MODERATE|MODIFIER|MODIFIER|MODIFIER|MODERATE|MODIFIER|MODIFIER|MODIFIER|MODIFIER|MODIFIER|MODIFIER|MODERATE|MODERATE|MODIFIER|MODIFIER|MODERATE	SPIB|SPIB|POLD1|POLD1|POLD1|SPIB|SPIB|SPIB|POLD1|SPIB|POLD1|POLD1|POLD1|SPIB|POLD1|CTD-2545M3.6|POLD1|SPIB|POLD1|POLD1	ENSG00000269404|ENSG00000269404|ENSG00000062822|ENSG00000062822|ENSG00000062822|ENSG00000269404|ENSG00000269404|ENSG00000269404|ENSG00000062822|ENSG00000269404|ENSG00000062822|ENSG00000062822|ENSG00000062822|ENSG00000269404|ENSG00000062822|ENSG00000142539|ENSG00000062822|ENSG00000269404|ENSG00000062822|ENSG00000062822	.	.	.	upstream_gene_variant|upstream_gene_variant|upstream_gene_variant|missense_variant|missense_variant|missense_variant|upstream_gene_variant|non_coding_transcript_exon_variant	MODIFIER|MODIFIER|MODIFIER|MODERATE|MODERATE|MODERATE|MODIFIER|MODIFIER	SPIB|SPIB|SPIB|POLD1|POLD1|POLD1|SPIB|POLD1	SPIB|SPIB|SPIB|POLD1|POLD1|POLD1|SPIB|POLD1	.	.	.	rs779208942	CTD-2545M3.6;POLD1	.	.	26.8	missense_variant	0.961499	POLR2A;STAT1	250;156	A549,GM19193,Raji;GM12878	541	43	.	.	.	.	5.3333	3.85771	19:50324932-50804931	19:49924932-51844935	.	UKBB
19:50417218	t	c	4.56e-05	0.839373	0.217078	3.2456	0.0970729	0	0	1	POLD1	Uncertain significance	NM_002691.4(POLD1):c.3167C>T (p.Thr1056Met)	19	50417218	50417218	C	T	exonic|exonic|exonic|exonic|exonic|exonic	POLD1|POLD1|CTD-2545M3.6|POLD1|POLD1|POLD1	.|.|.|.|.|.	exonic|exonic|exonic	POLD1|POLD1|POLD1	.|.|.	exonic	POLD1	Y	upstream_gene_variant|upstream_gene_variant|missense_variant|downstream_gene_variant|synonymous_variant|upstream_gene_variant|upstream_gene_variant|upstream_gene_variant|missense_variant|upstream_gene_variant|non_coding_transcript_exon_variant|downstream_gene_variant|downstream_gene_variant|upstream_gene_variant|non_coding_transcript_exon_variant|missense_variant|missense_variant|upstream_gene_variant|3_prime_UTR_variant|missense_variant	MODIFIER|MODIFIER|MODERATE|MODIFIER|LOW|MODIFIER|MODIFIER|MODIFIER|MODERATE|MODIFIER|MODIFIER|MODIFIER|MODIFIER|MODIFIER|MODIFIER|MODERATE|MODERATE|MODIFIER|MODIFIER|MODERATE	SPIB|SPIB|POLD1|POLD1|POLD1|SPIB|SPIB|SPIB|POLD1|SPIB|POLD1|POLD1|POLD1|SPIB|POLD1|CTD-2545M3.6|POLD1|SPIB|POLD1|POLD1	ENSG00000269404|ENSG00000269404|ENSG00000062822|ENSG00000062822|ENSG00000062822|ENSG00000269404|ENSG00000269404|ENSG00000269404|ENSG00000062822|ENSG00000269404|ENSG00000062822|ENSG00000062822|ENSG00000062822|ENSG00000269404|ENSG00000062822|ENSG00000142539|ENSG00000062822|ENSG00000269404|ENSG00000062822|ENSG00000062822	.	.	.	upstream_gene_variant|upstream_gene_variant|upstream_gene_variant|missense_variant|missense_variant|missense_variant|upstream_gene_variant|non_coding_transcript_exon_variant	MODIFIER|MODIFIER|MODIFIER|MODERATE|MODERATE|MODERATE|MODIFIER|MODIFIER	SPIB|SPIB|SPIB|POLD1|POLD1|POLD1|SPIB|POLD1	SPIB|SPIB|SPIB|POLD1|POLD1|POLD1|SPIB|POLD1	.	.	.	rs772397517	CTD-2545M3.6;POLD1	.	.	25.8	missense_variant	0.929275	POLR2A;TCF3;STAT1	250;126;156	A549,GM19193,Raji;GM12878;GM12878	541	43	.	.	.	.	4.69115	3.41677	19:50324932-50804931	19:49924932-51844935	.	UKBB
19:50417278	t	c	0.000632268	1.19889	0.974939	1.4743	1.06783	0	1	0	POLD1	Benign	NM_002691.4(POLD1):c.3218+9C>T	19	50417278	50417278	C	T	intronic|intronic|intronic|intronic|intronic|intronic|upstream|upstream|upstream|upstream|upstream	POLD1|POLD1|CTD-2545M3.6|POLD1|POLD1|POLD1|SPIB|SPIB|SPIB|SPIB|SPIB	.|.|.|.|.|.|.|.|.|.|.	intronic|intronic|intronic|upstream|upstream|upstream|upstream	POLD1|POLD1|POLD1|SPIB|SPIB|SPIB|SPIB	.|.|.|.|.|.|.	upstream	SPIB	Y	upstream_gene_variant|upstream_gene_variant|intron_variant|downstream_gene_variant|intron_variant|upstream_gene_variant|upstream_gene_variant|upstream_gene_variant|intron_variant|upstream_gene_variant|intron_variant|downstream_gene_variant|downstream_gene_variant|upstream_gene_variant|intron_variant|intron_variant|intron_variant|upstream_gene_variant|intron_variant|intron_variant	MODIFIER|MODIFIER|MODIFIER|MODIFIER|MODIFIER|MODIFIER|MODIFIER|MODIFIER|MODIFIER|MODIFIER|MODIFIER|MODIFIER|MODIFIER|MODIFIER|MODIFIER|MODIFIER|MODIFIER|MODIFIER|MODIFIER|MODIFIER	SPIB|SPIB|POLD1|POLD1|POLD1|SPIB|SPIB|SPIB|POLD1|SPIB|POLD1|POLD1|POLD1|SPIB|POLD1|CTD-2545M3.6|POLD1|SPIB|POLD1|POLD1	ENSG00000269404|ENSG00000269404|ENSG00000062822|ENSG00000062822|ENSG00000062822|ENSG00000269404|ENSG00000269404|ENSG00000269404|ENSG00000062822|ENSG00000269404|ENSG00000062822|ENSG00000062822|ENSG00000062822|ENSG00000269404|ENSG00000062822|ENSG00000142539|ENSG00000062822|ENSG00000269404|ENSG00000062822|ENSG00000062822	.	.	.	upstream_gene_variant|upstream_gene_variant|upstream_gene_variant|intron_variant|intron_variant|intron_variant|upstream_gene_variant|intron_variant	MODIFIER|MODIFIER|MODIFIER|MODIFIER|MODIFIER|MODIFIER|MODIFIER|MODIFIER	SPIB|SPIB|SPIB|POLD1|POLD1|POLD1|SPIB|POLD1	SPIB|SPIB|SPIB|POLD1|POLD1|POLD1|SPIB|POLD1	.	.	.	rs3219448	CTD-2545M3.6;POLD1	.	.	1.913	noncoding	1.06318e-05	POLR2A;TCF3;STAT1	250;126;156	A549,GM19193,Raji;GM12878;GM12878	541	43	.	.	.	.	13.212	23.1494	19:50324932-50804931	19:49924932-51844935	.	UKBB
19:50417648	a	g	0.000566025	0.870054	0.690944	1.09559	0.626169	0	1	0	POLD1	Likely benign	NM_002691.4(POLD1):c.3219-194G>A	19	50417648	50417648	G	A	intronic|intronic|intronic|intronic|intronic|intronic|upstream|upstream|upstream|upstream|upstream	POLD1|POLD1|CTD-2545M3.6|POLD1|POLD1|POLD1|SPIB|SPIB|SPIB|SPIB|SPIB	.|.|.|.|.|.|.|.|.|.|.	intronic|intronic|intronic|upstream|upstream|upstream|upstream	POLD1|POLD1|POLD1|SPIB|SPIB|SPIB|SPIB	.|.|.|.|.|.|.	upstream	SPIB	Y	upstream_gene_variant|upstream_gene_variant|intron_variant|downstream_gene_variant|intron_variant|upstream_gene_variant|upstream_gene_variant|upstream_gene_variant|intron_variant|upstream_gene_variant|intron_variant|downstream_gene_variant|downstream_gene_variant|upstream_gene_variant|intron_variant|intron_variant|intron_variant|upstream_gene_variant|intron_variant|intron_variant	MODIFIER|MODIFIER|MODIFIER|MODIFIER|MODIFIER|MODIFIER|MODIFIER|MODIFIER|MODIFIER|MODIFIER|MODIFIER|MODIFIER|MODIFIER|MODIFIER|MODIFIER|MODIFIER|MODIFIER|MODIFIER|MODIFIER|MODIFIER	SPIB|SPIB|POLD1|POLD1|POLD1|SPIB|SPIB|SPIB|POLD1|SPIB|POLD1|POLD1|POLD1|SPIB|POLD1|CTD-2545M3.6|POLD1|SPIB|POLD1|POLD1	ENSG00000269404|ENSG00000269404|ENSG00000062822|ENSG00000062822|ENSG00000062822|ENSG00000269404|ENSG00000269404|ENSG00000269404|ENSG00000062822|ENSG00000269404|ENSG00000062822|ENSG00000062822|ENSG00000062822|ENSG00000269404|ENSG00000062822|ENSG00000142539|ENSG00000062822|ENSG00000269404|ENSG00000062822|ENSG00000062822	.	.	.	upstream_gene_variant|upstream_gene_variant|upstream_gene_variant|intron_variant|intron_variant|intron_variant|upstream_gene_variant|intron_variant	MODIFIER|MODIFIER|MODIFIER|MODIFIER|MODIFIER|MODIFIER|MODIFIER|MODIFIER	SPIB|SPIB|SPIB|POLD1|POLD1|POLD1|SPIB|POLD1	SPIB|SPIB|SPIB|POLD1|POLD1|POLD1|SPIB|POLD1	.	.	.	rs3219451	CTD-2545M3.6;POLD1	.	.	0.009	noncoding	0.0113228	BCL3;EBF1;MAZ	143;1000;352	GM12878;GM12878;GM12878	541	43	.	.	.	.	12.0045	23.4386	19:50324932-50804931	19:49924932-51844935	.	UKBB
19:50417649	a	c	0.000393449	1.02819	0.815087	1.29701	0.088949	0	1	0	POLD1	Likely benign	NM_002691.4(POLD1):c.3219-193C>A	19	50417649	50417649	C	A	intronic|intronic|intronic|intronic|intronic|intronic|upstream|upstream|upstream|upstream|upstream	POLD1|POLD1|CTD-2545M3.6|POLD1|POLD1|POLD1|SPIB|SPIB|SPIB|SPIB|SPIB	.|.|.|.|.|.|.|.|.|.|.	intronic|intronic|intronic|upstream|upstream|upstream|upstream	POLD1|POLD1|POLD1|SPIB|SPIB|SPIB|SPIB	.|.|.|.|.|.|.	upstream	SPIB	Y	upstream_gene_variant|upstream_gene_variant|intron_variant|downstream_gene_variant|intron_variant|upstream_gene_variant|upstream_gene_variant|upstream_gene_variant|intron_variant|upstream_gene_variant|intron_variant|downstream_gene_variant|downstream_gene_variant|upstream_gene_variant|intron_variant|intron_variant|intron_variant|upstream_gene_variant|intron_variant|intron_variant	MODIFIER|MODIFIER|MODIFIER|MODIFIER|MODIFIER|MODIFIER|MODIFIER|MODIFIER|MODIFIER|MODIFIER|MODIFIER|MODIFIER|MODIFIER|MODIFIER|MODIFIER|MODIFIER|MODIFIER|MODIFIER|MODIFIER|MODIFIER	SPIB|SPIB|POLD1|POLD1|POLD1|SPIB|SPIB|SPIB|POLD1|SPIB|POLD1|POLD1|POLD1|SPIB|POLD1|CTD-2545M3.6|POLD1|SPIB|POLD1|POLD1	ENSG00000269404|ENSG00000269404|ENSG00000062822|ENSG00000062822|ENSG00000062822|ENSG00000269404|ENSG00000269404|ENSG00000269404|ENSG00000062822|ENSG00000269404|ENSG00000062822|ENSG00000062822|ENSG00000062822|ENSG00000269404|ENSG00000062822|ENSG00000142539|ENSG00000062822|ENSG00000269404|ENSG00000062822|ENSG00000062822	.	.	.	upstream_gene_variant|upstream_gene_variant|upstream_gene_variant|intron_variant|intron_variant|intron_variant|upstream_gene_variant|intron_variant	MODIFIER|MODIFIER|MODIFIER|MODIFIER|MODIFIER|MODIFIER|MODIFIER|MODIFIER	SPIB|SPIB|SPIB|POLD1|POLD1|POLD1|SPIB|POLD1	SPIB|SPIB|SPIB|POLD1|POLD1|POLD1|SPIB|POLD1	.	.	.	rs3219452	CTD-2545M3.6;POLD1	.	.	2.388	noncoding	0.0113205	BCL3;EBF1;MAZ	143;1000;352	GM12878;GM12878;GM12878	541	43	.	.	.	.	15.2234	23.6539	19:50324932-50804931	19:49924932-51844935	.	UKBB
19:50417674	c	g	7.12e-05	0.515767	0.259682	1.02439	1.2321	0	1	0	POLD1	Likely benign	NM_002691.4(POLD1):c.3219-168C>G	19	50417674	50417674	C	G	intronic|intronic|intronic|intronic|intronic|intronic|upstream|upstream|upstream|upstream|upstream	POLD1|POLD1|CTD-2545M3.6|POLD1|POLD1|POLD1|SPIB|SPIB|SPIB|SPIB|SPIB	.|.|.|.|.|.|.|.|.|.|.	intronic|intronic|intronic|upstream|upstream|upstream|upstream	POLD1|POLD1|POLD1|SPIB|SPIB|SPIB|SPIB	.|.|.|.|.|.|.	upstream	SPIB	Y	upstream_gene_variant|upstream_gene_variant|intron_variant|downstream_gene_variant|intron_variant|upstream_gene_variant|upstream_gene_variant|upstream_gene_variant|intron_variant|upstream_gene_variant|intron_variant|downstream_gene_variant|downstream_gene_variant|upstream_gene_variant|intron_variant|intron_variant|intron_variant|upstream_gene_variant|intron_variant|intron_variant	MODIFIER|MODIFIER|MODIFIER|MODIFIER|MODIFIER|MODIFIER|MODIFIER|MODIFIER|MODIFIER|MODIFIER|MODIFIER|MODIFIER|MODIFIER|MODIFIER|MODIFIER|MODIFIER|MODIFIER|MODIFIER|MODIFIER|MODIFIER	SPIB|SPIB|POLD1|POLD1|POLD1|SPIB|SPIB|SPIB|POLD1|SPIB|POLD1|POLD1|POLD1|SPIB|POLD1|CTD-2545M3.6|POLD1|SPIB|POLD1|POLD1	ENSG00000269404|ENSG00000269404|ENSG00000062822|ENSG00000062822|ENSG00000062822|ENSG00000269404|ENSG00000269404|ENSG00000269404|ENSG00000062822|ENSG00000269404|ENSG00000062822|ENSG00000062822|ENSG00000062822|ENSG00000269404|ENSG00000062822|ENSG00000142539|ENSG00000062822|ENSG00000269404|ENSG00000062822|ENSG00000062822	.	.	.	upstream_gene_variant|upstream_gene_variant|upstream_gene_variant|intron_variant|intron_variant|intron_variant|upstream_gene_variant|intron_variant	MODIFIER|MODIFIER|MODIFIER|MODIFIER|MODIFIER|MODIFIER|MODIFIER|MODIFIER	SPIB|SPIB|SPIB|POLD1|POLD1|POLD1|SPIB|POLD1	SPIB|SPIB|SPIB|POLD1|POLD1|POLD1|SPIB|POLD1	.	.	.	rs2445839	CTD-2545M3.6;POLD1	.	.	5.045	noncoding	0.0134629	BCL3;EBF1;MAZ	143;1000;352	GM12878;GM12878;GM12878	541	43	.	.	.	.	17.8149	23.868	19:50324932-50804931	19:49924932-51844935	.	UKBB
19:50417790	a	c	0.000855202	0.93763	0.789705	1.11326	0.334888	0	1	0	POLD1	Benign	NM_002691.4(POLD1):c.3219-52C>A	19	50417790	50417790	C	A	intronic|intronic|intronic|intronic|intronic|intronic|upstream|upstream|upstream|upstream|upstream	POLD1|POLD1|CTD-2545M3.6|POLD1|POLD1|POLD1|SPIB|SPIB|SPIB|SPIB|SPIB	.|.|.|.|.|.|.|.|.|.|.	intronic|intronic|intronic|upstream|upstream|upstream|upstream	POLD1|POLD1|POLD1|SPIB|SPIB|SPIB|SPIB	.|.|.|.|.|.|.	upstream	SPIB	Y	upstream_gene_variant|upstream_gene_variant|intron_variant|downstream_gene_variant|intron_variant|upstream_gene_variant|upstream_gene_variant|upstream_gene_variant|intron_variant|upstream_gene_variant|intron_variant|downstream_gene_variant|downstream_gene_variant|upstream_gene_variant|intron_variant|intron_variant|intron_variant|upstream_gene_variant|intron_variant|intron_variant	MODIFIER|MODIFIER|MODIFIER|MODIFIER|MODIFIER|MODIFIER|MODIFIER|MODIFIER|MODIFIER|MODIFIER|MODIFIER|MODIFIER|MODIFIER|MODIFIER|MODIFIER|MODIFIER|MODIFIER|MODIFIER|MODIFIER|MODIFIER	SPIB|SPIB|POLD1|POLD1|POLD1|SPIB|SPIB|SPIB|POLD1|SPIB|POLD1|POLD1|POLD1|SPIB|POLD1|CTD-2545M3.6|POLD1|SPIB|POLD1|POLD1	ENSG00000269404|ENSG00000269404|ENSG00000062822|ENSG00000062822|ENSG00000062822|ENSG00000269404|ENSG00000269404|ENSG00000269404|ENSG00000062822|ENSG00000269404|ENSG00000062822|ENSG00000062822|ENSG00000062822|ENSG00000269404|ENSG00000062822|ENSG00000142539|ENSG00000062822|ENSG00000269404|ENSG00000062822|ENSG00000062822	.	.	.	upstream_gene_variant|upstream_gene_variant|upstream_gene_variant|intron_variant|intron_variant|intron_variant|upstream_gene_variant|intron_variant	MODIFIER|MODIFIER|MODIFIER|MODIFIER|MODIFIER|MODIFIER|MODIFIER|MODIFIER	SPIB|SPIB|SPIB|POLD1|POLD1|POLD1|SPIB|POLD1	SPIB|SPIB|SPIB|POLD1|POLD1|POLD1|SPIB|POLD1	.	.	.	rs3219455	CTD-2545M3.6;POLD1	.	.	5.05	noncoding	7.6326e-09	.	.	.	541	43	.	.	.	.	14.9418	22.7602	19:50324932-50804931	19:49924932-51844935	.	UKBB
19:50417800	c	g	0.000185217	0.980003	0.45265	2.12174	0.0181361	0	0	1	POLD1	Likely benign	NM_002691.4(POLD1):c.3219-42G>C	19	50417800	50417800	G	C	intronic|intronic|intronic|intronic|intronic|intronic|upstream|upstream|upstream|upstream|upstream	POLD1|POLD1|CTD-2545M3.6|POLD1|POLD1|POLD1|SPIB|SPIB|SPIB|SPIB|SPIB	.|.|.|.|.|.|.|.|.|.|.	intronic|intronic|intronic|upstream|upstream|upstream|upstream	POLD1|POLD1|POLD1|SPIB|SPIB|SPIB|SPIB	.|.|.|.|.|.|.	upstream	SPIB	Y	upstream_gene_variant|upstream_gene_variant|intron_variant|downstream_gene_variant|intron_variant|upstream_gene_variant|upstream_gene_variant|upstream_gene_variant|intron_variant|upstream_gene_variant|intron_variant|downstream_gene_variant|downstream_gene_variant|upstream_gene_variant|intron_variant|intron_variant|intron_variant|upstream_gene_variant|intron_variant|intron_variant	MODIFIER|MODIFIER|MODIFIER|MODIFIER|MODIFIER|MODIFIER|MODIFIER|MODIFIER|MODIFIER|MODIFIER|MODIFIER|MODIFIER|MODIFIER|MODIFIER|MODIFIER|MODIFIER|MODIFIER|MODIFIER|MODIFIER|MODIFIER	SPIB|SPIB|POLD1|POLD1|POLD1|SPIB|SPIB|SPIB|POLD1|SPIB|POLD1|POLD1|POLD1|SPIB|POLD1|CTD-2545M3.6|POLD1|SPIB|POLD1|POLD1	ENSG00000269404|ENSG00000269404|ENSG00000062822|ENSG00000062822|ENSG00000062822|ENSG00000269404|ENSG00000269404|ENSG00000269404|ENSG00000062822|ENSG00000269404|ENSG00000062822|ENSG00000062822|ENSG00000062822|ENSG00000269404|ENSG00000062822|ENSG00000142539|ENSG00000062822|ENSG00000269404|ENSG00000062822|ENSG00000062822	.	.	.	upstream_gene_variant|upstream_gene_variant|upstream_gene_variant|intron_variant|intron_variant|intron_variant|upstream_gene_variant|intron_variant	MODIFIER|MODIFIER|MODIFIER|MODIFIER|MODIFIER|MODIFIER|MODIFIER|MODIFIER	SPIB|SPIB|SPIB|POLD1|POLD1|POLD1|SPIB|POLD1	SPIB|SPIB|SPIB|POLD1|POLD1|POLD1|SPIB|POLD1	.	.	.	rs759477141	CTD-2545M3.6;POLD1	.	.	1.937	noncoding	1.78756e-08	.	.	.	541	43	.	.	.	.	14.5151	22.7345	19:50324932-50804931	19:49924932-51844935	.	UKBB
19:50417814	t	c	7.75e-05	1.5209	0.411067	5.62713	0.275806	0	0	1	POLD1	Likely benign	NM_002691.4(POLD1):c.3219-28C>T	19	50417814	50417814	C	T	intronic|intronic|intronic|intronic|intronic|intronic|upstream|upstream|upstream|upstream|upstream	POLD1|POLD1|CTD-2545M3.6|POLD1|POLD1|POLD1|SPIB|SPIB|SPIB|SPIB|SPIB	.|.|.|.|.|.|.|.|.|.|.	intronic|intronic|intronic|upstream|upstream|upstream|upstream	POLD1|POLD1|POLD1|SPIB|SPIB|SPIB|SPIB	.|.|.|.|.|.|.	upstream	SPIB	Y	upstream_gene_variant|upstream_gene_variant|intron_variant|downstream_gene_variant|intron_variant|upstream_gene_variant|upstream_gene_variant|upstream_gene_variant|intron_variant|upstream_gene_variant|intron_variant|downstream_gene_variant|downstream_gene_variant|upstream_gene_variant|intron_variant|intron_variant|intron_variant|upstream_gene_variant|intron_variant|intron_variant	MODIFIER|MODIFIER|MODIFIER|MODIFIER|MODIFIER|MODIFIER|MODIFIER|MODIFIER|MODIFIER|MODIFIER|MODIFIER|MODIFIER|MODIFIER|MODIFIER|MODIFIER|MODIFIER|MODIFIER|MODIFIER|MODIFIER|MODIFIER	SPIB|SPIB|POLD1|POLD1|POLD1|SPIB|SPIB|SPIB|POLD1|SPIB|POLD1|POLD1|POLD1|SPIB|POLD1|CTD-2545M3.6|POLD1|SPIB|POLD1|POLD1	ENSG00000269404|ENSG00000269404|ENSG00000062822|ENSG00000062822|ENSG00000062822|ENSG00000269404|ENSG00000269404|ENSG00000269404|ENSG00000062822|ENSG00000269404|ENSG00000062822|ENSG00000062822|ENSG00000062822|ENSG00000269404|ENSG00000062822|ENSG00000142539|ENSG00000062822|ENSG00000269404|ENSG00000062822|ENSG00000062822	.	.	.	upstream_gene_variant|upstream_gene_variant|upstream_gene_variant|intron_variant|intron_variant|intron_variant|upstream_gene_variant|intron_variant	MODIFIER|MODIFIER|MODIFIER|MODIFIER|MODIFIER|MODIFIER|MODIFIER|MODIFIER	SPIB|SPIB|SPIB|POLD1|POLD1|POLD1|SPIB|POLD1	SPIB|SPIB|SPIB|POLD1|POLD1|POLD1|SPIB|POLD1	.	.	.	rs763799482	CTD-2545M3.6;POLD1	.	.	6.411	noncoding	2.09061e-08	.	.	.	541	43	.	.	.	.	14.7829	22.7712	19:50324932-50804931	19:49924932-51844935	.	UKBB
19:50417823	a	c	6.72e-05	2.58985	0.482343	13.9057	0.573326	0	0	1	POLD1	Conflicting interpretations of pathogenicity	NM_002691.4(POLD1):c.3219-19C>A	19	50417823	50417823	C	A	intronic|intronic|intronic|intronic|intronic|intronic|upstream|upstream|upstream|upstream|upstream	POLD1|POLD1|CTD-2545M3.6|POLD1|POLD1|POLD1|SPIB|SPIB|SPIB|SPIB|SPIB	.|.|.|.|.|.|.|.|.|.|.	intronic|intronic|intronic|upstream|upstream|upstream|upstream	POLD1|POLD1|POLD1|SPIB|SPIB|SPIB|SPIB	.|.|.|.|.|.|.	upstream	SPIB	Y	upstream_gene_variant|upstream_gene_variant|intron_variant|downstream_gene_variant|intron_variant|upstream_gene_variant|upstream_gene_variant|upstream_gene_variant|intron_variant|upstream_gene_variant|intron_variant|downstream_gene_variant|downstream_gene_variant|upstream_gene_variant|intron_variant|intron_variant|intron_variant|upstream_gene_variant|intron_variant|intron_variant	MODIFIER|MODIFIER|MODIFIER|MODIFIER|MODIFIER|MODIFIER|MODIFIER|MODIFIER|MODIFIER|MODIFIER|MODIFIER|MODIFIER|MODIFIER|MODIFIER|MODIFIER|MODIFIER|MODIFIER|MODIFIER|MODIFIER|MODIFIER	SPIB|SPIB|POLD1|POLD1|POLD1|SPIB|SPIB|SPIB|POLD1|SPIB|POLD1|POLD1|POLD1|SPIB|POLD1|CTD-2545M3.6|POLD1|SPIB|POLD1|POLD1	ENSG00000269404|ENSG00000269404|ENSG00000062822|ENSG00000062822|ENSG00000062822|ENSG00000269404|ENSG00000269404|ENSG00000269404|ENSG00000062822|ENSG00000269404|ENSG00000062822|ENSG00000062822|ENSG00000062822|ENSG00000269404|ENSG00000062822|ENSG00000142539|ENSG00000062822|ENSG00000269404|ENSG00000062822|ENSG00000062822	.	.	.	upstream_gene_variant|upstream_gene_variant|upstream_gene_variant|intron_variant|intron_variant|intron_variant|upstream_gene_variant|intron_variant	MODIFIER|MODIFIER|MODIFIER|MODIFIER|MODIFIER|MODIFIER|MODIFIER|MODIFIER	SPIB|SPIB|SPIB|POLD1|POLD1|POLD1|SPIB|POLD1	SPIB|SPIB|SPIB|POLD1|POLD1|POLD1|SPIB|POLD1	.	.	.	rs374168125	CTD-2545M3.6;POLD1	.	.	1.13	noncoding	4.05666e-08	.	.	.	541	43	.	.	.	.	15.647	22.8344	19:50324932-50804931	19:49924932-51844935	.	UKBB
19:50417833	a	c	3.42e-05	2.81849	0.596013	13.3283	0.718739	0	0	1	POLD1	Likely benign	NM_002691.4(POLD1):c.3219-9C>A	19	50417833	50417833	C	A	intronic|intronic|intronic|intronic|intronic|intronic|upstream|upstream|upstream|upstream|upstream	POLD1|POLD1|CTD-2545M3.6|POLD1|POLD1|POLD1|SPIB|SPIB|SPIB|SPIB|SPIB	.|.|.|.|.|.|.|.|.|.|.	intronic|intronic|intronic|upstream|upstream|upstream|upstream	POLD1|POLD1|POLD1|SPIB|SPIB|SPIB|SPIB	.|.|.|.|.|.|.	upstream	SPIB	Y	upstream_gene_variant|upstream_gene_variant|intron_variant|downstream_gene_variant|intron_variant|upstream_gene_variant|upstream_gene_variant|upstream_gene_variant|intron_variant|upstream_gene_variant|intron_variant|downstream_gene_variant|downstream_gene_variant|upstream_gene_variant|intron_variant|intron_variant|intron_variant|upstream_gene_variant|intron_variant|intron_variant	MODIFIER|MODIFIER|MODIFIER|MODIFIER|MODIFIER|MODIFIER|MODIFIER|MODIFIER|MODIFIER|MODIFIER|MODIFIER|MODIFIER|MODIFIER|MODIFIER|MODIFIER|MODIFIER|MODIFIER|MODIFIER|MODIFIER|MODIFIER	SPIB|SPIB|POLD1|POLD1|POLD1|SPIB|SPIB|SPIB|POLD1|SPIB|POLD1|POLD1|POLD1|SPIB|POLD1|CTD-2545M3.6|POLD1|SPIB|POLD1|POLD1	ENSG00000269404|ENSG00000269404|ENSG00000062822|ENSG00000062822|ENSG00000062822|ENSG00000269404|ENSG00000269404|ENSG00000269404|ENSG00000062822|ENSG00000269404|ENSG00000062822|ENSG00000062822|ENSG00000062822|ENSG00000269404|ENSG00000062822|ENSG00000142539|ENSG00000062822|ENSG00000269404|ENSG00000062822|ENSG00000062822	.	.	.	upstream_gene_variant|upstream_gene_variant|upstream_gene_variant|intron_variant|intron_variant|intron_variant|upstream_gene_variant|intron_variant	MODIFIER|MODIFIER|MODIFIER|MODIFIER|MODIFIER|MODIFIER|MODIFIER|MODIFIER	SPIB|SPIB|SPIB|POLD1|POLD1|POLD1|SPIB|POLD1	SPIB|SPIB|SPIB|POLD1|POLD1|POLD1|SPIB|POLD1	.	.	.	rs1410703949	CTD-2545M3.6;POLD1	.	.	6.005	noncoding	4.25967e-08	.	.	.	541	43	.	.	.	.	16.3458	22.8781	19:50324932-50804931	19:49924932-51844935	.	UKBB
19:50417837	t	c	6.5e-05	0.868837	0.179705	4.20065	0.064896	0	0	1	POLD1	Conflicting interpretations of pathogenicity	NM_002691.4(POLD1):c.3219-5C>T	19	50417837	50417837	C	T	intronic|intronic|intronic|intronic|intronic|intronic|upstream|upstream|upstream|upstream|upstream	POLD1|POLD1|CTD-2545M3.6|POLD1|POLD1|POLD1|SPIB|SPIB|SPIB|SPIB|SPIB	.|.|.|.|.|.|.|.|.|.|.	intronic|intronic|intronic|upstream|upstream|upstream|upstream	POLD1|POLD1|POLD1|SPIB|SPIB|SPIB|SPIB	.|.|.|.|.|.|.	upstream	SPIB	Y	upstream_gene_variant|upstream_gene_variant|splice_region_variant&intron_variant|downstream_gene_variant|splice_region_variant&intron_variant|upstream_gene_variant|upstream_gene_variant|upstream_gene_variant|splice_region_variant&intron_variant|upstream_gene_variant|splice_region_variant&intron_variant|downstream_gene_variant|downstream_gene_variant|upstream_gene_variant|splice_region_variant&intron_variant|intron_variant|splice_region_variant&intron_variant|upstream_gene_variant|splice_region_variant&intron_variant|splice_region_variant&intron_variant	MODIFIER|MODIFIER|LOW|MODIFIER|LOW|MODIFIER|MODIFIER|MODIFIER|LOW|MODIFIER|LOW|MODIFIER|MODIFIER|MODIFIER|LOW|MODIFIER|LOW|MODIFIER|LOW|LOW	SPIB|SPIB|POLD1|POLD1|POLD1|SPIB|SPIB|SPIB|POLD1|SPIB|POLD1|POLD1|POLD1|SPIB|POLD1|CTD-2545M3.6|POLD1|SPIB|POLD1|POLD1	ENSG00000269404|ENSG00000269404|ENSG00000062822|ENSG00000062822|ENSG00000062822|ENSG00000269404|ENSG00000269404|ENSG00000269404|ENSG00000062822|ENSG00000269404|ENSG00000062822|ENSG00000062822|ENSG00000062822|ENSG00000269404|ENSG00000062822|ENSG00000142539|ENSG00000062822|ENSG00000269404|ENSG00000062822|ENSG00000062822	.	.	.	upstream_gene_variant|upstream_gene_variant|upstream_gene_variant|splice_region_variant&intron_variant|splice_region_variant&intron_variant|splice_region_variant&intron_variant|upstream_gene_variant|splice_region_variant&intron_variant	MODIFIER|MODIFIER|MODIFIER|LOW|LOW|LOW|MODIFIER|LOW	SPIB|SPIB|SPIB|POLD1|POLD1|POLD1|SPIB|POLD1	SPIB|SPIB|SPIB|POLD1|POLD1|POLD1|SPIB|POLD1	.	.	.	rs748304578	CTD-2545M3.6;POLD1	.	.	0.134	noncoding	4.30606e-08	.	.	.	541	43	.	.	.	.	15.4974	22.8269	19:50324932-50804931	19:49924932-51844935	.	UKBB
19:50417843	t	c	9.82e-05	0.746769	0.268022	2.08067	0.239201	0	0	1	POLD1	Uncertain significance	NM_002691.4(POLD1):c.3220C>T (p.Arg1074Trp)	19	50417843	50417843	C	T	exonic|exonic|exonic|exonic|exonic	POLD1|POLD1|POLD1|POLD1|POLD1	.|.|.|.|.	exonic|exonic|exonic	POLD1|POLD1|POLD1	.|.|.	exonic	POLD1	Y	upstream_gene_variant|upstream_gene_variant|missense_variant&splice_region_variant|downstream_gene_variant|missense_variant&splice_region_variant|upstream_gene_variant|upstream_gene_variant|upstream_gene_variant|missense_variant&splice_region_variant|upstream_gene_variant|splice_region_variant&non_coding_transcript_exon_variant|downstream_gene_variant|downstream_gene_variant|upstream_gene_variant|splice_region_variant&non_coding_transcript_exon_variant|intron_variant|missense_variant&splice_region_variant|upstream_gene_variant|3_prime_UTR_variant|missense_variant&splice_region_variant	MODIFIER|MODIFIER|MODERATE|MODIFIER|MODERATE|MODIFIER|MODIFIER|MODIFIER|MODERATE|MODIFIER|LOW|MODIFIER|MODIFIER|MODIFIER|LOW|MODIFIER|MODERATE|MODIFIER|MODIFIER|MODERATE	SPIB|SPIB|POLD1|POLD1|POLD1|SPIB|SPIB|SPIB|POLD1|SPIB|POLD1|POLD1|POLD1|SPIB|POLD1|CTD-2545M3.6|POLD1|SPIB|POLD1|POLD1	ENSG00000269404|ENSG00000269404|ENSG00000062822|ENSG00000062822|ENSG00000062822|ENSG00000269404|ENSG00000269404|ENSG00000269404|ENSG00000062822|ENSG00000269404|ENSG00000062822|ENSG00000062822|ENSG00000062822|ENSG00000269404|ENSG00000062822|ENSG00000142539|ENSG00000062822|ENSG00000269404|ENSG00000062822|ENSG00000062822	.	.	.	upstream_gene_variant|upstream_gene_variant|upstream_gene_variant|missense_variant&splice_region_variant|missense_variant&splice_region_variant|missense_variant&splice_region_variant|upstream_gene_variant|splice_region_variant&non_coding_transcript_exon_variant	MODIFIER|MODIFIER|MODIFIER|MODERATE|MODERATE|MODERATE|MODIFIER|LOW	SPIB|SPIB|SPIB|POLD1|POLD1|POLD1|SPIB|POLD1	SPIB|SPIB|SPIB|POLD1|POLD1|POLD1|SPIB|POLD1	.	.	.	rs778190445	CTD-2545M3.6;POLD1	.	.	28.2	missense_variant	0.984205	.	.	.	541	43	.	.	.	.	5.75795	4.40129	19:50324932-50804931	19:49924932-51844935	.	UKBB
19:50417844	a	g	9.92e-05	1.53818	0.522175	4.53104	0.36181	0	0	1	POLD1	Uncertain significance	NM_002691.4(POLD1):c.3221G>A (p.Arg1074Gln)	19	50417844	50417844	G	A	exonic|exonic|exonic|exonic|exonic	POLD1|POLD1|POLD1|POLD1|POLD1	.|.|.|.|.	exonic|exonic|exonic	POLD1|POLD1|POLD1	.|.|.	exonic	POLD1	Y	upstream_gene_variant|upstream_gene_variant|missense_variant&splice_region_variant|downstream_gene_variant|splice_region_variant&synonymous_variant|upstream_gene_variant|upstream_gene_variant|upstream_gene_variant|missense_variant&splice_region_variant|upstream_gene_variant|splice_region_variant&non_coding_transcript_exon_variant|downstream_gene_variant|downstream_gene_variant|upstream_gene_variant|splice_region_variant&non_coding_transcript_exon_variant|intron_variant|missense_variant&splice_region_variant|upstream_gene_variant|3_prime_UTR_variant|missense_variant&splice_region_variant	MODIFIER|MODIFIER|MODERATE|MODIFIER|LOW|MODIFIER|MODIFIER|MODIFIER|MODERATE|MODIFIER|LOW|MODIFIER|MODIFIER|MODIFIER|LOW|MODIFIER|MODERATE|MODIFIER|MODIFIER|MODERATE	SPIB|SPIB|POLD1|POLD1|POLD1|SPIB|SPIB|SPIB|POLD1|SPIB|POLD1|POLD1|POLD1|SPIB|POLD1|CTD-2545M3.6|POLD1|SPIB|POLD1|POLD1	ENSG00000269404|ENSG00000269404|ENSG00000062822|ENSG00000062822|ENSG00000062822|ENSG00000269404|ENSG00000269404|ENSG00000269404|ENSG00000062822|ENSG00000269404|ENSG00000062822|ENSG00000062822|ENSG00000062822|ENSG00000269404|ENSG00000062822|ENSG00000142539|ENSG00000062822|ENSG00000269404|ENSG00000062822|ENSG00000062822	.	.	.	upstream_gene_variant|upstream_gene_variant|upstream_gene_variant|missense_variant&splice_region_variant|missense_variant&splice_region_variant|missense_variant&splice_region_variant|upstream_gene_variant|splice_region_variant&non_coding_transcript_exon_variant	MODIFIER|MODIFIER|MODIFIER|MODERATE|MODERATE|MODERATE|MODIFIER|LOW	SPIB|SPIB|SPIB|POLD1|POLD1|POLD1|SPIB|POLD1	SPIB|SPIB|SPIB|POLD1|POLD1|POLD1|SPIB|POLD1	.	.	.	rs541931950	CTD-2545M3.6;POLD1	.	.	29.4	missense_variant	0.971004	.	.	.	541	43	.	.	.	.	6.6848	5.75908	19:50324932-50804931	19:49924932-51844935	.	UKBB
19:50417872	a	g	3.47e-05	2.74807	0.673411	11.2144	0.798876	0	0	1	POLD1	Likely benign	NM_002691.4(POLD1):c.3249G>A (p.Lys1083=)	19	50417872	50417872	G	A	exonic|exonic|exonic|exonic|exonic	POLD1|POLD1|POLD1|POLD1|POLD1	.|.|.|.|.	exonic|exonic|exonic	POLD1|POLD1|POLD1	.|.|.	exonic	POLD1	Y	upstream_gene_variant|upstream_gene_variant|synonymous_variant|downstream_gene_variant|missense_variant|upstream_gene_variant|upstream_gene_variant|upstream_gene_variant|synonymous_variant|upstream_gene_variant|non_coding_transcript_exon_variant|downstream_gene_variant|downstream_gene_variant|upstream_gene_variant|non_coding_transcript_exon_variant|intron_variant|synonymous_variant|upstream_gene_variant|3_prime_UTR_variant|synonymous_variant	MODIFIER|MODIFIER|LOW|MODIFIER|MODERATE|MODIFIER|MODIFIER|MODIFIER|LOW|MODIFIER|MODIFIER|MODIFIER|MODIFIER|MODIFIER|MODIFIER|MODIFIER|LOW|MODIFIER|MODIFIER|LOW	SPIB|SPIB|POLD1|POLD1|POLD1|SPIB|SPIB|SPIB|POLD1|SPIB|POLD1|POLD1|POLD1|SPIB|POLD1|CTD-2545M3.6|POLD1|SPIB|POLD1|POLD1	ENSG00000269404|ENSG00000269404|ENSG00000062822|ENSG00000062822|ENSG00000062822|ENSG00000269404|ENSG00000269404|ENSG00000269404|ENSG00000062822|ENSG00000269404|ENSG00000062822|ENSG00000062822|ENSG00000062822|ENSG00000269404|ENSG00000062822|ENSG00000142539|ENSG00000062822|ENSG00000269404|ENSG00000062822|ENSG00000062822	.	.	.	upstream_gene_variant|upstream_gene_variant|upstream_gene_variant|synonymous_variant|synonymous_variant|synonymous_variant|upstream_gene_variant|non_coding_transcript_exon_variant	MODIFIER|MODIFIER|MODIFIER|LOW|LOW|LOW|MODIFIER|MODIFIER	SPIB|SPIB|SPIB|POLD1|POLD1|POLD1|SPIB|POLD1	SPIB|SPIB|SPIB|POLD1|POLD1|POLD1|SPIB|POLD1	.	.	.	rs760214407	CTD-2545M3.6;POLD1	.	.	12.35	noncoding	1.53501e-07	.	.	.	541	43	.	.	.	.	32.343	23.4854	19:50324932-50804931	19:49924932-51844935	.	UKBB
19:50417880	a	g	6.07e-06	0.561581	0.133418	2.36379	0.365221	0	0	1	POLD1	Conflicting interpretations of pathogenicity	NM_002691.4(POLD1):c.3257G>A (p.Arg1086Gln)	19	50417880	50417880	G	A	exonic|exonic|exonic|exonic|exonic	POLD1|POLD1|POLD1|POLD1|POLD1	.|.|.|.|.	exonic|exonic|exonic	POLD1|POLD1|POLD1	.|.|.	exonic	POLD1	Y	upstream_gene_variant|upstream_gene_variant|missense_variant|downstream_gene_variant|synonymous_variant|upstream_gene_variant|upstream_gene_variant|upstream_gene_variant|missense_variant|upstream_gene_variant|non_coding_transcript_exon_variant|downstream_gene_variant|downstream_gene_variant|upstream_gene_variant|non_coding_transcript_exon_variant|intron_variant|missense_variant|upstream_gene_variant|3_prime_UTR_variant|missense_variant	MODIFIER|MODIFIER|MODERATE|MODIFIER|LOW|MODIFIER|MODIFIER|MODIFIER|MODERATE|MODIFIER|MODIFIER|MODIFIER|MODIFIER|MODIFIER|MODIFIER|MODIFIER|MODERATE|MODIFIER|MODIFIER|MODERATE	SPIB|SPIB|POLD1|POLD1|POLD1|SPIB|SPIB|SPIB|POLD1|SPIB|POLD1|POLD1|POLD1|SPIB|POLD1|CTD-2545M3.6|POLD1|SPIB|POLD1|POLD1	ENSG00000269404|ENSG00000269404|ENSG00000062822|ENSG00000062822|ENSG00000062822|ENSG00000269404|ENSG00000269404|ENSG00000269404|ENSG00000062822|ENSG00000269404|ENSG00000062822|ENSG00000062822|ENSG00000062822|ENSG00000269404|ENSG00000062822|ENSG00000142539|ENSG00000062822|ENSG00000269404|ENSG00000062822|ENSG00000062822	.	.	.	upstream_gene_variant|upstream_gene_variant|upstream_gene_variant|missense_variant|missense_variant|missense_variant|upstream_gene_variant|non_coding_transcript_exon_variant	MODIFIER|MODIFIER|MODIFIER|MODERATE|MODERATE|MODERATE|MODIFIER|MODIFIER	SPIB|SPIB|SPIB|POLD1|POLD1|POLD1|SPIB|POLD1	SPIB|SPIB|SPIB|POLD1|POLD1|POLD1|SPIB|POLD1	.	.	.	rs3219457	CTD-2545M3.6;POLD1	.	.	22.1	missense_variant	0.0523312	.	.	.	541	43	.	.	.	.	1.19669	1.59137	19:50324932-50804931	19:49924932-51844935	.	UKBB
19:50417894	a	g	6.98e-06	0.149793	0.0108549	2.06708	0.806041	0	0	1	POLD1	Uncertain significance	NM_002691.4(POLD1):c.3271G>A (p.Asp1091Asn)	19	50417894	50417894	G	A	exonic|exonic|exonic|exonic|exonic	POLD1|POLD1|POLD1|POLD1|POLD1	.|.|.|.|.	exonic|exonic|exonic	POLD1|POLD1|POLD1	.|.|.	exonic	POLD1	Y	upstream_gene_variant|upstream_gene_variant|missense_variant|downstream_gene_variant|missense_variant|upstream_gene_variant|upstream_gene_variant|upstream_gene_variant|missense_variant|upstream_gene_variant|non_coding_transcript_exon_variant|downstream_gene_variant|downstream_gene_variant|upstream_gene_variant|non_coding_transcript_exon_variant|intron_variant|missense_variant|upstream_gene_variant|3_prime_UTR_variant|missense_variant	MODIFIER|MODIFIER|MODERATE|MODIFIER|MODERATE|MODIFIER|MODIFIER|MODIFIER|MODERATE|MODIFIER|MODIFIER|MODIFIER|MODIFIER|MODIFIER|MODIFIER|MODIFIER|MODERATE|MODIFIER|MODIFIER|MODERATE	SPIB|SPIB|POLD1|POLD1|POLD1|SPIB|SPIB|SPIB|POLD1|SPIB|POLD1|POLD1|POLD1|SPIB|POLD1|CTD-2545M3.6|POLD1|SPIB|POLD1|POLD1	ENSG00000269404|ENSG00000269404|ENSG00000062822|ENSG00000062822|ENSG00000062822|ENSG00000269404|ENSG00000269404|ENSG00000269404|ENSG00000062822|ENSG00000269404|ENSG00000062822|ENSG00000062822|ENSG00000062822|ENSG00000269404|ENSG00000062822|ENSG00000142539|ENSG00000062822|ENSG00000269404|ENSG00000062822|ENSG00000062822	.	.	.	upstream_gene_variant|upstream_gene_variant|upstream_gene_variant|missense_variant|missense_variant|missense_variant|upstream_gene_variant|non_coding_transcript_exon_variant	MODIFIER|MODIFIER|MODIFIER|MODERATE|MODERATE|MODERATE|MODIFIER|MODIFIER	SPIB|SPIB|SPIB|POLD1|POLD1|POLD1|SPIB|POLD1	SPIB|SPIB|SPIB|POLD1|POLD1|POLD1|SPIB|POLD1	.	.	.	rs946088822	CTD-2545M3.6;POLD1	.	.	24.3	missense_variant	0.118932	.	.	.	541	43	.	.	.	.	2.17947	2.61115	19:50324932-50804931	19:49924932-51844935	.	UKBB
19:50417969	t	c	0.000248488	1.37053	0.799632	2.34903	0.599635	0	0	1	POLD1	Likely benign	NM_002691.4(POLD1):c.*22C>T	19	50417969	50417969	C	T	intronic|UTR3|UTR3|UTR3|UTR3|UTR3|upstream|upstream|upstream|upstream|upstream	CTD-2545M3.6|POLD1|POLD1|POLD1|POLD1|POLD1|SPIB|SPIB|SPIB|SPIB|SPIB	.|.|.|.|.|.|.|.|.|.|.	UTR3|UTR3|UTR3|upstream|upstream|upstream|upstream	POLD1|POLD1|POLD1|SPIB|SPIB|SPIB|SPIB	.|.|.|.|.|.|.	upstream	SPIB	N	upstream_gene_variant|upstream_gene_variant|3_prime_UTR_variant|downstream_gene_variant|downstream_gene_variant|upstream_gene_variant|upstream_gene_variant|upstream_gene_variant|downstream_gene_variant|upstream_gene_variant|non_coding_transcript_exon_variant|downstream_gene_variant|downstream_gene_variant|upstream_gene_variant|non_coding_transcript_exon_variant|intron_variant|3_prime_UTR_variant|upstream_gene_variant|3_prime_UTR_variant|3_prime_UTR_variant	MODIFIER|MODIFIER|MODIFIER|MODIFIER|MODIFIER|MODIFIER|MODIFIER|MODIFIER|MODIFIER|MODIFIER|MODIFIER|MODIFIER|MODIFIER|MODIFIER|MODIFIER|MODIFIER|MODIFIER|MODIFIER|MODIFIER|MODIFIER	SPIB|SPIB|POLD1|POLD1|POLD1|SPIB|SPIB|SPIB|POLD1|SPIB|POLD1|POLD1|POLD1|SPIB|POLD1|CTD-2545M3.6|POLD1|SPIB|POLD1|POLD1	ENSG00000269404|ENSG00000269404|ENSG00000062822|ENSG00000062822|ENSG00000062822|ENSG00000269404|ENSG00000269404|ENSG00000269404|ENSG00000062822|ENSG00000269404|ENSG00000062822|ENSG00000062822|ENSG00000062822|ENSG00000269404|ENSG00000062822|ENSG00000142539|ENSG00000062822|ENSG00000269404|ENSG00000062822|ENSG00000062822	.	.	.	upstream_gene_variant|upstream_gene_variant|upstream_gene_variant|3_prime_UTR_variant|3_prime_UTR_variant|3_prime_UTR_variant|upstream_gene_variant|non_coding_transcript_exon_variant	MODIFIER|MODIFIER|MODIFIER|MODIFIER|MODIFIER|MODIFIER|MODIFIER|MODIFIER	SPIB|SPIB|SPIB|POLD1|POLD1|POLD1|SPIB|POLD1	SPIB|SPIB|SPIB|POLD1|POLD1|POLD1|SPIB|POLD1	.	.	.	rs369354335	CTD-2545M3.6;POLD1	.	.	0.125	noncoding	1.36505e-07	.	.	.	541	43	.	.	.	.	14.7105	22.9539	19:50324932-50804931	19:49924932-51844935	.	UKBB
19:7112253	t	c	5.1e-05	2.45199	1.00334	5.99223	1.3083	0	0	1	INSR	Likely benign	NM_000208.3(INSR):c.*4803G>A	19	7112253	7112253	C	T	downstream|downstream	INSR|INSR	.|.	downstream|downstream	INSR|INSR	.|.	downstream	INSR	Y	intergenic_region|downstream_gene_variant|downstream_gene_variant	MODIFIER|MODIFIER|MODIFIER	ZNF557-INSR|INSR|INSR	ENSG00000130544-ENSG00000171105|ENSG00000171105|ENSG00000171105	.	.	.	intergenic_region|downstream_gene_variant|downstream_gene_variant	MODIFIER|MODIFIER|MODIFIER	ZNF557-INSR|INSR|INSR	ZNF557-INSR|INSR|INSR	.	.	.	rs138569451	.	.	.	0.223	noncoding	3.27033e-12	.	.	.	.	.	.	.	.	.	4.20804	2.28534	.	.	.	UKBB
19:7112262	a	g	0.000601791	1.0203	0.814084	1.27876	0.0647447	0	1	0	INSR	Benign	NM_000208.2(INSR):c.*4794T>C	19	7112262	7112262	A	G	UTR3|downstream	INSR|INSR	.|.	downstream|downstream	INSR|INSR	.|.	downstream	INSR	Y	downstream_gene_variant|3_prime_UTR_variant	MODIFIER|MODIFIER	INSR|INSR	ENSG00000171105|ENSG00000171105	.	.	.	3_prime_UTR_variant|3_prime_UTR_variant	MODIFIER|MODIFIER	INSR|INSR	INSR|INSR	.	.	.	rs10415841	.	.	.	16.06	noncoding	7.91888e-12	.	.	.	.	.	.	.	.	.	18.586	9.21698	.	.	.	UKBB
19:7112344	a	g	4.54e-05	1.30944	0.523977	3.27235	0.248721	0	0	1	INSR	Uncertain significance	NM_000208.4(INSR):c.*4712T>C	19	7112344	7112344	A	G	UTR3|UTR3	INSR|INSR	.|.	UTR3|UTR3	INSR|INSR	.|.	UTR3	INSR	Y	downstream_gene_variant|3_prime_UTR_variant	MODIFIER|MODIFIER	INSR|INSR	ENSG00000171105|ENSG00000171105	.	.	.	3_prime_UTR_variant|3_prime_UTR_variant	MODIFIER|MODIFIER	INSR|INSR	INSR|INSR	.	.	.	rs147343062	.	.	.	17.12	noncoding	3.32243e-11	.	.	.	.	.	.	.	.	.	15.8836	8.72996	.	.	.	UKBB
19:7112360	a	g	0.000109719	0.806219	0.338879	1.91806	0.203287	0	1	0	INSR	Uncertain significance	NM_000208.4(INSR):c.*4696T>C	19	7112360	7112360	A	G	UTR3|UTR3	INSR|INSR	.|.	UTR3|UTR3	INSR|INSR	.|.	UTR3	INSR	Y	downstream_gene_variant|3_prime_UTR_variant	MODIFIER|MODIFIER	INSR|INSR	ENSG00000171105|ENSG00000171105	.	.	.	3_prime_UTR_variant|3_prime_UTR_variant	MODIFIER|MODIFIER	INSR|INSR	INSR|INSR	.	.	.	rs546415055	.	.	.	21.5	noncoding	3.1251e-11	.	.	.	.	.	.	.	.	.	23.4534	9.97798	.	.	.	UKBB
19:7112454	a	g	0.000530462	1.01582	0.798056	1.29301	0.0464336	0	1	0	INSR	Benign	NM_000208.4(INSR):c.*4602C>T	19	7112454	7112454	G	A	UTR3|UTR3	INSR|INSR	.|.	UTR3|UTR3	INSR|INSR	.|.	UTR3	INSR	Y	downstream_gene_variant|3_prime_UTR_variant	MODIFIER|MODIFIER	INSR|INSR	ENSG00000171105|ENSG00000171105	.	.	.	3_prime_UTR_variant|3_prime_UTR_variant	MODIFIER|MODIFIER	INSR|INSR	INSR|INSR	.	.	.	rs10413914	.	.	.	4.081	noncoding	1.26173e-11	.	.	.	.	.	.	.	.	.	11.0824	6.35254	.	.	.	UKBB
19:7112676	t	c	1.7e-05	0.609937	0.13623	2.73084	0.285754	0	0	1	INSR	Uncertain significance	NM_000208.4(INSR):c.*4380G>A	19	7112676	7112676	C	T	UTR3|UTR3	INSR|INSR	.|.	UTR3|UTR3	INSR|INSR	.|.	UTR3	INSR	Y	downstream_gene_variant|3_prime_UTR_variant	MODIFIER|MODIFIER	INSR|INSR	ENSG00000171105|ENSG00000171105	.	.	.	3_prime_UTR_variant|3_prime_UTR_variant	MODIFIER|MODIFIER	INSR|INSR	INSR|INSR	.	.	.	rs1016440018	.	.	.	9.311	noncoding	1.93369e-11	.	.	.	.	.	.	.	.	.	8.39322	5.29954	.	.	.	UKBB
19:7112786	t	c	0.000283154	1.38528	0.974604	1.969	1.15952	0	1	0	INSR	Benign	NM_000208.4(INSR):c.*4270G>A	19	7112786	7112786	C	T	UTR3|UTR3	INSR|INSR	.|.	UTR3|UTR3	INSR|INSR	.|.	UTR3	INSR	Y	downstream_gene_variant|3_prime_UTR_variant	MODIFIER|MODIFIER	INSR|INSR	ENSG00000171105|ENSG00000171105	.	.	.	3_prime_UTR_variant|3_prime_UTR_variant	MODIFIER|MODIFIER	INSR|INSR	INSR|INSR	.	.	.	rs74433419	.	.	.	0.936	noncoding	3.62085e-09	MAFK;MAFF	1000;586	HepG2,IMR90,K562;HepG2,K562	.	.	.	.	.	.	5.78276	10.4147	.	.	.	UKBB
19:7112838	c	g	0.000550274	1.10794	0.882793	1.3905	0.423889	0	1	0	INSR	Benign	NM_000208.4(INSR):c.*4218G>C	19	7112838	7112838	C	G	UTR3|UTR3	INSR|INSR	.|.	UTR3|UTR3	INSR|INSR	.|.	UTR3	INSR	Y	downstream_gene_variant|3_prime_UTR_variant	MODIFIER|MODIFIER	INSR|INSR	ENSG00000171105|ENSG00000171105	.	.	.	3_prime_UTR_variant|3_prime_UTR_variant	MODIFIER|MODIFIER	INSR|INSR	INSR|INSR	.	.	.	rs10416396	.	.	.	0.319	noncoding	1.11162e-08	MAFK;MAFF	1000;586	HepG2,IMR90,K562;HepG2,K562	.	.	.	.	.	.	6.62407	10.5084	.	.	.	UKBB
19:7113162	t	c	0.000216659	0.687083	0.381557	1.23726	0.675306	0	1	0	INSR	Uncertain significance	NM_000208.4(INSR):c.*3894G>A	19	7113162	7113162	C	T	UTR3|UTR3	INSR|INSR	.|.	UTR3|UTR3	INSR|INSR	.|.	UTR3	INSR	Y	downstream_gene_variant|3_prime_UTR_variant	MODIFIER|MODIFIER	INSR|INSR	ENSG00000171105|ENSG00000171105	.	.	.	3_prime_UTR_variant|3_prime_UTR_variant	MODIFIER|MODIFIER	INSR|INSR	INSR|INSR	.	.	.	rs184154294	.	.	.	0.09	noncoding	0.000170174	.	.	.	.	.	.	.	.	.	0.419856	0.373875	.	.	.	UKBB
19:7113179	a	g	3.35e-05	2.31475	0.899065	5.95958	1.08635	0	0	1	INSR	Likely benign	NM_000208.4(INSR):c.*3877T>C	19	7113179	7113179	A	G	UTR3|UTR3	INSR|INSR	.|.	UTR3|UTR3	INSR|INSR	.|.	UTR3	INSR	Y	downstream_gene_variant|3_prime_UTR_variant	MODIFIER|MODIFIER	INSR|INSR	ENSG00000171105|ENSG00000171105	.	.	.	3_prime_UTR_variant|3_prime_UTR_variant	MODIFIER|MODIFIER	INSR|INSR	INSR|INSR	.	.	.	rs148660410	.	.	.	4.99	noncoding	2.92734e-11	.	.	.	.	.	.	.	.	.	4.11462	4.17219	.	.	.	UKBB
19:7113198	t	c	5.55e-05	1.80832	0.64661	5.0572	0.586868	0	0	1	INSR	Uncertain significance	NM_000208.4(INSR):c.*3858G>A	19	7113198	7113198	C	T	UTR3|UTR3	INSR|INSR	.|.	UTR3|UTR3	INSR|INSR	.|.	UTR3	INSR	Y	downstream_gene_variant|3_prime_UTR_variant	MODIFIER|MODIFIER	INSR|INSR	ENSG00000171105|ENSG00000171105	.	.	.	3_prime_UTR_variant|3_prime_UTR_variant	MODIFIER|MODIFIER	INSR|INSR	INSR|INSR	.	.	.	rs912366991	.	.	.	5.586	noncoding	1.12349e-11	.	.	.	.	.	.	.	.	.	4.32835	4.70021	.	.	.	UKBB
19:7113199	a	g	0.000607314	0.9994	0.794597	1.25699	0.00174066	0	1	0	INSR	Benign	NM_000208.4(INSR):c.*3857C>T	19	7113199	7113199	G	A	UTR3|UTR3	INSR|INSR	.|.	UTR3|UTR3	INSR|INSR	.|.	UTR3	INSR	Y	downstream_gene_variant|3_prime_UTR_variant	MODIFIER|MODIFIER	INSR|INSR	ENSG00000171105|ENSG00000171105	.	.	.	3_prime_UTR_variant|3_prime_UTR_variant	MODIFIER|MODIFIER	INSR|INSR	INSR|INSR	.	.	.	rs114405975	.	.	.	2.113	noncoding	1.07502e-11	.	.	.	.	.	.	.	.	.	6.79162	5.5585	.	.	.	UKBB
19:7113270	c	g	0.00024352	1.11762	0.798877	1.56353	0.287182	0	1	0	INSR	Benign	NM_000208.4(INSR):c.*3786G>C	19	7113270	7113270	C	G	UTR3|UTR3	INSR|INSR	.|.	UTR3|UTR3	INSR|INSR	.|.	UTR3	INSR	Y	downstream_gene_variant|3_prime_UTR_variant	MODIFIER|MODIFIER	INSR|INSR	ENSG00000171105|ENSG00000171105	.	.	.	3_prime_UTR_variant|3_prime_UTR_variant	MODIFIER|MODIFIER	INSR|INSR	INSR|INSR	.	.	.	rs115012090	.	.	.	0.244	noncoding	1.70002e-11	.	.	.	.	.	.	.	.	.	2.33758	2.76289	.	.	.	UKBB
19:7113363	t	c	8.17e-05	1.32551	0.546984	3.21214	0.273517	0	0	1	INSR	Uncertain significance	NM_000208.4(INSR):c.*3693G>A	19	7113363	7113363	C	T	UTR3|UTR3	INSR|INSR	.|.	UTR3|UTR3	INSR|INSR	.|.	UTR3	INSR	Y	downstream_gene_variant|3_prime_UTR_variant	MODIFIER|MODIFIER	INSR|INSR	ENSG00000171105|ENSG00000171105	.	.	.	3_prime_UTR_variant|3_prime_UTR_variant	MODIFIER|MODIFIER	INSR|INSR	INSR|INSR	.	.	.	rs886054662	.	.	.	0.765	noncoding	1.70403e-06	REST;SP2	1000;129	A549,GM12878,H1-hESC,HeLa-S3,HepG2,K562,PANC-1,PFSK-1,SK-N-SH;HepG2	164	5	.	.	.	.	3.70578	10.141	.	.	.	UKBB
19:7113371	a	g	3.35e-05	2.31475	0.899065	5.95958	1.08635	0	0	1	INSR	Likely benign	NM_000208.4(INSR):c.*3685T>C	19	7113371	7113371	A	G	UTR3|UTR3	INSR|INSR	.|.	UTR3|UTR3	INSR|INSR	.|.	UTR3	INSR	Y	downstream_gene_variant|3_prime_UTR_variant	MODIFIER|MODIFIER	INSR|INSR	ENSG00000171105|ENSG00000171105	.	.	.	3_prime_UTR_variant|3_prime_UTR_variant	MODIFIER|MODIFIER	INSR|INSR	INSR|INSR	.	.	.	rs143409422	.	.	.	1.499	noncoding	5.20352e-07	REST;SP2	1000;129	A549,GM12878,H1-hESC,HeLa-S3,HepG2,K562,PANC-1,PFSK-1,SK-N-SH;HepG2	164	5	.	.	.	.	2.38715	9.92915	.	.	.	UKBB
19:7113402	t	c	0.000271851	1.19256	0.689412	2.06291	0.276626	0	0	1	INSR	Uncertain significance	NM_000208.4(INSR):c.*3654G>A	19	7113402	7113402	C	T	UTR3|UTR3	INSR|INSR	.|.	UTR3|UTR3	INSR|INSR	.|.	UTR3	INSR	Y	downstream_gene_variant|3_prime_UTR_variant	MODIFIER|MODIFIER	INSR|INSR	ENSG00000171105|ENSG00000171105	.	.	.	3_prime_UTR_variant|3_prime_UTR_variant	MODIFIER|MODIFIER	INSR|INSR	INSR|INSR	.	.	.	rs753611294	.	.	.	4.621	noncoding	2.08127e-07	REST;SP2	1000;129	A549,GM12878,H1-hESC,HeLa-S3,HepG2,K562,PANC-1,PFSK-1,SK-N-SH;HepG2	164	5	.	.	.	.	10.2019	10.7956	.	.	.	UKBB
19:7113464	t	c	0.000701968	1.11093	0.897936	1.37445	0.478078	0	1	0	INSR	Benign	NM_000208.4(INSR):c.*3592A>G	19	7113464	7113464	T	C	UTR3|UTR3	INSR|INSR	.|.	UTR3|UTR3	INSR|INSR	.|.	UTR3	INSR	Y	downstream_gene_variant|3_prime_UTR_variant	MODIFIER|MODIFIER	INSR|INSR	ENSG00000171105|ENSG00000171105	.	.	.	3_prime_UTR_variant|3_prime_UTR_variant	MODIFIER|MODIFIER	INSR|INSR	INSR|INSR	.	.	.	rs75499056	.	.	.	0.049	noncoding	0.998397	REST;SP2	1000;129	A549,GM12878,H1-hESC,HeLa-S3,HepG2,K562,PANC-1,PFSK-1,SK-N-SH;HepG2	164	5	.	.	.	.	2.33067	9.75871	.	.	.	UKBB
19:7113593	t	c	0.000359348	0.943367	0.732324	1.21523	0.186019	0	1	0	INSR	Benign	NM_000208.4(INSR):c.*3463A>G	19	7113593	7113593	T	C	UTR3|UTR3	INSR|INSR	.|.	UTR3|UTR3	INSR|INSR	.|.	UTR3	INSR	Y	downstream_gene_variant|3_prime_UTR_variant	MODIFIER|MODIFIER	INSR|INSR	ENSG00000171105|ENSG00000171105	.	.	.	3_prime_UTR_variant|3_prime_UTR_variant	MODIFIER|MODIFIER	INSR|INSR	INSR|INSR	.	.	.	rs115358150	.	.	.	6.895	noncoding	3.5609e-11	REST	1000	A549,GM12878,H1-hESC,HeLa-S3,HepG2,K562,PANC-1,PFSK-1,SK-N-SH	.	.	.	.	.	.	5.31263	10.0732	.	.	.	UKBB
19:7113697	t	c	3.8e-05	1.86135	0.641114	5.40405	0.596365	0	0	1	INSR	Likely benign	NM_000208.4(INSR):c.*3359G>A	19	7113697	7113697	C	T	UTR3|UTR3	INSR|INSR	.|.	UTR3|UTR3	INSR|INSR	.|.	UTR3	INSR	Y	downstream_gene_variant|3_prime_UTR_variant	MODIFIER|MODIFIER	INSR|INSR	ENSG00000171105|ENSG00000171105	.	.	.	3_prime_UTR_variant|3_prime_UTR_variant	MODIFIER|MODIFIER	INSR|INSR	INSR|INSR	.	.	.	rs146249924	.	.	.	2.017	noncoding	4.10039e-12	.	.	.	.	.	.	.	.	.	6.77123	4.5158	.	.	.	UKBB
19:7114263	t	g	0.000995235	1.02429	0.864216	1.21401	0.106849	0	1	0	INSR	Benign	NM_000208.4(INSR):c.*2793C>A	19	7114263	7114263	G	T	UTR3|UTR3	INSR|INSR	.|.	UTR3|UTR3	INSR|INSR	.|.	UTR3	INSR	Y	downstream_gene_variant|3_prime_UTR_variant	MODIFIER|MODIFIER	INSR|INSR	ENSG00000171105|ENSG00000171105	.	.	.	3_prime_UTR_variant|3_prime_UTR_variant	MODIFIER|MODIFIER	INSR|INSR	INSR|INSR	.	.	.	rs9282760	.	.	.	3.617	noncoding	5.32628e-13	POLR2A	220	GM12878	.	.	.	.	.	.	1.76752	4.74652	.	.	.	UKBB
19:7114304	c	g	0.000646581	0.938286	0.637493	1.38101	0.126796	0	1	0	INSR	Uncertain significance	NM_000208.4(INSR):c.*2752C>G	19	7114304	7114304	G	C	UTR3|UTR3	INSR|INSR	.|.	UTR3|UTR3	INSR|INSR	.|.	UTR3	INSR	Y	downstream_gene_variant|3_prime_UTR_variant	MODIFIER|MODIFIER	INSR|INSR	ENSG00000171105|ENSG00000171105	.	.	.	3_prime_UTR_variant|3_prime_UTR_variant	MODIFIER|MODIFIER	INSR|INSR	INSR|INSR	.	.	.	rs577444458	.	.	.	1.629	noncoding	7.88687e-13	POLR2A	220	GM12878	.	.	.	.	.	.	2.09603	5.30455	.	.	.	UKBB
19:7114488	t	c	1.24e-05	2.02304	0.783303	5.2249	0.837137	0	0	1	INSR	Uncertain significance	NM_000208.4(INSR):c.*2568G>A	19	7114488	7114488	C	T	UTR3|UTR3	INSR|INSR	.|.	UTR3|UTR3	INSR|INSR	.|.	UTR3	INSR	Y	downstream_gene_variant|3_prime_UTR_variant	MODIFIER|MODIFIER	INSR|INSR	ENSG00000171105|ENSG00000171105	.	.	.	3_prime_UTR_variant|3_prime_UTR_variant	MODIFIER|MODIFIER	INSR|INSR	INSR|INSR	.	.	.	rs973027799	.	.	.	8.779	noncoding	2.91679e-12	.	.	.	.	.	.	.	.	.	9.0416	5.26212	.	.	.	UKBB
19:7114491	a	g	5.45e-05	2.34246	0.955332	5.74366	1.20176	0	0	1	INSR	Likely benign	NM_000208.4(INSR):c.*2565C>T	19	7114491	7114491	G	A	UTR3|UTR3	INSR|INSR	.|.	UTR3|UTR3	INSR|INSR	.|.	UTR3	INSR	Y	downstream_gene_variant|3_prime_UTR_variant	MODIFIER|MODIFIER	INSR|INSR	ENSG00000171105|ENSG00000171105	.	.	.	3_prime_UTR_variant|3_prime_UTR_variant	MODIFIER|MODIFIER	INSR|INSR	INSR|INSR	.	.	.	rs117532686	.	.	.	8.23	noncoding	3.61341e-12	.	.	.	.	.	.	.	.	.	9.43415	6.04846	.	.	.	UKBB
19:7114537	t	c	0.000602772	1.0821	0.860515	1.36073	0.301204	0	1	0	INSR	Benign	NM_000208.4(INSR):c.*2519G>A	19	7114537	7114537	C	T	UTR3|UTR3	INSR|INSR	.|.	UTR3|UTR3	INSR|INSR	.|.	UTR3	INSR	Y	downstream_gene_variant|3_prime_UTR_variant	MODIFIER|MODIFIER	INSR|INSR	ENSG00000171105|ENSG00000171105	.	.	.	3_prime_UTR_variant|3_prime_UTR_variant	MODIFIER|MODIFIER	INSR|INSR	INSR|INSR	.	.	.	rs114982195	.	.	.	9.85	noncoding	1.59969e-12	.	.	.	.	.	.	.	.	.	13.0468	7.36218	.	.	.	UKBB
19:7114581	t	c	0.000168556	1.00773	0.485966	2.08969	0.00722564	0	0	1	INSR	Uncertain significance	NM_000208.4(INSR):c.*2475A>G	19	7114581	7114581	T	C	UTR3|UTR3	INSR|INSR	.|.	UTR3|UTR3	INSR|INSR	.|.	UTR3	INSR	Y	downstream_gene_variant|3_prime_UTR_variant	MODIFIER|MODIFIER	INSR|INSR	ENSG00000171105|ENSG00000171105	.	.	.	3_prime_UTR_variant|3_prime_UTR_variant	MODIFIER|MODIFIER	INSR|INSR	INSR|INSR	.	.	.	rs1401575339	.	.	.	2.712	noncoding	1.19403e-12	.	.	.	.	.	.	.	.	.	12.2778	7.03233	.	.	.	UKBB
19:7114592	a	g	0.000876179	1.1594	0.85213	1.57746	0.460297	0	1	0	INSR	Uncertain significance	NM_000208.4(INSR):c.*2464C>T	19	7114592	7114592	G	A	UTR3|UTR3	INSR|INSR	.|.	UTR3|UTR3	INSR|INSR	.|.	UTR3	INSR	Y	downstream_gene_variant|3_prime_UTR_variant	MODIFIER|MODIFIER	INSR|INSR	ENSG00000171105|ENSG00000171105	.	.	.	3_prime_UTR_variant|3_prime_UTR_variant	MODIFIER|MODIFIER	INSR|INSR	INSR|INSR	.	.	.	rs181555180	.	.	.	8.372	noncoding	9.94314e-13	.	.	.	.	.	.	.	.	.	10.4839	6.25763	.	.	.	UKBB
19:7114600	a	g	3.34e-05	2.32309	0.901954	5.98342	1.09264	0	0	1	INSR	Likely benign	NM_000208.4(INSR):c.*2456C>T	19	7114600	7114600	G	A	UTR3|UTR3	INSR|INSR	.|.	UTR3|UTR3	INSR|INSR	.|.	UTR3	INSR	Y	downstream_gene_variant|3_prime_UTR_variant	MODIFIER|MODIFIER	INSR|INSR	ENSG00000171105|ENSG00000171105	.	.	.	3_prime_UTR_variant|3_prime_UTR_variant	MODIFIER|MODIFIER	INSR|INSR	INSR|INSR	.	.	.	rs145777450	.	.	.	8.723	noncoding	1.10355e-12	.	.	.	.	.	.	.	.	.	13.0813	7.2713	.	.	.	UKBB
19:7114734	t	c	1.64e-05	2.11615	0.29001	15.4412	0.337525	0	0	1	INSR	Uncertain significance	NM_000208.4(INSR):c.*2322G>A	19	7114734	7114734	C	T	UTR3|UTR3	INSR|INSR	.|.	UTR3|UTR3	INSR|INSR	.|.	UTR3	INSR	Y	downstream_gene_variant|3_prime_UTR_variant	MODIFIER|MODIFIER	INSR|INSR	ENSG00000171105|ENSG00000171105	.	.	.	3_prime_UTR_variant|3_prime_UTR_variant	MODIFIER|MODIFIER	INSR|INSR	INSR|INSR	.	.	.	rs561917859	.	.	.	8.704	noncoding	2.81147e-12	.	.	.	.	.	.	.	.	.	14.2011	7.95538	.	.	.	UKBB
19:7114907	a	g	0.000417998	1.10506	0.596126	2.04849	0.124302	0	0	1	INSR	Uncertain significance	NM_000208.4(INSR):c.*2149C>T	19	7114907	7114907	G	A	UTR3|UTR3	INSR|INSR	.|.	UTR3|UTR3	INSR|INSR	.|.	UTR3	INSR	Y	downstream_gene_variant|3_prime_UTR_variant	MODIFIER|MODIFIER	INSR|INSR	ENSG00000171105|ENSG00000171105	.	.	.	3_prime_UTR_variant|3_prime_UTR_variant	MODIFIER|MODIFIER	INSR|INSR	INSR|INSR	.	.	.	rs886054670	.	.	.	2.288	noncoding	2.22791e-13	.	.	.	.	.	.	.	.	.	10.4458	5.24083	.	.	.	UKBB
19:7115033	t	c	0.000167892	1.07111	0.485512	2.36305	0.0630843	0	0	1	INSR	Uncertain significance	NM_000208.4(INSR):c.*2023A>G	19	7115033	7115033	T	C	UTR3|UTR3	INSR|INSR	.|.	UTR3|UTR3	INSR|INSR	.|.	UTR3	INSR	Y	downstream_gene_variant|3_prime_UTR_variant	MODIFIER|MODIFIER	INSR|INSR	ENSG00000171105|ENSG00000171105	.	.	.	3_prime_UTR_variant|3_prime_UTR_variant	MODIFIER|MODIFIER	INSR|INSR	INSR|INSR	.	.	.	rs754015320	.	.	.	3.522	noncoding	2.56031e-12	.	.	.	.	.	.	.	.	.	5.67001	3.25058	.	.	.	UKBB
19:7115089	t	c	2.1e-05	1.6284	0.488303	5.43044	0.369064	0	0	1	INSR	Uncertain significance	NM_000208.4(INSR):c.*1967G>A	19	7115089	7115089	C	T	UTR3|UTR3	INSR|INSR	.|.	UTR3|UTR3	INSR|INSR	.|.	UTR3	INSR	Y	downstream_gene_variant|3_prime_UTR_variant	MODIFIER|MODIFIER	INSR|INSR	ENSG00000171105|ENSG00000171105	.	.	.	3_prime_UTR_variant|3_prime_UTR_variant	MODIFIER|MODIFIER	INSR|INSR	INSR|INSR	.	.	.	rs886054672	.	.	.	15.91	noncoding	5.93593e-12	.	.	.	.	.	.	.	.	.	16.631	8.84209	.	.	.	UKBB
19:7115257	a	g	2.03e-05	0.6967	0.105249	4.61185	0.150089	0	0	1	INSR	Likely benign	NM_000208.4(INSR):c.*1799C>T	19	7115257	7115257	G	A	UTR3|UTR3	INSR|INSR	.|.	UTR3|UTR3	INSR|INSR	.|.	UTR3	INSR	Y	downstream_gene_variant|3_prime_UTR_variant	MODIFIER|MODIFIER	INSR|INSR	ENSG00000171105|ENSG00000171105	.	.	.	3_prime_UTR_variant|3_prime_UTR_variant	MODIFIER|MODIFIER	INSR|INSR	INSR|INSR	.	.	.	rs147080388	.	.	.	1.939	noncoding	8.27183e-13	.	.	.	.	.	.	.	.	.	3.79973	2.11552	.	.	.	UKBB
19:7115465	a	g	0.000157401	2.07425	1.11436	3.86098	1.66999	0	0	1	INSR	Uncertain significance	NM_000208.4(INSR):c.*1591C>T	19	7115465	7115465	G	A	UTR3|UTR3	INSR|INSR	.|.	UTR3|UTR3	INSR|INSR	.|.	UTR3	INSR	Y	downstream_gene_variant|3_prime_UTR_variant	MODIFIER|MODIFIER	INSR|INSR	ENSG00000171105|ENSG00000171105	.	.	.	3_prime_UTR_variant|3_prime_UTR_variant	MODIFIER|MODIFIER	INSR|INSR	INSR|INSR	.	.	.	rs545450279	.	.	.	7.747	noncoding	8.75076e-13	.	.	.	.	.	.	.	.	.	9.48758	6.05404	.	.	.	UKBB
19:7115472	c	g	0.000210249	0.65968	0.31085	1.39996	0.555175	0	1	0	INSR	Uncertain significance	NM_000208.4(INSR):c.*1584C>G	19	7115472	7115472	G	C	UTR3|UTR3	INSR|INSR	.|.	UTR3|UTR3	INSR|INSR	.|.	UTR3	INSR	Y	downstream_gene_variant|3_prime_UTR_variant	MODIFIER|MODIFIER	INSR|INSR	ENSG00000171105|ENSG00000171105	.	.	.	3_prime_UTR_variant|3_prime_UTR_variant	MODIFIER|MODIFIER	INSR|INSR	INSR|INSR	.	.	.	rs535755401	.	.	.	8.632	noncoding	8.78522e-13	.	.	.	.	.	.	.	.	.	12.2397	7.273	.	.	.	UKBB
19:7115482	t	c	4.58e-05	1.27583	0.538063	3.02521	0.236347	0	0	1	INSR	Uncertain significance	NM_000208.4(INSR):c.*1574G>A	19	7115482	7115482	C	T	UTR3|UTR3	INSR|INSR	.|.	UTR3|UTR3	INSR|INSR	.|.	UTR3	INSR	Y	downstream_gene_variant|3_prime_UTR_variant	MODIFIER|MODIFIER	INSR|INSR	ENSG00000171105|ENSG00000171105	.	.	.	3_prime_UTR_variant|3_prime_UTR_variant	MODIFIER|MODIFIER	INSR|INSR	INSR|INSR	.	.	.	rs367868568	.	.	.	5.285	noncoding	1.2249e-12	POLR2A	196	GM12878	.	.	.	.	.	.	11.2435	8.18222	.	.	.	UKBB
19:7115483	a	g	3.77e-05	1.25759	0.272908	5.79514	0.114243	0	0	1	INSR	Uncertain significance	NM_000208.4(INSR):c.*1573C>T	19	7115483	7115483	G	A	UTR3|UTR3	INSR|INSR	.|.	UTR3|UTR3	INSR|INSR	.|.	UTR3	INSR	Y	downstream_gene_variant|3_prime_UTR_variant	MODIFIER|MODIFIER	INSR|INSR	ENSG00000171105|ENSG00000171105	.	.	.	3_prime_UTR_variant|3_prime_UTR_variant	MODIFIER|MODIFIER	INSR|INSR	INSR|INSR	.	.	.	rs549250341	.	.	.	0.703	noncoding	1.16147e-12	POLR2A	196	GM12878	.	.	.	.	.	.	10.2323	7.98016	.	.	.	UKBB
19:7115864	t	c	1.47e-05	0.240629	0.00988098	5.85997	0.418164	0	0	1	INSR	Likely benign	NM_000208.4(INSR):c.*1192G>A	19	7115864	7115864	C	T	UTR3|UTR3	INSR|INSR	.|.	UTR3|UTR3	INSR|INSR	.|.	UTR3	INSR	Y	downstream_gene_variant|3_prime_UTR_variant|downstream_gene_variant	MODIFIER|MODIFIER|MODIFIER	INSR|INSR|INSR	ENSG00000171105|ENSG00000171105|ENSG00000171105	.	.	.	3_prime_UTR_variant|3_prime_UTR_variant	MODIFIER|MODIFIER	INSR|INSR	INSR|INSR	.	.	.	rs142596192	.	.	.	12.36	noncoding	1.57831e-11	POLR2A	196	GM12878	.	.	.	.	.	.	15.8634	9.69779	.	.	.	UKBB
19:7115865	a	g	0.000450642	0.642878	0.405595	1.01898	1.22076	0	1	0	INSR	Uncertain significance	NM_000208.4(INSR):c.*1191T>C	19	7115865	7115865	A	G	UTR3|UTR3	INSR|INSR	.|.	UTR3|UTR3	INSR|INSR	.|.	UTR3	INSR	Y	downstream_gene_variant|3_prime_UTR_variant|downstream_gene_variant	MODIFIER|MODIFIER|MODIFIER	INSR|INSR|INSR	ENSG00000171105|ENSG00000171105|ENSG00000171105	.	.	.	3_prime_UTR_variant|3_prime_UTR_variant	MODIFIER|MODIFIER	INSR|INSR	INSR|INSR	.	.	.	rs564677377	.	.	.	17.27	noncoding	1.41083e-11	POLR2A	196	GM12878	.	.	.	.	.	.	18.3412	10.2662	.	.	.	UKBB
19:7115919	t	c	8.05e-05	1.44441	0.668593	3.12046	0.456553	0	0	1	INSR	Uncertain significance	NM_000208.4(INSR):c.*1137A>G	19	7115919	7115919	T	C	UTR3|UTR3	INSR|INSR	.|.	UTR3|UTR3	INSR|INSR	.|.	UTR3	INSR	Y	downstream_gene_variant|3_prime_UTR_variant|downstream_gene_variant	MODIFIER|MODIFIER|MODIFIER	INSR|INSR|INSR	ENSG00000171105|ENSG00000171105|ENSG00000171105	.	.	.	3_prime_UTR_variant|3_prime_UTR_variant	MODIFIER|MODIFIER	INSR|INSR	INSR|INSR	.	.	.	rs192753442	.	.	.	0.969	noncoding	3.20136e-12	POLR2A	196	GM12878	.	.	.	.	.	.	4.22819	6.3557	.	.	.	UKBB
19:7115940	t	c	7.09e-05	0.841054	0.342674	2.06427	0.151441	0	0	1	INSR	Likely benign	NM_000208.4(INSR):c.*1116G>A	19	7115940	7115940	C	T	UTR3|UTR3	INSR|INSR	.|.	UTR3|UTR3	INSR|INSR	.|.	UTR3	INSR	Y	downstream_gene_variant|3_prime_UTR_variant|downstream_gene_variant	MODIFIER|MODIFIER|MODIFIER	INSR|INSR|INSR	ENSG00000171105|ENSG00000171105|ENSG00000171105	.	.	.	3_prime_UTR_variant|3_prime_UTR_variant	MODIFIER|MODIFIER	INSR|INSR	INSR|INSR	.	.	.	rs146905190	.	.	.	3.719	noncoding	3.57974e-12	POLR2A	196	GM12878	.	.	.	.	.	.	0.734443	4.77561	.	.	.	UKBB
19:7115967	t	c	0.000272647	1.11049	0.811558	1.51953	0.290137	0	1	0	INSR	Benign	NM_000208.4(INSR):c.*1089A>G	19	7115967	7115967	T	C	UTR3|UTR3	INSR|INSR	.|.	UTR3|UTR3	INSR|INSR	.|.	UTR3	INSR	Y	downstream_gene_variant|3_prime_UTR_variant|downstream_gene_variant	MODIFIER|MODIFIER|MODIFIER	INSR|INSR|INSR	ENSG00000171105|ENSG00000171105|ENSG00000171105	.	.	.	3_prime_UTR_variant|3_prime_UTR_variant	MODIFIER|MODIFIER	INSR|INSR	INSR|INSR	.	.	.	rs116422284	.	.	.	0.022	noncoding	3.02911e-12	POLR2A	196	GM12878	.	.	.	.	.	.	0.135878	2.36311	.	.	.	UKBB
19:7116055	t	c	2.86e-05	4.69032	0.625022	35.1973	0.876475	0	0	1	INSR	Uncertain significance	NM_000208.4(INSR):c.*1001A>G	19	7116055	7116055	T	C	UTR3|UTR3	INSR|INSR	.|.	UTR3|UTR3	INSR|INSR	.|.	UTR3	INSR	Y	downstream_gene_variant|3_prime_UTR_variant|downstream_gene_variant	MODIFIER|MODIFIER|MODIFIER	INSR|INSR|INSR	ENSG00000171105|ENSG00000171105|ENSG00000171105	.	.	.	3_prime_UTR_variant|3_prime_UTR_variant	MODIFIER|MODIFIER	INSR|INSR	INSR|INSR	.	.	.	rs766637171	.	.	.	21	noncoding	1.72615e-12	.	.	.	.	.	.	.	.	.	16.8702	8.89125	.	.	.	UKBB
19:7116057	t	c	1.04e-05	0.539453	0.0240429	12.1038	0.15658	0	0	1	INSR	Uncertain significance	NM_000208.4(INSR):c.*999A>G	19	7116057	7116057	T	C	UTR3|UTR3	INSR|INSR	.|.	UTR3|UTR3	INSR|INSR	.|.	UTR3	INSR	Y	downstream_gene_variant|3_prime_UTR_variant|downstream_gene_variant	MODIFIER|MODIFIER|MODIFIER	INSR|INSR|INSR	ENSG00000171105|ENSG00000171105|ENSG00000171105	.	.	.	3_prime_UTR_variant|3_prime_UTR_variant	MODIFIER|MODIFIER	INSR|INSR	INSR|INSR	.	.	.	rs372034184	.	.	.	19.71	noncoding	2.2363e-12	.	.	.	.	.	.	.	.	.	18.0612	9.1622	.	.	.	UKBB
19:7116443	a	g	4.19e-05	1.1878	0.576858	2.44577	0.193549	0	0	1	INSR	Uncertain significance	NM_000208.4(INSR):c.*613C>T	19	7116443	7116443	G	A	UTR3|UTR3	INSR|INSR	.|.	UTR3|UTR3	INSR|INSR	.|.	UTR3	INSR	Y	downstream_gene_variant|3_prime_UTR_variant|downstream_gene_variant	MODIFIER|MODIFIER|MODIFIER	INSR|INSR|INSR	ENSG00000171105|ENSG00000171105|ENSG00000171105	.	.	.	3_prime_UTR_variant|3_prime_UTR_variant	MODIFIER|MODIFIER	INSR|INSR	INSR|INSR	.	.	.	rs779517721	.	.	.	0.365	noncoding	6.58939e-13	.	.	.	.	.	.	.	.	.	8.11153	4.42432	.	.	.	UKBB
19:7116815	t	c	1.7e-05	1.38279	0.308545	6.19714	0.172695	0	0	1	INSR	Uncertain significance	NM_000208.4(INSR):c.*241G>A	19	7116815	7116815	C	T	UTR3|UTR3	INSR|INSR	.|.	UTR3|UTR3	INSR|INSR	.|.	UTR3	INSR	Y	3_prime_UTR_variant|3_prime_UTR_variant|downstream_gene_variant	MODIFIER|MODIFIER|MODIFIER	INSR|INSR|INSR	ENSG00000171105|ENSG00000171105|ENSG00000171105	.	.	.	3_prime_UTR_variant|3_prime_UTR_variant	MODIFIER|MODIFIER	INSR|INSR	INSR|INSR	.	.	.	rs369919269	INSR	.	.	1.955	noncoding	1.33335e-12	.	.	.	.	.	.	.	.	.	1.47802	0.635001	.	.	.	UKBB
19:7116926	a	t	7.57e-05	1.61123	0.717002	3.62073	0.605198	0	0	1	INSR	Likely benign	NM_000208.4(INSR):c.*130A>T	19	7116926	7116926	T	A	UTR3|UTR3	INSR|INSR	.|.	UTR3|UTR3	INSR|INSR	.|.	UTR3	INSR	Y	3_prime_UTR_variant|3_prime_UTR_variant|downstream_gene_variant	MODIFIER|MODIFIER|MODIFIER	INSR|INSR|INSR	ENSG00000171105|ENSG00000171105|ENSG00000171105	.	.	.	3_prime_UTR_variant|3_prime_UTR_variant	MODIFIER|MODIFIER	INSR|INSR	INSR|INSR	.	.	.	rs571448308	INSR	.	.	1.309	noncoding	2.0943e-11	.	.	.	.	.	.	.	.	.	4.04517	3.46143	.	.	.	UKBB
19:7116959	t	c	0.000305921	0.71541	0.380371	1.34556	0.524765	0	1	0	INSR	Uncertain significance	NM_000208.4(INSR):c.*97A>G	19	7116959	7116959	T	C	UTR3|UTR3	INSR|INSR	.|.	UTR3|UTR3	INSR|INSR	.|.	UTR3	INSR	Y	3_prime_UTR_variant|3_prime_UTR_variant|downstream_gene_variant	MODIFIER|MODIFIER|MODIFIER	INSR|INSR|INSR	ENSG00000171105|ENSG00000171105|ENSG00000171105	.	.	.	3_prime_UTR_variant|3_prime_UTR_variant	MODIFIER|MODIFIER	INSR|INSR	INSR|INSR	.	.	.	rs1030133375	INSR	.	.	4.085	noncoding	1.55644e-11	.	.	.	.	.	.	.	.	.	5.48886	4.98598	.	.	.	UKBB
19:7116969	a	g	9.77e-05	0.709425	0.414155	1.21521	0.675101	0	1	0	INSR	Uncertain significance	NM_000208.4(INSR):c.*87C>T	19	7116969	7116969	G	A	UTR3|UTR3	INSR|INSR	.|.	UTR3|UTR3	INSR|INSR	.|.	UTR3	INSR	Y	3_prime_UTR_variant|3_prime_UTR_variant|downstream_gene_variant	MODIFIER|MODIFIER|MODIFIER	INSR|INSR|INSR	ENSG00000171105|ENSG00000171105|ENSG00000171105	.	.	.	3_prime_UTR_variant|3_prime_UTR_variant	MODIFIER|MODIFIER	INSR|INSR	INSR|INSR	.	.	.	rs749041393	INSR	.	.	0.393	noncoding	1.21438e-11	.	.	.	.	.	.	.	.	.	8.02464	5.45704	.	.	.	UKBB
19:7117044	t	c	1.13e-05	0.631789	0.092026	4.33744	0.193549	0	0	1	INSR	Uncertain significance	NM_000208.4(INSR):c.*12G>A	19	7117044	7117044	C	T	UTR3|UTR3	INSR|INSR	.|.	UTR3|UTR3	INSR|INSR	.|.	UTR3	INSR	Y	3_prime_UTR_variant|3_prime_UTR_variant|downstream_gene_variant	MODIFIER|MODIFIER|MODIFIER	INSR|INSR|INSR	ENSG00000171105|ENSG00000171105|ENSG00000171105	.	.	.	3_prime_UTR_variant|3_prime_UTR_variant	MODIFIER|MODIFIER	INSR|INSR	INSR|INSR	.	.	.	rs375751275	INSR	.	.	0.388	noncoding	1.5195e-12	.	.	.	.	.	.	.	.	.	3.33735	2.50049	.	.	.	UKBB
19:7117396	t	c	1.74e-05	0.659482	0.10691	4.06807	0.184489	0	0	1	INSR	Uncertain significance	NM_000208.4(INSR):c.3809G>A (p.Arg1270His)	19	7117396	7117396	C	T	exonic|exonic	INSR|INSR	.|.	exonic|exonic	INSR|INSR	.|.	exonic	INSR	Y	missense_variant|missense_variant|downstream_gene_variant	MODERATE|MODERATE|MODIFIER	INSR|INSR|INSR	ENSG00000171105|ENSG00000171105|ENSG00000171105	.	.	.	missense_variant|missense_variant	MODERATE|MODERATE	INSR|INSR	INSR|INSR	.	.	.	rs746000108	INSR	.	.	22	missense_variant	0.199467	.	.	.	.	.	.	.	.	.	1.48674	1.59625	.	.	.	UKBB
19:7117400	a	t	7.24e-05	2.79016	0.950914	8.18687	1.20964	0	0	1	INSR	Uncertain significance	NM_000208.4(INSR):c.3805A>T (p.Met1269Leu)	19	7117400	7117400	T	A	exonic|exonic	INSR|INSR	.|.	exonic|exonic	INSR|INSR	.|.	exonic	INSR	Y	missense_variant|missense_variant|downstream_gene_variant	MODERATE|MODERATE|MODIFIER	INSR|INSR|INSR	ENSG00000171105|ENSG00000171105|ENSG00000171105	.	.	.	missense_variant|missense_variant	MODERATE|MODERATE	INSR|INSR	INSR|INSR	.	.	.	rs375197837	INSR	.	.	25.1	missense_variant	0.926244	.	.	.	.	.	.	.	.	.	6.08637	6.39173	.	.	.	UKBB
19:7119468	t	c	0.000102382	1.13292	0.565403	2.27008	0.139722	0	0	1	INSR	Uncertain significance	NM_000208.4(INSR):c.3775G>A (p.Asp1259Asn)	19	7119468	7119468	C	T	exonic|exonic	INSR|INSR	.|.	exonic|exonic	INSR|INSR	.|.	exonic	INSR	Y	missense_variant|missense_variant|downstream_gene_variant|downstream_gene_variant	MODERATE|MODERATE|MODIFIER|MODIFIER	INSR|INSR|INSR|INSR	ENSG00000171105|ENSG00000171105|ENSG00000171105|ENSG00000171105	.	.	.	missense_variant|missense_variant	MODERATE|MODERATE	INSR|INSR	INSR|INSR	.	.	.	rs369102740	INSR	.	.	24.6	missense_variant	0.373752	.	.	.	.	.	.	.	.	.	2.97978	3.40198	.	.	.	UKBB
19:7120664	t	c	1.18e-05	0.556493	0.0650185	4.76303	0.227238	0	0	1	INSR	Likely benign	NM_000208.4(INSR):c.3615G>A (p.Pro1205=)	19	7120664	7120664	C	T	exonic|exonic	INSR|INSR	.|.	exonic|exonic	INSR|INSR	.|.	exonic	INSR	Y	sequence_feature|synonymous_variant|sequence_feature|synonymous_variant|downstream_gene_variant|non_coding_transcript_exon_variant	LOW|LOW|LOW|LOW|MODIFIER|MODIFIER	INSR|INSR|INSR|INSR|INSR|INSR	ENSG00000171105|ENSG00000171105|ENSG00000171105|ENSG00000171105|ENSG00000171105|ENSG00000171105	.	.	.	synonymous_variant|synonymous_variant	LOW|LOW	INSR|INSR	INSR|INSR	.	.	.	rs146546375	INSR	.	.	0.167	noncoding	5.98474e-12	.	.	.	.	.	.	.	.	.	0.630038	2.59295	.	.	.	UKBB
19:7120764	t	g	3.51e-05	1.84596	0.627397	5.43129	0.575772	0	0	1	INSR	Likely benign	NM_000208.4(INSR):c.3530-15C>A	19	7120764	7120764	G	T	intronic|intronic	INSR|INSR	.|.	intronic|intronic	INSR|INSR	.|.	intronic	INSR	Y	sequence_feature|intron_variant|sequence_feature|intron_variant|downstream_gene_variant|intron_variant	LOW|MODIFIER|LOW|MODIFIER|MODIFIER|MODIFIER	INSR|INSR|INSR|INSR|INSR|INSR	ENSG00000171105|ENSG00000171105|ENSG00000171105|ENSG00000171105|ENSG00000171105|ENSG00000171105	.	.	.	intron_variant|intron_variant	MODIFIER|MODIFIER	INSR|INSR	INSR|INSR	.	.	.	rs201189144	INSR	.	.	2.185	noncoding	9.14471e-12	.	.	.	.	.	.	.	.	.	5.59116	6.1721	.	.	.	UKBB
19:7122785	a	c	0.000130721	1.08329	0.670712	1.74965	0.128661	0	1	0	INSR	Uncertain significance	NM_000208.4(INSR):c.3370-12T>G	19	7122785	7122785	A	C	intronic|intronic	INSR|INSR	.|.	intronic|intronic	INSR|INSR	.|.	intronic	INSR	Y	intron_variant|intron_variant|intron_variant|intron_variant	MODIFIER|MODIFIER|MODIFIER|MODIFIER	INSR|INSR|INSR|INSR	ENSG00000171105|ENSG00000171105|ENSG00000171105|ENSG00000171105	.	.	.	intron_variant|intron_variant	MODIFIER|MODIFIER	INSR|INSR	INSR|INSR	.	.	.	rs200201955	INSR	.	.	18.64	noncoding	7.10627e-10	.	.	.	299	6	.	.	.	.	13.764	8.71392	.	.	.	UKBB
19:7122924	a	g	1.78e-05	4.703	0.431008	51.3173	0.689944	0	0	1	INSR	Likely benign	NM_000208.4(INSR):c.3324C>T (p.His1108=)	19	7122924	7122924	G	A	exonic|exonic	INSR|INSR	.|.	exonic|exonic	INSR|INSR	.|.	exonic	INSR	Y	synonymous_variant|synonymous_variant|non_coding_transcript_exon_variant|non_coding_transcript_exon_variant	LOW|LOW|MODIFIER|MODIFIER	INSR|INSR|INSR|INSR	ENSG00000171105|ENSG00000171105|ENSG00000171105|ENSG00000171105	.	.	.	synonymous_variant|synonymous_variant	LOW|LOW	INSR|INSR	INSR|INSR	.	.	.	rs202111071	INSR	.	.	0.762	noncoding	1.26877e-05	.	.	.	299	6	.	.	.	.	10.6455	7.33976	.	.	.	UKBB
19:7122927	a	g	1.26e-05	1.11527	0.0535397	23.232	0.025074	0	0	1	INSR	Likely benign	NM_000208.4(INSR):c.3321T>C (p.Ala1107=)	19	7122927	7122927	A	G	exonic|exonic	INSR|INSR	.|.	exonic|exonic	INSR|INSR	.|.	exonic	INSR	Y	synonymous_variant|synonymous_variant|non_coding_transcript_exon_variant|non_coding_transcript_exon_variant	LOW|LOW|MODIFIER|MODIFIER	INSR|INSR|INSR|INSR	ENSG00000171105|ENSG00000171105|ENSG00000171105|ENSG00000171105	.	.	.	synonymous_variant|synonymous_variant	LOW|LOW	INSR|INSR	INSR|INSR	.	.	.	rs1337155856	INSR	.	.	7.83	noncoding	1.20096e-05	.	.	.	299	6	.	.	.	.	13.0418	8.23359	.	.	.	UKBB
19:7122951	t	c	1.15e-05	5.91978	0.94141	37.2248	1.23657	0	0	1	INSR	Likely benign	NM_000208.4(INSR):c.3297G>A (p.Thr1099=)	19	7122951	7122951	C	T	exonic|exonic	INSR|INSR	.|.	exonic|exonic	INSR|INSR	.|.	exonic	INSR	Y	synonymous_variant|synonymous_variant|non_coding_transcript_exon_variant|non_coding_transcript_exon_variant	LOW|LOW|MODIFIER|MODIFIER	INSR|INSR|INSR|INSR	ENSG00000171105|ENSG00000171105|ENSG00000171105|ENSG00000171105	.	.	.	synonymous_variant|synonymous_variant	LOW|LOW	INSR|INSR	INSR|INSR	.	.	.	rs781555854	INSR	.	.	1.949	noncoding	1.67352e-05	.	.	.	299	6	.	.	.	.	8.07262	8.87035	.	.	.	UKBB
19:7125267	t	c	0.000225125	0.591319	0.328698	1.06377	1.09963	0	1	0	INSR	Likely benign	NM_000208.4(INSR):c.3258+16G>A	19	7125267	7125267	C	T	intronic|intronic	INSR|INSR	.|.	intronic|intronic	INSR|INSR	.|.	intronic	INSR	Y	intron_variant|intron_variant|intron_variant|upstream_gene_variant	MODIFIER|MODIFIER|MODIFIER|MODIFIER	INSR|INSR|INSR|INSR	ENSG00000171105|ENSG00000171105|ENSG00000171105|ENSG00000171105	.	.	.	intron_variant|intron_variant	MODIFIER|MODIFIER	INSR|INSR	INSR|INSR	.	.	.	rs372761756	INSR	.	.	0.022	noncoding	4.29681e-06	.	.	.	125	5	.	.	.	.	0.0801352	0.112521	.	.	.	UKBB
19:7125348	c	g	0.000894504	0.514376	0.360612	0.733705	3.6119	0	1	0	INSR	Uncertain significance	NM_000208.4(INSR):c.3193C>G (p.Leu1065Val)	19	7125348	7125348	G	C	exonic|exonic	INSR|INSR	.|.	exonic|exonic	INSR|INSR	.|.	exonic	INSR	Y	sequence_feature|missense_variant|sequence_feature|missense_variant|non_coding_transcript_exon_variant|upstream_gene_variant	LOW|MODERATE|LOW|MODERATE|MODIFIER|MODIFIER	INSR|INSR|INSR|INSR|INSR|INSR	ENSG00000171105|ENSG00000171105|ENSG00000171105|ENSG00000171105|ENSG00000171105|ENSG00000171105	.	.	.	missense_variant|missense_variant	MODERATE|MODERATE	INSR|INSR	INSR|INSR	.	.	.	rs56395521	INSR	.	.	18.02	missense_variant	0.0933214	.	.	.	.	.	.	.	.	.	1.53244	1.94432	.	.	.	UKBB
19:7125367	t	c	0.000109805	0.420841	0.123021	1.43965	0.775208	0	1	0	INSR	Likely benign	NM_000208.4(INSR):c.3174G>A (p.Thr1058=)	19	7125367	7125367	C	T	exonic|exonic	INSR|INSR	.|.	exonic|exonic	INSR|INSR	.|.	exonic	INSR	Y	synonymous_variant|synonymous_variant|non_coding_transcript_exon_variant|upstream_gene_variant	LOW|LOW|MODIFIER|MODIFIER	INSR|INSR|INSR|INSR	ENSG00000171105|ENSG00000171105|ENSG00000171105|ENSG00000171105	.	.	.	synonymous_variant|synonymous_variant	LOW|LOW	INSR|INSR	INSR|INSR	.	.	.	rs141582849	INSR	.	.	0.349	noncoding	4.20703e-14	.	.	.	.	.	.	.	.	.	0.0586297	0.0921091	.	.	.	UKBB
19:7125383	t	c	4.32e-05	1.02963	0.304305	3.4838	0.0165541	0	0	1	INSR	Uncertain significance	NM_000208.4(INSR):c.3158G>A (p.Arg1053His)	19	7125383	7125383	C	T	exonic|exonic	INSR|INSR	.|.	exonic|exonic	INSR|INSR	.|.	exonic	INSR	Y	missense_variant|missense_variant|non_coding_transcript_exon_variant|upstream_gene_variant	MODERATE|MODERATE|MODIFIER|MODIFIER	INSR|INSR|INSR|INSR	ENSG00000171105|ENSG00000171105|ENSG00000171105|ENSG00000171105	.	.	.	missense_variant|missense_variant	MODERATE|MODERATE	INSR|INSR	INSR|INSR	.	.	.	rs748109926	INSR	.	.	20.8	missense_variant	0.203948	.	.	.	.	.	.	.	.	.	2.13961	2.40837	.	.	.	UKBB
19:7125430	t	c	1.9e-05	3.84549	0.765251	19.3241	0.9914	0	0	1	INSR	Uncertain significance	NM_000208.4(INSR):c.3111G>A (p.Val1037=)	19	7125430	7125430	C	T	exonic|exonic	INSR|INSR	.|.	exonic|exonic	INSR|INSR	.|.	exonic	INSR	Y	synonymous_variant|synonymous_variant|upstream_gene_variant|upstream_gene_variant	LOW|LOW|MODIFIER|MODIFIER	INSR|INSR|INSR|INSR	ENSG00000171105|ENSG00000171105|ENSG00000171105|ENSG00000171105	.	.	.	synonymous_variant|synonymous_variant	LOW|LOW	INSR|INSR	INSR|INSR	.	.	.	rs761203697	INSR	.	.	2.781	noncoding	2.75169e-14	.	.	.	.	.	.	.	.	.	16.2989	9.17228	.	.	.	UKBB
19:7125439	a	g	2.53e-05	4.14706	0.686402	25.0555	0.916497	0	0	1	INSR	Likely benign	NM_000208.4(INSR):c.3102C>T (p.Phe1034=)	19	7125439	7125439	G	A	exonic|exonic	INSR|INSR	.|.	exonic|exonic	INSR|INSR	.|.	exonic	INSR	Y	synonymous_variant|synonymous_variant|upstream_gene_variant|upstream_gene_variant	LOW|LOW|MODIFIER|MODIFIER	INSR|INSR|INSR|INSR	ENSG00000171105|ENSG00000171105|ENSG00000171105|ENSG00000171105	.	.	.	synonymous_variant|synonymous_variant	LOW|LOW	INSR|INSR	INSR|INSR	.	.	.	rs143521418	INSR	.	.	0.445	noncoding	2.84069e-14	.	.	.	.	.	.	.	.	.	13.3452	8.08559	.	.	.	UKBB
19:7125499	a	g	2.85e-05	2.98918	0.730057	12.2391	0.893129	0	0	1	INSR	Uncertain significance	NM_000208.4(INSR):c.3042C>T (p.Asp1014=)	19	7125499	7125499	G	A	exonic|exonic	INSR|INSR	.|.	exonic|exonic	INSR|INSR	.|.	exonic	INSR	Y	sequence_feature|synonymous_variant|sequence_feature|synonymous_variant|upstream_gene_variant|upstream_gene_variant	LOW|LOW|LOW|LOW|MODIFIER|MODIFIER	INSR|INSR|INSR|INSR|INSR|INSR	ENSG00000171105|ENSG00000171105|ENSG00000171105|ENSG00000171105|ENSG00000171105|ENSG00000171105	.	.	.	synonymous_variant|synonymous_variant	LOW|LOW	INSR|INSR	INSR|INSR	.	.	.	rs369686949	INSR	.	.	7.3	noncoding	9.63144e-09	.	.	.	217	6	.	.	.	.	17.358	9.34781	.	.	.	UKBB
19:7126621	a	g	3.69e-05	2.04848	0.427952	9.80551	0.432621	0	0	1	INSR	Likely benign	NM_000208.4(INSR):c.2976C>T (p.Tyr992=)	19	7126621	7126621	G	A	exonic|exonic	INSR|INSR	.|.	exonic|exonic	INSR|INSR	.|.	exonic	INSR	Y	sequence_feature|synonymous_variant|sequence_feature|synonymous_variant|upstream_gene_variant|upstream_gene_variant	MODERATE|LOW|MODERATE|LOW|MODIFIER|MODIFIER	INSR|INSR|INSR|INSR|INSR|INSR	ENSG00000171105|ENSG00000171105|ENSG00000171105|ENSG00000171105|ENSG00000171105|ENSG00000171105	.	.	.	synonymous_variant|synonymous_variant	LOW|LOW	INSR|INSR	INSR|INSR	.	.	.	rs191756282	INSR	.	.	0.089	noncoding	2.79723e-14	KAP1;SETDB1	595;273	HEK293;U2OS	214	2	.	.	.	.	7.48873	9.11194	.	.	.	UKBB
19:7126627	t	c	0.000154813	1.18875	0.703013	2.01009	0.285084	0	0	1	INSR	Conflicting interpretations of pathogenicity	NM_000208.4(INSR):c.2970G>A (p.Pro990=)	19	7126627	7126627	C	T	exonic|exonic	INSR|INSR	.|.	exonic|exonic	INSR|INSR	.|.	exonic	INSR	Y	synonymous_variant|synonymous_variant|upstream_gene_variant|upstream_gene_variant	LOW|LOW|MODIFIER|MODIFIER	INSR|INSR|INSR|INSR	ENSG00000171105|ENSG00000171105|ENSG00000171105|ENSG00000171105	.	.	.	synonymous_variant|synonymous_variant	LOW|LOW	INSR|INSR	INSR|INSR	.	.	.	rs41304772	INSR	.	.	0.205	noncoding	2.70996e-14	KAP1;SETDB1	595;273	HEK293;U2OS	214	2	.	.	.	.	7.49869	8.95813	.	.	.	UKBB
19:7126637	a	g	1.56e-05	1.55831	0.205471	11.8183	0.175354	0	0	1	INSR	Uncertain significance	NM_000208.4(INSR):c.2960C>T (p.Pro987Leu)	19	7126637	7126637	G	A	exonic|exonic	INSR|INSR	.|.	exonic|exonic	INSR|INSR	.|.	exonic	INSR	Y	missense_variant|missense_variant|upstream_gene_variant|upstream_gene_variant	MODERATE|MODERATE|MODIFIER|MODIFIER	INSR|INSR|INSR|INSR	ENSG00000171105|ENSG00000171105|ENSG00000171105|ENSG00000171105	.	.	.	missense_variant|missense_variant	MODERATE|MODERATE	INSR|INSR	INSR|INSR	.	.	.	rs866193541	INSR	.	.	23.2	missense_variant	0.825913	KAP1;SETDB1	595;273	HEK293;U2OS	214	2	.	.	.	.	3.57996	3.31078	.	.	.	UKBB
19:7126665	a	g	0.000101385	1.0847	0.647288	1.81769	0.120617	0	1	0	INSR	Likely benign	NM_000208.4(INSR):c.2946-14T>C	19	7126665	7126665	A	G	intronic|intronic	INSR|INSR	.|.	intronic|intronic	INSR|INSR	.|.	intronic	INSR	Y	intron_variant|intron_variant|upstream_gene_variant|upstream_gene_variant	MODIFIER|MODIFIER|MODIFIER|MODIFIER	INSR|INSR|INSR|INSR	ENSG00000171105|ENSG00000171105|ENSG00000171105|ENSG00000171105	.	.	.	intron_variant|intron_variant	MODIFIER|MODIFIER	INSR|INSR	INSR|INSR	.	.	.	rs138585749	INSR	.	.	0.079	noncoding	3.11444e-14	KAP1;SETDB1	595;273	HEK293;U2OS	214	2	.	.	.	.	2.56602	8.39353	.	.	.	UKBB
19:7128944	t	c	1.1e-05	2.93615	0.567254	15.1978	0.700929	0	0	1	INSR	Uncertain significance	NM_000208.4(INSR):c.2853G>A (p.Pro951=)	19	7128944	7128944	C	T	exonic|exonic	INSR|INSR	.|.	exonic|exonic	INSR|INSR	.|.	exonic	INSR	Y	synonymous_variant|synonymous_variant|upstream_gene_variant	LOW|LOW|MODIFIER	INSR|INSR|INSR	ENSG00000171105|ENSG00000171105|ENSG00000171105	.	.	.	synonymous_variant|synonymous_variant	LOW|LOW	INSR|INSR	INSR|INSR	.	.	.	rs200564313	INSR	.	.	7.548	noncoding	1.30905e-11	.	.	.	.	.	.	.	.	.	15.9536	9.07617	.	.	.	UKBB
19:7128949	t	c	1.66e-05	3.91024	0.783187	19.5228	1.01547	0	0	1	INSR	Uncertain significance	NM_000208.4(INSR):c.2848G>A (p.Val950Ile)	19	7128949	7128949	C	T	exonic|exonic	INSR|INSR	.|.	exonic|exonic	INSR|INSR	.|.	exonic	INSR	Y	missense_variant|missense_variant|upstream_gene_variant	MODERATE|MODERATE|MODIFIER	INSR|INSR|INSR	ENSG00000171105|ENSG00000171105|ENSG00000171105	.	.	.	missense_variant|missense_variant	MODERATE|MODERATE	INSR|INSR	INSR|INSR	.	.	.	rs139944962	INSR	.	.	19.19	missense_variant	0.318038	.	.	.	.	.	.	.	.	.	2.38745	2.69272	.	.	.	UKBB
19:7132154	a	t	0.000111561	0.945823	0.29798	3.00215	0.0339991	0	0	1	INSR	Uncertain significance	NM_000208.4(INSR):c.2842+4A>T	19	7132154	7132154	T	A	intronic|intronic	INSR|INSR	.|.	intronic|intronic	INSR|INSR	.|.	intronic	INSR	Y	splice_region_variant&intron_variant|splice_region_variant&intron_variant	LOW|LOW	INSR|INSR	ENSG00000171105|ENSG00000171105	.	.	.	splice_region_variant&intron_variant|splice_region_variant&intron_variant	LOW|LOW	INSR|INSR	INSR|INSR	.	.	.	rs369081376	INSR	.	.	20.1	noncoding	2.66458e-12	.	.	.	124	2	.	.	.	.	19.5019	9.68685	.	.	.	UKBB
19:7132171	a	g	0.000223216	1.07423	0.544262	2.12023	0.0775341	0	0	1	INSR	Conflicting interpretations of pathogenicity	NM_000208.4(INSR):c.2829C>T (p.Tyr943=)	19	7132171	7132171	G	A	exonic|exonic	INSR|INSR	.|.	exonic|exonic	INSR|INSR	.|.	exonic	INSR	Y	synonymous_variant|synonymous_variant	LOW|LOW	INSR|INSR	ENSG00000171105|ENSG00000171105	.	.	.	synonymous_variant|synonymous_variant	LOW|LOW	INSR|INSR	INSR|INSR	.	.	.	rs376766937	INSR	.	.	0.05	noncoding	9.56723e-13	.	.	.	124	2	.	.	.	.	8.60109	5.42968	.	.	.	UKBB
19:7132207	t	c	1.57e-05	0.695726	0.272726	1.7748	0.349013	0	1	0	INSR	Conflicting interpretations of pathogenicity	NM_000208.4(INSR):c.2793G>A (p.Ala931=)	19	7132207	7132207	C	T	exonic|exonic	INSR|INSR	.|.	exonic|exonic	INSR|INSR	.|.	exonic	INSR	Y	synonymous_variant|synonymous_variant	LOW|LOW	INSR|INSR	ENSG00000171105|ENSG00000171105	.	.	.	synonymous_variant|synonymous_variant	LOW|LOW	INSR|INSR	INSR|INSR	.	.	.	rs111502197	INSR	.	.	0.397	noncoding	2.38263e-13	.	.	.	124	2	.	.	.	.	12.4647	6.86452	.	.	.	UKBB
19:7132233	t	c	5.46e-05	10.1675	1.2498	82.7166	1.52115	0	0	1	INSR	Uncertain significance	NM_000208.4(INSR):c.2767G>A (p.Val923Met)	19	7132233	7132233	C	T	exonic|exonic	INSR|INSR	.|.	exonic|exonic	INSR|INSR	.|.	exonic	INSR	Y	missense_variant|missense_variant	MODERATE|MODERATE	INSR|INSR	ENSG00000171105|ENSG00000171105	.	.	.	missense_variant|missense_variant	MODERATE|MODERATE	INSR|INSR	INSR|INSR	.	.	.	rs760156961	INSR	.	.	26.1	missense_variant	0.985001	.	.	.	124	2	.	.	.	.	13.985	16.1992	.	.	.	UKBB
19:7132234	a	g	3.39e-05	4.67299	0.422589	51.6741	0.680686	0	0	1	INSR	Likely benign	NM_000208.4(INSR):c.2766C>T (p.Ser922=)	19	7132234	7132234	G	A	exonic|exonic	INSR|INSR	.|.	exonic|exonic	INSR|INSR	.|.	exonic	INSR	Y	synonymous_variant|synonymous_variant	LOW|LOW	INSR|INSR	ENSG00000171105|ENSG00000171105	.	.	.	synonymous_variant|synonymous_variant	LOW|LOW	INSR|INSR	INSR|INSR	.	.	.	rs145713001	INSR	.	.	5.15	noncoding	1.59167e-13	.	.	.	124	2	.	.	.	.	14.6271	8.0697	.	.	.	UKBB
19:7132246	t	c	1.74e-05	1.05802	0.267368	4.18676	0.0287242	0	0	1	INSR	Likely benign	NM_000208.4(INSR):c.2754G>A (p.Pro918=)	19	7132246	7132246	C	T	exonic|exonic	INSR|INSR	.|.	exonic|exonic	INSR|INSR	.|.	exonic	INSR	Y	sequence_feature|synonymous_variant|sequence_feature|synonymous_variant	LOW|LOW|LOW|LOW	INSR|INSR|INSR|INSR	ENSG00000171105|ENSG00000171105|ENSG00000171105|ENSG00000171105	.	.	.	synonymous_variant|synonymous_variant	LOW|LOW	INSR|INSR	INSR|INSR	.	.	.	rs148994508	INSR	.	.	1.34	noncoding	1.23587e-13	.	.	.	124	2	.	.	.	.	3.33897	1.79338	.	.	.	UKBB
19:7132264	t	c	7.63e-05	0.714266	0.384331	1.32744	0.541816	0	1	0	INSR	Conflicting interpretations of pathogenicity	NM_000208.4(INSR):c.2736G>A (p.Arg912=)	19	7132264	7132264	C	T	exonic|exonic	INSR|INSR	.|.	exonic|exonic	INSR|INSR	.|.	exonic	INSR	Y	synonymous_variant|synonymous_variant	LOW|LOW	INSR|INSR	ENSG00000171105|ENSG00000171105	.	.	.	synonymous_variant|synonymous_variant	LOW|LOW	INSR|INSR	INSR|INSR	.	.	.	rs147125937	INSR	.	.	8.89	noncoding	2.34853e-13	.	.	.	.	.	.	.	.	.	19.824	9.56041	.	.	.	UKBB
19:7132282	a	g	0.000398301	0.858473	0.658115	1.11983	0.584192	0	1	0	INSR	Benign	NM_000208.4(INSR):c.2718T>C (p.Ala906=)	19	7132282	7132282	A	G	exonic|exonic	INSR|INSR	.|.	exonic|exonic	INSR|INSR	.|.	exonic	INSR	Y	synonymous_variant|synonymous_variant	LOW|LOW	INSR|INSR	ENSG00000171105|ENSG00000171105	.	.	.	synonymous_variant|synonymous_variant	LOW|LOW	INSR|INSR	INSR|INSR	.	.	.	rs2229433	INSR	.	.	3.904	noncoding	1.42069e-13	.	.	.	.	.	.	.	.	.	8.13314	4.40505	.	.	.	UKBB
19:7132302	t	c	4.97e-06	0.085452	0.00591363	1.23478	1.14862	0	1	0	INSR	Uncertain significance	NM_000208.4(INSR):c.2698G>A (p.Val900Ile)	19	7132302	7132302	C	T	exonic|exonic	INSR|INSR	.|.	exonic|exonic	INSR|INSR	.|.	exonic	INSR	Y	missense_variant|missense_variant	MODERATE|MODERATE	INSR|INSR	ENSG00000171105|ENSG00000171105	.	.	.	missense_variant|missense_variant	MODERATE|MODERATE	INSR|INSR	INSR|INSR	.	.	.	rs144029037	INSR	.	.	20.5	missense_variant	0.365678	.	.	.	.	.	.	.	.	.	3.26676	3.84573	.	.	.	UKBB
19:7132322	a	g	0.000455411	1.27749	0.980301	1.66479	1.15596	0	1	0	INSR	Benign	NM_000208.4(INSR):c.2683-5C>T	19	7132322	7132322	G	A	intronic|intronic	INSR|INSR	.|.	intronic|intronic	INSR|INSR	.|.	intronic	INSR	Y	splice_region_variant&intron_variant|splice_region_variant&intron_variant	LOW|LOW	INSR|INSR	ENSG00000171105|ENSG00000171105	.	.	.	splice_region_variant&intron_variant|splice_region_variant&intron_variant	LOW|LOW	INSR|INSR	INSR|INSR	.	.	.	rs41306363	INSR	.	.	5.28	noncoding	4.77916e-13	.	.	.	.	.	.	.	.	.	9.33489	5.91577	.	.	.	UKBB
19:7141668	c	g	0.000180519	1.27099	0.787239	2.05202	0.485984	0	0	1	INSR	Benign	NM_000208.4(INSR):c.2682+9C>G	19	7141668	7141668	G	C	intronic|intronic	INSR|INSR	.|.	intronic|intronic	INSR|INSR	.|.	intronic	INSR	Y	intron_variant|intron_variant|non_coding_transcript_exon_variant	MODIFIER|MODIFIER|MODIFIER	INSR|INSR|INSR	ENSG00000171105|ENSG00000171105|ENSG00000171105	.	.	.	intron_variant|intron_variant	MODIFIER|MODIFIER	INSR|INSR	INSR|INSR	.	.	.	rs41398545	INSR	.	.	3.677	noncoding	1.80515e-10	JUND	387	K562	.	.	.	.	.	.	8.35904	8.22003	.	.	.	UKBB
19:7141670	a	g	0.000137836	1.69673	0.805971	3.57194	0.785686	0	0	1	INSR	Uncertain significance	NM_000208.4(INSR):c.2682+7C>T	19	7141670	7141670	G	A	intronic|intronic	INSR|INSR	.|.	intronic|intronic	INSR|INSR	.|.	intronic	INSR	Y	splice_region_variant&intron_variant|splice_region_variant&intron_variant|non_coding_transcript_exon_variant	LOW|LOW|MODIFIER	INSR|INSR|INSR	ENSG00000171105|ENSG00000171105|ENSG00000171105	.	.	.	splice_region_variant&intron_variant|splice_region_variant&intron_variant	LOW|LOW	INSR|INSR	INSR|INSR	.	.	.	rs200618148	INSR	.	.	0.024	noncoding	1.79986e-10	JUND	387	K562	.	.	.	.	.	.	2.59207	6.72911	.	.	.	UKBB
19:7141694	a	g	0.000422362	0.676042	0.428277	1.06714	1.03245	0	1	0	INSR	Uncertain significance	NM_000208.4(INSR):c.2665C>T (p.Arg889Trp)	19	7141694	7141694	G	A	exonic|exonic	INSR|INSR	.|.	exonic|exonic	INSR|INSR	.|.	exonic	INSR	Y	missense_variant|missense_variant|non_coding_transcript_exon_variant	MODERATE|MODERATE|MODIFIER	INSR|INSR|INSR	ENSG00000171105|ENSG00000171105|ENSG00000171105	.	.	.	missense_variant|missense_variant	MODERATE|MODERATE	INSR|INSR	INSR|INSR	.	.	.	rs76077021	INSR	.	.	24.3	missense_variant	0.262495	JUND	387	K562	.	.	.	.	.	.	2.67186	3.16433	.	.	.	UKBB
19:7141763	t	c	0.000137711	1.45078	0.611363	3.44273	0.399354	0	0	1	INSR	Uncertain significance	NM_000208.4(INSR):c.2596G>A (p.Val866Ile)	19	7141763	7141763	C	T	exonic|exonic	INSR|INSR	.|.	exonic|exonic	INSR|INSR	.|.	exonic	INSR	Y	missense_variant|missense_variant|non_coding_transcript_exon_variant	MODERATE|MODERATE|MODIFIER	INSR|INSR|INSR	ENSG00000171105|ENSG00000171105|ENSG00000171105	.	.	.	missense_variant|missense_variant	MODERATE|MODERATE	INSR|INSR	INSR|INSR	.	.	.	rs200110540	INSR	.	.	0.399	missense_variant	0.00244553	JUND	387	K562	128	5	.	.	.	.	0.0559528	0.082782	.	.	.	UKBB
19:7141784	a	g	3.68e-05	1.5496	0.665804	3.60658	0.509339	0	0	1	INSR	Likely benign	NM_000208.4(INSR):c.2575C>T (p.His859Tyr)	19	7141784	7141784	G	A	exonic|exonic	INSR|INSR	.|.	exonic|exonic	INSR|INSR	.|.	exonic	INSR	Y	missense_variant|missense_variant|non_coding_transcript_exon_variant	MODERATE|MODERATE|MODIFIER	INSR|INSR|INSR	ENSG00000171105|ENSG00000171105|ENSG00000171105	.	.	.	missense_variant|missense_variant	MODERATE|MODERATE	INSR|INSR	INSR|INSR	.	.	.	rs149536206	INSR	.	.	15.44	missense_variant	0.0925978	JUND	387	K562	128	5	.	.	.	.	1.519	1.86029	.	.	.	UKBB
19:7141786	a	g	0.000378963	1.10506	0.678317	1.80028	0.162285	0	1	0	INSR	Uncertain significance	NM_000208.4(INSR):c.2573C>T (p.Thr858Met)	19	7141786	7141786	G	A	exonic|exonic	INSR|INSR	.|.	exonic|exonic	INSR|INSR	.|.	exonic	INSR	Y	sequence_feature|missense_variant|sequence_feature|missense_variant|non_coding_transcript_exon_variant	LOW|MODERATE|LOW|MODERATE|MODIFIER	INSR|INSR|INSR|INSR|INSR	ENSG00000171105|ENSG00000171105|ENSG00000171105|ENSG00000171105|ENSG00000171105	.	.	.	missense_variant|missense_variant	MODERATE|MODERATE	INSR|INSR	INSR|INSR	.	.	.	rs201466857	INSR	.	.	23.3	missense_variant	0.854292	JUND	387	K562	128	5	.	.	.	.	4.00865	3.85316	.	.	.	UKBB
19:7142970	c	g	0.000556697	0.78836	0.515645	1.20531	0.564793	0	1	0	INSR	Conflicting interpretations of pathogenicity	NM_000208.4(INSR):c.2388G>C (p.Arg796Ser)	19	7142970	7142970	C	G	exonic|exonic	INSR|INSR	.|.	exonic|exonic	INSR|INSR	.|.	exonic	INSR	Y	missense_variant|missense_variant|non_coding_transcript_exon_variant	MODERATE|MODERATE|MODIFIER	INSR|INSR|INSR	ENSG00000171105|ENSG00000171105|ENSG00000171105	.	.	.	missense_variant|missense_variant	MODERATE|MODERATE	INSR|INSR	INSR|INSR	.	.	.	rs78433961	INSR	.	.	9.895	missense_variant	0.00687283	SRF	187	GM12878	.	.	.	.	.	.	0.453703	0.595899	.	.	.	UKBB
19:7142982	t	c	1.03e-05	0.746097	0.0157894	35.2553	0.0547284	0	0	1	INSR	Likely benign	NM_000208.4(INSR):c.2376G>A (p.Pro792=)	19	7142982	7142982	C	T	exonic|exonic	INSR|INSR	.|.	exonic|exonic	INSR|INSR	.|.	exonic	INSR	Y	synonymous_variant|synonymous_variant|non_coding_transcript_exon_variant	LOW|LOW|MODIFIER	INSR|INSR|INSR	ENSG00000171105|ENSG00000171105|ENSG00000171105	.	.	.	synonymous_variant|synonymous_variant	LOW|LOW	INSR|INSR	INSR|INSR	.	.	.	rs529869522	INSR	.	.	0.056	noncoding	4.06522e-10	SRF	187	GM12878	.	.	.	.	.	.	0.377818	3.86572	.	.	.	UKBB
19:7142988	t	c	0.000461708	0.947432	0.753574	1.19116	0.191316	0	1	0	INSR	Benign	NM_000208.4(INSR):c.2370G>A (p.Thr790=)	19	7142988	7142988	C	T	exonic|exonic	INSR|INSR	.|.	exonic|exonic	INSR|INSR	.|.	exonic	INSR	Y	synonymous_variant|synonymous_variant|non_coding_transcript_exon_variant	LOW|LOW|MODIFIER	INSR|INSR|INSR	ENSG00000171105|ENSG00000171105|ENSG00000171105	.	.	.	synonymous_variant|synonymous_variant	LOW|LOW	INSR|INSR	INSR|INSR	.	.	.	rs16994210	INSR	.	.	0.07	noncoding	4.19861e-10	SRF	187	GM12878	.	.	.	.	.	.	0.136589	2.59565	.	.	.	UKBB
19:7143003	t	c	0.000280458	1.32366	0.859177	2.03925	0.691436	0	0	1	INSR	Conflicting interpretations of pathogenicity	NM_000208.4(INSR):c.2355G>A (p.Ser785=)	19	7143003	7143003	C	T	exonic|exonic	INSR|INSR	.|.	exonic|exonic	INSR|INSR	.|.	exonic	INSR	Y	synonymous_variant|synonymous_variant|non_coding_transcript_exon_variant	LOW|LOW|MODIFIER	INSR|INSR|INSR	ENSG00000171105|ENSG00000171105|ENSG00000171105	.	.	.	synonymous_variant|synonymous_variant	LOW|LOW	INSR|INSR	INSR|INSR	.	.	.	rs148137322	INSR	.	.	0.044	noncoding	3.19762e-10	SRF	187	GM12878	.	.	.	.	.	.	1.20544	5.09997	.	.	.	UKBB
19:7143063	a	g	0.000718138	1.09428	0.814266	1.4706	0.259637	0	1	0	INSR	Conflicting interpretations of pathogenicity	NM_000208.4(INSR):c.2295C>T (p.Gly765=)	19	7143063	7143063	G	A	exonic|exonic	INSR|INSR	.|.	exonic|exonic	INSR|INSR	.|.	exonic	INSR	Y	synonymous_variant|synonymous_variant|upstream_gene_variant	LOW|LOW|MODIFIER	INSR|INSR|INSR	ENSG00000171105|ENSG00000171105|ENSG00000171105	.	.	.	synonymous_variant|synonymous_variant	LOW|LOW	INSR|INSR	INSR|INSR	.	.	.	rs142654992	INSR	.	.	0.159	noncoding	6.73607e-14	.	.	.	.	.	.	.	.	.	3.96286	2.6744	.	.	.	UKBB
19:7143065	t	c	2.01e-05	4.4269	0.989725	19.8009	1.28735	0	0	1	INSR	Uncertain significance	NM_000208.4(INSR):c.2293G>A (p.Gly765Ser)	19	7143065	7143065	C	T	exonic|exonic	INSR|INSR	.|.	exonic|exonic	INSR|INSR	.|.	exonic	INSR	Y	missense_variant|missense_variant|upstream_gene_variant	MODERATE|MODERATE|MODIFIER	INSR|INSR|INSR	ENSG00000171105|ENSG00000171105|ENSG00000171105	.	.	.	missense_variant|missense_variant	MODERATE|MODERATE	INSR|INSR	INSR|INSR	.	.	.	rs146698985	INSR	.	.	4.204	missense_variant	0.0134472	.	.	.	.	.	.	.	.	.	0.746332	0.806711	.	.	.	UKBB
19:7143078	t	c	7.47e-05	1.41143	0.584953	3.40561	0.3534	0	0	1	INSR	Uncertain significance	NM_000208.4(INSR):c.2280A>G (p.Lys760=)	19	7143078	7143078	T	C	exonic|exonic	INSR|INSR	.|.	exonic|exonic	INSR|INSR	.|.	exonic	INSR	Y	synonymous_variant|synonymous_variant|upstream_gene_variant	LOW|LOW|MODIFIER	INSR|INSR|INSR	ENSG00000171105|ENSG00000171105|ENSG00000171105	.	.	.	synonymous_variant|synonymous_variant	LOW|LOW	INSR|INSR	INSR|INSR	.	.	.	rs373695282	INSR	.	.	0.791	noncoding	3.89392e-13	.	.	.	.	.	.	.	.	.	11.5823	7.17733	.	.	.	UKBB
19:7150501	a	g	2.73e-05	1.24995	0.415765	3.75781	0.160459	0	0	1	INSR	Conflicting interpretations of pathogenicity	NM_000208.4(INSR):c.2263C>T (p.Pro755Ser)	19	7150501	7150501	G	A	exonic	INSR	.	exonic	INSR	.	exonic	INSR	Y	missense_variant|intron_variant|downstream_gene_variant	MODERATE|MODIFIER|MODIFIER	INSR|INSR|INSR	ENSG00000171105|ENSG00000171105|ENSG00000171105	.	.	.	missense_variant|intron_variant	MODERATE|MODIFIER	INSR|INSR	INSR|INSR	.	.	.	rs148838377	INSR	.	.	0.003	missense_variant	0.00241605	CTCF	125	H1-hESC	245	26	.	.	.	.	0.0133078	0.0143903	.	.	.	UKBB
19:7150508	c	g	0.000277505	0.952943	0.548307	1.65619	0.0633857	0	1	0	INSR	Conflicting interpretations of pathogenicity	NM_000208.4(INSR):c.2256C>G (p.Ala752=)	19	7150508	7150508	G	C	exonic	INSR	.	exonic	INSR	.	exonic	INSR	Y	synonymous_variant|intron_variant|downstream_gene_variant	LOW|MODIFIER|MODIFIER	INSR|INSR|INSR	ENSG00000171105|ENSG00000171105|ENSG00000171105	.	.	.	synonymous_variant|intron_variant	LOW|MODIFIER	INSR|INSR	INSR|INSR	.	.	.	rs376497490	INSR	.	.	0.138	noncoding	5.78682e-05	CTCF	125	H1-hESC	245	26	.	.	.	.	1.54703	11.6927	.	.	.	UKBB
19:7152840	t	g	0.000397071	0.971805	0.569892	1.65716	0.0379623	0	1	0	INSR	Conflicting interpretations of pathogenicity	NM_000208.4(INSR):c.2117C>A (p.Ala706Asp)	19	7152840	7152840	G	T	exonic|exonic	INSR|INSR	.|.	exonic|exonic	INSR|INSR	.|.	exonic	INSR	Y	missense_variant|missense_variant|non_coding_transcript_exon_variant	MODERATE|MODERATE|MODIFIER	INSR|INSR|INSR	ENSG00000171105|ENSG00000171105|ENSG00000171105	.	.	.	missense_variant|missense_variant	MODERATE|MODERATE	INSR|INSR	INSR|INSR	.	.	.	rs142391704	INSR	.	.	11.98	missense_variant	0.00417999	.	.	.	442	28	.	.	.	.	0.514374	0.678126	.	.	.	UKBB
19:7152930	a	g	9.97e-06	2.12081	0.186452	24.1233	0.264002	0	0	1	INSR	Likely benign	NM_000208.4(INSR):c.2030-3C>T	19	7152930	7152930	G	A	intronic|intronic	INSR|INSR	.|.	intronic|intronic	INSR|INSR	.|.	intronic	INSR	Y	splice_region_variant&intron_variant|splice_region_variant&intron_variant|splice_region_variant&intron_variant	LOW|LOW|LOW	INSR|INSR|INSR	ENSG00000171105|ENSG00000171105|ENSG00000171105	.	.	.	splice_region_variant&intron_variant|splice_region_variant&intron_variant	LOW|LOW	INSR|INSR	INSR|INSR	.	.	.	rs766758560	INSR	.	.	0.656	noncoding	1	.	.	.	442	28	.	.	.	.	5.35396	11.3705	.	.	.	UKBB
19:7163072	t	c	0.000392431	0.940729	0.730849	1.21088	0.197226	0	1	0	INSR	Benign	NM_000208.4(INSR):c.1989G>A (p.Ala663=)	19	7163072	7163072	C	T	exonic|exonic	INSR|INSR	.|.	exonic|exonic	INSR|INSR	.|.	exonic	INSR	Y	synonymous_variant|synonymous_variant|non_coding_transcript_exon_variant|synonymous_variant	LOW|LOW|MODIFIER|LOW	INSR|INSR|INSR|INSR	ENSG00000171105|ENSG00000171105|ENSG00000171105|ENSG00000171105	.	.	.	synonymous_variant|synonymous_variant	LOW|LOW	INSR|INSR	INSR|INSR	.	.	.	rs36081066	INSR	.	.	2.767	noncoding	1.05782e-12	.	.	.	.	.	.	.	.	.	9.49393	7.13347	.	.	.	UKBB
19:7166350	a	g	3.42e-05	0.244657	0.0346924	1.72536	0.801893	0	1	0	INSR	Conflicting interpretations of pathogenicity	NM_000208.4(INSR):c.1665T>C (p.Ser555=)	19	7166350	7166350	A	G	exonic|exonic	INSR|INSR	.|.	exonic|exonic	INSR|INSR	.|.	exonic	INSR	Y	synonymous_variant|synonymous_variant|non_coding_transcript_exon_variant|synonymous_variant	LOW|LOW|MODIFIER|LOW	INSR|INSR|INSR|INSR	ENSG00000171105|ENSG00000171105|ENSG00000171105|ENSG00000171105	.	.	.	synonymous_variant|synonymous_variant	LOW|LOW	INSR|INSR	INSR|INSR	.	.	.	rs149795690	INSR	.	.	6.397	noncoding	8.09266e-12	.	.	.	.	.	.	.	.	.	14.0508	8.43979	.	.	.	UKBB
19:7166387	a	g	0.000150838	1.26099	0.630184	2.52324	0.290476	0	0	1	INSR	Uncertain significance	NM_000208.4(INSR):c.1628C>T (p.Thr543Met)	19	7166387	7166387	G	A	exonic|exonic	INSR|INSR	.|.	exonic|exonic	INSR|INSR	.|.	exonic	INSR	Y	missense_variant|missense_variant|non_coding_transcript_exon_variant|missense_variant	MODERATE|MODERATE|MODIFIER|MODERATE	INSR|INSR|INSR|INSR	ENSG00000171105|ENSG00000171105|ENSG00000171105|ENSG00000171105	.	.	.	missense_variant|missense_variant	MODERATE|MODERATE	INSR|INSR	INSR|INSR	.	.	.	rs767160876	INSR	.	.	26.7	missense_variant	0.968972	.	.	.	.	.	.	.	.	.	7.39917	6.67396	.	.	.	UKBB
19:7167994	t	c	2.1e-05	2.08381	0.740605	5.86316	0.784627	0	0	1	INSR	Benign	NM_000208.4(INSR):c.1584G>A (p.Leu528=)	19	7167994	7167994	C	T	exonic|exonic	INSR|INSR	.|.	exonic|exonic	INSR|INSR	.|.	exonic	INSR	Y	synonymous_variant|synonymous_variant|non_coding_transcript_exon_variant|upstream_gene_variant	LOW|LOW|MODIFIER|MODIFIER	INSR|INSR|INSR|INSR	ENSG00000171105|ENSG00000171105|ENSG00000171105|ENSG00000171105	.	.	.	synonymous_variant|synonymous_variant	LOW|LOW	INSR|INSR	INSR|INSR	.	.	.	rs145334760	INSR	.	.	7.691	noncoding	1.53157e-11	.	.	.	.	.	.	.	.	.	16.7357	10.0647	.	.	.	UKBB
19:7168012	a	g	1.16e-05	7.88451	1.87795	33.1029	2.31966	0	0	1	INSR	Likely benign	NM_000208.4(INSR):c.1566C>T (p.Pro522=)	19	7168012	7168012	G	A	exonic|exonic	INSR|INSR	.|.	exonic|exonic	INSR|INSR	.|.	exonic	INSR	Y	synonymous_variant|synonymous_variant|non_coding_transcript_exon_variant|upstream_gene_variant	LOW|LOW|MODIFIER|MODIFIER	INSR|INSR|INSR|INSR	ENSG00000171105|ENSG00000171105|ENSG00000171105|ENSG00000171105	.	.	.	synonymous_variant|synonymous_variant	LOW|LOW	INSR|INSR	INSR|INSR	.	.	.	rs546462100	INSR	.	.	1.494	noncoding	1.13983e-11	.	.	.	.	.	.	.	.	.	12.6597	8.51583	.	.	.	UKBB
19:7168028	t	c	9.38e-06	3.6888	0.931268	14.6115	1.20004	0	0	1	INSR	Uncertain significance	NM_000208.4(INSR):c.1550A>G (p.Glu517Gly)	19	7168028	7168028	T	C	exonic|exonic	INSR|INSR	.|.	exonic|exonic	INSR|INSR	.|.	exonic	INSR	Y	missense_variant|missense_variant|non_coding_transcript_exon_variant|upstream_gene_variant	MODERATE|MODERATE|MODIFIER|MODIFIER	INSR|INSR|INSR|INSR	ENSG00000171105|ENSG00000171105|ENSG00000171105|ENSG00000171105	.	.	.	missense_variant|missense_variant	MODERATE|MODERATE	INSR|INSR	INSR|INSR	.	.	.	rs147671523	INSR	.	.	25.5	missense_variant	0.843815	.	.	.	.	.	.	.	.	.	4.55778	4.68053	.	.	.	UKBB
19:7168075	t	c	1.3e-05	2.15933	0.458599	10.1673	0.481223	0	0	1	INSR	Benign	NM_000208.4(INSR):c.1503A>G (p.Lys501=)	19	7168075	7168075	T	C	exonic|exonic	INSR|INSR	.|.	exonic|exonic	INSR|INSR	.|.	exonic	INSR	Y	synonymous_variant|synonymous_variant|non_coding_transcript_exon_variant|upstream_gene_variant	LOW|LOW|MODIFIER|MODIFIER	INSR|INSR|INSR|INSR	ENSG00000171105|ENSG00000171105|ENSG00000171105|ENSG00000171105	.	.	.	synonymous_variant|synonymous_variant	LOW|LOW	INSR|INSR	INSR|INSR	.	.	.	rs9676819	INSR	.	.	8.036	noncoding	1.61298e-11	.	.	.	.	.	.	.	.	.	13.9941	9.47648	.	.	.	UKBB
19:7170587	t	c	3.74e-05	1.24272	0.333453	4.63137	0.127203	0	0	1	INSR	Uncertain significance	NM_000208.4(INSR):c.1433G>A (p.Arg478His)	19	7170587	7170587	C	T	exonic|exonic	INSR|INSR	.|.	exonic|exonic	INSR|INSR	.|.	exonic	INSR	Y	missense_variant|missense_variant|non_coding_transcript_exon_variant|upstream_gene_variant	MODERATE|MODERATE|MODIFIER|MODIFIER	INSR|INSR|INSR|INSR	ENSG00000171105|ENSG00000171105|ENSG00000171105|ENSG00000171105	.	.	.	missense_variant|missense_variant	MODERATE|MODERATE	INSR|INSR	INSR|INSR	.	.	.	rs750676016	INSR	.	.	24.2	missense_variant	0.733581	.	.	.	.	.	.	.	.	.	4.48321	4.87921	.	.	.	UKBB
19:7172355	a	g	0.000258225	1.51847	0.818655	2.81649	0.732359	0	0	1	INSR	Likely benign	NM_000208.4(INSR):c.1203C>T (p.Tyr401=)	19	7172355	7172355	G	A	exonic|exonic	INSR|INSR	.|.	exonic|exonic	INSR|INSR	.|.	exonic	INSR	Y	sequence_feature|synonymous_variant|sequence_feature|synonymous_variant|non_coding_transcript_exon_variant|upstream_gene_variant	MODERATE|LOW|MODERATE|LOW|MODIFIER|MODIFIER	INSR|INSR|INSR|INSR|INSR|INSR	ENSG00000171105|ENSG00000171105|ENSG00000171105|ENSG00000171105|ENSG00000171105|ENSG00000171105	.	.	.	synonymous_variant|synonymous_variant	LOW|LOW	INSR|INSR	INSR|INSR	.	.	.	rs76262811	INSR	.	.	4.979	noncoding	1.28531e-13	.	.	.	.	.	.	.	.	.	15.2225	8.8366	.	.	.	UKBB
19:7172367	a	g	1.66e-05	5.55556	0.736416	41.9115	1.01646	0	0	1	INSR	Likely benign	NM_000208.4(INSR):c.1191C>T (p.Ile397=)	19	7172367	7172367	G	A	exonic|exonic	INSR|INSR	.|.	exonic|exonic	INSR|INSR	.|.	exonic	INSR	Y	synonymous_variant|synonymous_variant|non_coding_transcript_exon_variant|upstream_gene_variant	LOW|LOW|MODIFIER|MODIFIER	INSR|INSR|INSR|INSR	ENSG00000171105|ENSG00000171105|ENSG00000171105|ENSG00000171105	.	.	.	synonymous_variant|synonymous_variant	LOW|LOW	INSR|INSR	INSR|INSR	.	.	.	rs56135071	INSR	.	.	9.999	noncoding	3.16644e-13	.	.	.	.	.	.	.	.	.	17.2424	9.52212	.	.	.	UKBB
19:7172379	t	c	4.49e-06	0.765673	0.196086	2.98978	0.154344	0	0	1	INSR	Conflicting interpretations of pathogenicity	NM_000208.4(INSR):c.1179G>A (p.Gly393=)	19	7172379	7172379	C	T	exonic|exonic	INSR|INSR	.|.	exonic|exonic	INSR|INSR	.|.	exonic	INSR	Y	synonymous_variant|synonymous_variant|non_coding_transcript_exon_variant|upstream_gene_variant	LOW|LOW|MODIFIER|MODIFIER	INSR|INSR|INSR|INSR	ENSG00000171105|ENSG00000171105|ENSG00000171105|ENSG00000171105	.	.	.	synonymous_variant|synonymous_variant	LOW|LOW	INSR|INSR	INSR|INSR	.	.	.	rs140573575	INSR	.	.	1.077	noncoding	3.24361e-13	.	.	.	.	.	.	.	.	.	10.161	7.25046	.	.	.	UKBB
19:7174614	a	g	4.51e-05	1.36465	0.419198	4.44248	0.217814	0	0	1	INSR	Likely benign	NM_000208.4(INSR):c.1092C>T (p.Asn364=)	19	7174614	7174614	G	A	exonic|exonic	INSR|INSR	.|.	exonic|exonic	INSR|INSR	.|.	exonic	INSR	Y	sequence_feature|synonymous_variant|sequence_feature|synonymous_variant|non_coding_transcript_exon_variant	MODERATE|LOW|MODERATE|LOW|MODIFIER	INSR|INSR|INSR|INSR|INSR	ENSG00000171105|ENSG00000171105|ENSG00000171105|ENSG00000171105|ENSG00000171105	.	.	.	synonymous_variant|synonymous_variant	LOW|LOW	INSR|INSR	INSR|INSR	.	.	.	rs779479343	INSR	.	.	4.189	noncoding	9.1011e-12	.	.	.	.	.	.	.	.	.	14.7628	8.87401	.	.	.	UKBB
19:7174650	t	c	3.46e-05	2.49628	0.458131	13.6018	0.537153	0	0	1	INSR	Uncertain significance	NM_000208.4(INSR):c.1056G>A (p.Thr352=)	19	7174650	7174650	C	T	exonic|exonic	INSR|INSR	.|.	exonic|exonic	INSR|INSR	.|.	exonic	INSR	Y	synonymous_variant|synonymous_variant|non_coding_transcript_exon_variant	LOW|LOW|MODIFIER	INSR|INSR|INSR	ENSG00000171105|ENSG00000171105|ENSG00000171105	.	.	.	synonymous_variant|synonymous_variant	LOW|LOW	INSR|INSR	INSR|INSR	.	.	.	rs765176874	INSR	.	.	0.39	noncoding	2.34522e-12	.	.	.	.	.	.	.	.	.	0.109586	0.113056	.	.	.	UKBB
19:7184331	a	g	2.45e-05	1.82376	0.772465	4.30582	0.768785	0	0	1	INSR	Conflicting interpretations of pathogenicity	NM_000208.4(INSR):c.959C>T (p.Thr320Met)	19	7184331	7184331	G	A	exonic|exonic	INSR|INSR	.|.	exonic|exonic	INSR|INSR	.|.	exonic	INSR	Y	missense_variant|missense_variant|non_coding_transcript_exon_variant	MODERATE|MODERATE|MODIFIER	INSR|INSR|INSR	ENSG00000171105|ENSG00000171105|ENSG00000171105	.	.	.	missense_variant|missense_variant	MODERATE|MODERATE	INSR|INSR	INSR|INSR	.	.	.	rs138528064	INSR	.	.	22.7	missense_variant	0.397252	.	.	.	100	2	GH19I007177	Enhancer	ELAVL1;XAB2;KHSRP;ZNF557;MAP2K7;GTF2F1;DENND1C;ARHGEF18;GPR108;EVI5L;STXBP2;INSR;GC19P007214;GC19P007151	90.10;88.10;81.69;80.07;49.26;28.32;15.43;11.14;10.48;10.05;9.74;4.92;0.29;0.29	2.83729	3.19466	.	.	.	UKBB
19:7184381	t	c	0.000368573	0.902398	0.700246	1.16291	0.369064	0	1	0	INSR	Benign	NM_000208.4(INSR):c.909G>A (p.Gln303=)	19	7184381	7184381	C	T	exonic|exonic	INSR|INSR	.|.	exonic|exonic	INSR|INSR	.|.	exonic	INSR	Y	synonymous_variant|synonymous_variant|non_coding_transcript_exon_variant	LOW|LOW|MODIFIER	INSR|INSR|INSR	ENSG00000171105|ENSG00000171105|ENSG00000171105	.	.	.	synonymous_variant|synonymous_variant	LOW|LOW	INSR|INSR	INSR|INSR	.	.	.	rs9282757	INSR	.	.	7.439	noncoding	0.991372	.	.	.	100	2	GH19I007177	Enhancer	ELAVL1;XAB2;KHSRP;ZNF557;MAP2K7;GTF2F1;DENND1C;ARHGEF18;GPR108;EVI5L;STXBP2;INSR;GC19P007214;GC19P007151	90.10;88.10;81.69;80.07;49.26;28.32;15.43;11.14;10.48;10.05;9.74;4.92;0.29;0.29	15.3212	9.92378	.	.	.	UKBB
19:7184409	t	c	6.05e-05	1.31036	0.438172	3.91864	0.201626	0	0	1	INSR	Likely benign	NM_000208.4(INSR):c.881A>G (p.Lys294Arg)	19	7184409	7184409	T	C	exonic|exonic	INSR|INSR	.|.	exonic|exonic	INSR|INSR	.|.	exonic	INSR	Y	missense_variant|missense_variant|non_coding_transcript_exon_variant	MODERATE|MODERATE|MODIFIER	INSR|INSR|INSR	ENSG00000171105|ENSG00000171105|ENSG00000171105	.	.	.	missense_variant|missense_variant	MODERATE|MODERATE	INSR|INSR	INSR|INSR	.	.	.	rs201147780	INSR	.	.	18.54	missense_variant	0.169859	.	.	.	100	2	GH19I007177	Enhancer	ELAVL1;XAB2;KHSRP;ZNF557;MAP2K7;GTF2F1;DENND1C;ARHGEF18;GPR108;EVI5L;STXBP2;INSR;GC19P007214;GC19P007151	90.10;88.10;81.69;80.07;49.26;28.32;15.43;11.14;10.48;10.05;9.74;4.92;0.29;0.29	1.53272	1.762	.	.	.	UKBB
19:7184420	a	g	0.000202191	1.12277	0.747005	1.68756	0.238523	0	1	0	INSR	Benign	NM_000208.4(INSR):c.870C>T (p.His290=)	19	7184420	7184420	G	A	exonic|exonic	INSR|INSR	.|.	exonic|exonic	INSR|INSR	.|.	exonic	INSR	Y	synonymous_variant|synonymous_variant|non_coding_transcript_exon_variant	LOW|LOW|MODIFIER	INSR|INSR|INSR	ENSG00000171105|ENSG00000171105|ENSG00000171105	.	.	.	synonymous_variant|synonymous_variant	LOW|LOW	INSR|INSR	INSR|INSR	.	.	.	rs74483718	INSR	.	.	8.015	noncoding	0.987643	.	.	.	.	.	GH19I007177	Enhancer	ELAVL1;XAB2;KHSRP;ZNF557;MAP2K7;GTF2F1;DENND1C;ARHGEF18;GPR108;EVI5L;STXBP2;INSR;GC19P007214;GC19P007151	90.10;88.10;81.69;80.07;49.26;28.32;15.43;11.14;10.48;10.05;9.74;4.92;0.29;0.29	25.0623	11.0745	.	.	.	UKBB
19:7184583	t	c	7.71e-05	1.14305	0.359623	3.63315	0.0858156	0	0	1	INSR	Pathogenic	NM_000208.4(INSR):c.707A>G (p.His236Arg)	19	7184583	7184583	T	C	exonic|exonic	INSR|INSR	.|.	exonic|exonic	INSR|INSR	.|.	exonic	INSR	Y	missense_variant|missense_variant|non_coding_transcript_exon_variant	MODERATE|MODERATE|MODIFIER	INSR|INSR|INSR	ENSG00000171105|ENSG00000171105|ENSG00000171105	.	.	.	missense_variant|missense_variant	MODERATE|MODERATE	INSR|INSR	INSR|INSR	.	.	.	rs121913145	INSR	.	.	25.2	missense_variant	0.987006	.	.	.	131	3	GH19I007177	Enhancer	ELAVL1;XAB2;KHSRP;ZNF557;MAP2K7;GTF2F1;DENND1C;ARHGEF18;GPR108;EVI5L;STXBP2;INSR;GC19P007214;GC19P007151	90.10;88.10;81.69;80.07;49.26;28.32;15.43;11.14;10.48;10.05;9.74;4.92;0.29;0.29	7.97789	6.33218	.	.	.	UKBB
19:7184600	a	g	0.000112445	0.893865	0.434109	1.84054	0.118787	0	1	0	INSR	Likely benign	NM_000208.4(INSR):c.690C>T (p.Ala230=)	19	7184600	7184600	G	A	exonic|exonic	INSR|INSR	.|.	exonic|exonic	INSR|INSR	.|.	exonic	INSR	Y	synonymous_variant|synonymous_variant|non_coding_transcript_exon_variant	LOW|LOW|MODIFIER	INSR|INSR|INSR	ENSG00000171105|ENSG00000171105|ENSG00000171105	.	.	.	synonymous_variant|synonymous_variant	LOW|LOW	INSR|INSR	INSR|INSR	.	.	.	rs373720760	INSR	.	.	0.793	noncoding	5.61503e-13	.	.	.	131	3	GH19I007177	Enhancer	ELAVL1;XAB2;KHSRP;ZNF557;MAP2K7;GTF2F1;DENND1C;ARHGEF18;GPR108;EVI5L;STXBP2;INSR;GC19P007214;GC19P007151	90.10;88.10;81.69;80.07;49.26;28.32;15.43;11.14;10.48;10.05;9.74;4.92;0.29;0.29	0.752116	0.729632	.	.	.	UKBB
19:7267379	a	g	0.000528833	1.15546	0.902614	1.47914	0.599635	0	1	0	INSR	Benign	NM_000208.4(INSR):c.618C>T (p.Val206=)	19	7267379	7267379	G	A	exonic|exonic	INSR|INSR	.|.	exonic|exonic	INSR|INSR	.|.	exonic	INSR	Y	synonymous_variant|synonymous_variant|non_coding_transcript_exon_variant	LOW|LOW|MODIFIER	INSR|INSR|INSR	ENSG00000171105|ENSG00000171105|ENSG00000171105	.	.	.	synonymous_variant|synonymous_variant	LOW|LOW	INSR|INSR	INSR|INSR	.	.	.	rs56012021	INSR	.	.	0.091	noncoding	8.32233e-14	.	.	.	.	.	.	.	.	.	2.476	1.72127	.	.	.	UKBB
19:7267422	t	c	6.48e-05	1.48899	0.817533	2.71194	0.713993	0	0	1	INSR	Conflicting interpretations of pathogenicity	NM_000208.4(INSR):c.575G>A (p.Gly192Asp)	19	7267422	7267422	C	T	exonic|exonic	INSR|INSR	.|.	exonic|exonic	INSR|INSR	.|.	exonic	INSR	Y	missense_variant|missense_variant|non_coding_transcript_exon_variant	MODERATE|MODERATE|MODIFIER	INSR|INSR|INSR	ENSG00000171105|ENSG00000171105|ENSG00000171105	.	.	.	missense_variant|missense_variant	MODERATE|MODERATE	INSR|INSR	INSR|INSR	.	.	.	rs143919163	INSR	.	.	16.58	missense_variant	0.19206	.	.	.	.	.	.	.	.	.	2.30748	2.75587	.	.	.	UKBB
19:7267508	t	g	2.13e-05	0.573613	0.0713987	4.60838	0.221053	0	0	1	INSR	Conflicting interpretations of pathogenicity	NM_000208.4(INSR):c.489C>A (p.Ile163=)	19	7267508	7267508	G	T	exonic|exonic	INSR|INSR	.|.	exonic|exonic	INSR|INSR	.|.	exonic	INSR	Y	synonymous_variant|synonymous_variant|non_coding_transcript_exon_variant	LOW|LOW|MODIFIER	INSR|INSR|INSR	ENSG00000171105|ENSG00000171105|ENSG00000171105	.	.	.	synonymous_variant|synonymous_variant	LOW|LOW	INSR|INSR	INSR|INSR	.	.	.	rs530955658	INSR	.	.	9.836	noncoding	5.22303e-14	.	.	.	.	.	.	.	.	.	18.1826	9.22254	.	.	.	UKBB
19:7267735	a	g	0.000352258	0.816115	0.578239	1.15185	0.605899	0	1	0	INSR	Benign	NM_000208.4(INSR):c.262T>C (p.Leu88=)	19	7267735	7267735	A	G	exonic|exonic	INSR|INSR	.|.	exonic|exonic	INSR|INSR	.|.	exonic	INSR	Y	sequence_feature|synonymous_variant|sequence_feature|synonymous_variant|non_coding_transcript_exon_variant	LOW|LOW|LOW|LOW|MODIFIER	INSR|INSR|INSR|INSR|INSR	ENSG00000171105|ENSG00000171105|ENSG00000171105|ENSG00000171105|ENSG00000171105	.	.	.	synonymous_variant|synonymous_variant	LOW|LOW	INSR|INSR	INSR|INSR	.	.	.	rs61736580	INSR	.	.	6.483	noncoding	1.19502e-13	.	.	.	.	.	.	.	.	.	14.6054	8.23138	.	.	.	UKBB
19:7267736	a	g	1.83e-05	2.33661	0.257461	21.2061	0.346112	0	0	1	INSR	Uncertain significance	NM_000208.4(INSR):c.261C>T (p.Tyr87=)	19	7267736	7267736	G	A	exonic|exonic	INSR|INSR	.|.	exonic|exonic	INSR|INSR	.|.	exonic	INSR	Y	synonymous_variant|synonymous_variant|non_coding_transcript_exon_variant	LOW|LOW|MODIFIER	INSR|INSR|INSR	ENSG00000171105|ENSG00000171105|ENSG00000171105	.	.	.	synonymous_variant|synonymous_variant	LOW|LOW	INSR|INSR	INSR|INSR	.	.	.	rs145884847	INSR	.	.	7.911	noncoding	1.56381e-13	.	.	.	.	.	.	.	.	.	20.695	9.68865	.	.	.	UKBB
19:7267772	a	g	4.67e-05	1.91765	0.90646	4.05685	1.05271	0	0	1	INSR	Conflicting interpretations of pathogenicity	NM_000208.4(INSR):c.225C>T (p.Asp75=)	19	7267772	7267772	G	A	exonic|exonic	INSR|INSR	.|.	exonic|exonic	INSR|INSR	.|.	exonic	INSR	Y	synonymous_variant|synonymous_variant|non_coding_transcript_exon_variant	LOW|LOW|MODIFIER	INSR|INSR|INSR	ENSG00000171105|ENSG00000171105|ENSG00000171105	.	.	.	synonymous_variant|synonymous_variant	LOW|LOW	INSR|INSR	INSR|INSR	.	.	.	rs41352749	INSR	.	.	9.757	noncoding	3.31681e-13	.	.	.	.	.	.	.	.	.	20.2951	9.74726	.	.	.	UKBB
19:7267773	t	c	1.14e-05	1.84227	0.467474	7.26023	0.417369	0	0	1	INSR	Likely benign	NM_000208.4(INSR):c.224A>G (p.Asp75Gly)	19	7267773	7267773	T	C	exonic|exonic	INSR|INSR	.|.	exonic|exonic	INSR|INSR	.|.	exonic	INSR	Y	missense_variant|missense_variant|non_coding_transcript_exon_variant	MODERATE|MODERATE|MODIFIER	INSR|INSR|INSR	ENSG00000171105|ENSG00000171105|ENSG00000171105	.	.	.	missense_variant|missense_variant	MODERATE|MODERATE	INSR|INSR	INSR|INSR	.	.	.	rs142910337	INSR	.	.	18.34	missense_variant	0.029168	.	.	.	.	.	.	.	.	.	1.13134	1.67448	.	.	.	UKBB
19:7267807	a	g	3.39e-05	2.21134	1.10491	4.42575	1.60258	0	0	1	INSR	Conflicting interpretations of pathogenicity	NM_000208.4(INSR):c.190T>C (p.Leu64=)	19	7267807	7267807	A	G	exonic|exonic	INSR|INSR	.|.	exonic|exonic	INSR|INSR	.|.	exonic	INSR	Y	synonymous_variant|synonymous_variant|non_coding_transcript_exon_variant	LOW|LOW|MODIFIER	INSR|INSR|INSR	ENSG00000171105|ENSG00000171105|ENSG00000171105	.	.	.	synonymous_variant|synonymous_variant	LOW|LOW	INSR|INSR	INSR|INSR	.	.	.	rs144836032	INSR	.	.	2.684	noncoding	3.7337e-13	.	.	.	.	.	.	.	.	.	10.6811	6.61787	.	.	.	UKBB
19:7267846	t	c	8.33e-05	1.57255	0.561864	4.40128	0.410497	0	0	1	INSR	Conflicting interpretations of pathogenicity	NM_000208.4(INSR):c.151G>A (p.Glu51Lys)	19	7267846	7267846	C	T	exonic|exonic	INSR|INSR	.|.	exonic|exonic	INSR|INSR	.|.	exonic	INSR	Y	missense_variant|missense_variant|non_coding_transcript_exon_variant	MODERATE|MODERATE|MODIFIER	INSR|INSR|INSR	ENSG00000171105|ENSG00000171105|ENSG00000171105	.	.	.	missense_variant|missense_variant	MODERATE|MODERATE	INSR|INSR	INSR|INSR	.	.	.	rs140852238	INSR	.	.	22.2	missense_variant	0.26977	.	.	.	.	.	.	.	.	.	2.71328	3.12193	.	.	.	UKBB
19:7267874	a	c	0.000163079	1.308	0.58435	2.92781	0.289375	0	0	1	INSR	Likely benign	NM_000208.4(INSR):c.123G>T (p.Arg41=)	19	7267874	7267874	C	A	exonic|exonic	INSR|INSR	.|.	exonic|exonic	INSR|INSR	.|.	exonic	INSR	Y	synonymous_variant|synonymous_variant|non_coding_transcript_exon_variant	LOW|LOW|MODIFIER	INSR|INSR|INSR	ENSG00000171105|ENSG00000171105|ENSG00000171105	.	.	.	synonymous_variant|synonymous_variant	LOW|LOW	INSR|INSR	INSR|INSR	.	.	.	rs372938158	INSR	.	.	8.608	noncoding	7.77232e-13	.	.	.	.	.	.	.	.	.	15.5497	8.71208	.	.	.	UKBB
19:7293851	a	g	0.000406956	1.24508	0.81246	1.90806	0.502794	0	1	0	INSR	Uncertain significance	NM_000208.4(INSR):c.41T>C (p.Leu14Pro)	19	7293851	7293851	A	G	exonic|exonic	INSR|INSR	.|.	exonic|exonic	INSR|INSR	.|.	exonic	INSR	Y	missense_variant|missense_variant|non_coding_transcript_exon_variant	MODERATE|MODERATE|MODIFIER	INSR|INSR|INSR	ENSG00000171105|ENSG00000171105|ENSG00000171105	.	.	.	missense_variant|missense_variant	MODERATE|MODERATE	INSR|INSR	INSR|INSR	.	.	.	rs745857330	INSR	.	.	24.6	missense_variant	0.865672	CHD1;POLR2A;EGR1;SP1	153;517;153;128	GM12878;GM12878,HepG2;K562;HepG2	945	28	GH19I007293	Promoter/Enhancer	INSR;ZNF557;GC19P007214	550.77;6.49;0.18	3.33811	2.70694	.	.	.	UKBB
19:7293853	c	g	0.000754499	0.96127	0.684967	1.34903	0.086451	0	1	0	INSR	Conflicting interpretations of pathogenicity	NM_000208.4(INSR):c.39G>C (p.Pro13=)	19	7293853	7293853	C	G	exonic|exonic	INSR|INSR	.|.	exonic|exonic	INSR|INSR	.|.	exonic	INSR	Y	synonymous_variant|synonymous_variant|non_coding_transcript_exon_variant	LOW|LOW|MODIFIER	INSR|INSR|INSR	ENSG00000171105|ENSG00000171105|ENSG00000171105	.	.	.	synonymous_variant|synonymous_variant	LOW|LOW	INSR|INSR	INSR|INSR	.	.	.	rs771984795	INSR	.	.	14.53	noncoding	0.00450016	CHD1;POLR2A;EGR1;SP1	153;517;153;128	GM12878;GM12878,HepG2;K562;HepG2	945	28	GH19I007293	Promoter/Enhancer	INSR;ZNF557;GC19P007214	550.77;6.49;0.18	21.4224	23.7303	.	.	.	UKBB
19:7293903	c	g	0.000113243	0.936505	0.478314	1.83361	0.0715017	0	1	0	INSR	Uncertain significance	NM_000208.4(INSR):c.-12G>C	19	7293903	7293903	C	G	UTR5|UTR5	INSR|INSR	.|.	UTR5|UTR5	INSR|INSR	.|.	UTR5	INSR	Y	5_prime_UTR_variant|5_prime_UTR_variant|upstream_gene_variant	MODIFIER|MODIFIER|MODIFIER	INSR|INSR|INSR	ENSG00000171105|ENSG00000171105|ENSG00000171105	.	.	.	5_prime_UTR_variant|5_prime_UTR_variant	MODIFIER|MODIFIER	INSR|INSR	INSR|INSR	.	.	.	rs143135433	INSR	.	.	13.45	noncoding	0.00892046	CHD1;RBBP5;ZBTB7A	153;232;195	GM12878;H1-hESC;HepG2,K562	945	28	GH19I007293	Promoter/Enhancer	INSR;ZNF557;GC19P007214	550.77;6.49;0.18	15.8282	23.2714	.	.	.	UKBB
20:44355404	a	g	9.44e-05	0.730446	0.446614	1.19466	0.676335	0	1	0	R3HDML-AS1|HNF4A	Conflicting interpretations of pathogenicity	NM_175914.4(HNF4A):c.-401G>A	20	44355404	44355404	G	A	upstream|upstream|upstream|upstream|downstream	HNF4A|RP5-881L22.5|HNF4A|HNF4A|R3HDML	.|.|.|.|.	upstream|upstream|upstream|upstream|upstream|upstream|downstream	HNF4A|HNF4A|HNF4A|HNF4A|HNF4A|HNF4A|R3HDML	.|.|.|.|.|.|.	downstream	R3HDML	N	intergenic_region|downstream_gene_variant|upstream_gene_variant|upstream_gene_variant|upstream_gene_variant|upstream_gene_variant|upstream_gene_variant|upstream_gene_variant|upstream_gene_variant	MODIFIER|MODIFIER|MODIFIER|MODIFIER|MODIFIER|MODIFIER|MODIFIER|MODIFIER|MODIFIER	RP5-881L22.5-HNF4A|R3HDML|HNF4A|RP5-881L22.5|RP5-881L22.5|HNF4A|HNF4A|HNF4A|HNF4A	ENSG00000226812-ENSG00000101076|ENSG00000101074|ENSG00000101076|ENSG00000226812|ENSG00000226812|ENSG00000101076|ENSG00000101076|ENSG00000101076|ENSG00000101076	.	.	.	intergenic_region|upstream_gene_variant|upstream_gene_variant|upstream_gene_variant|upstream_gene_variant|upstream_gene_variant|upstream_gene_variant|downstream_gene_variant	MODIFIER|MODIFIER|MODIFIER|MODIFIER|MODIFIER|MODIFIER|MODIFIER|MODIFIER	R3HDML-HNF4A|HNF4A|HNF4A|HNF4A|HNF4A|HNF4A|HNF4A|R3HDML	R3HDML-HNF4A|HNF4A|HNF4A|HNF4A|HNF4A|HNF4A|HNF4A|R3HDML	.	.	.	rs537336047	.	.	.	13.99	noncoding	1.01074e-11	POLR2A;ELF1;YY1;HNF4G;MYBL2;MAZ;MXI1;RFX5;SREBP1	1000;476;269;150;312;181;556;174;424	A549,HepG2;A549,HepG2;HepG2;HepG2;HepG2;HepG2;HepG2;HepG2;HepG2	1000	8	.	.	.	.	16.2161	17.479	20:44217947-45297946	20:44217947-44897945	.	UKBB
20:44355427	a	t	8.67e-05	1.43778	0.478431	4.32081	0.285838	0	0	1	HNF4A|R3HDML-AS1	Uncertain significance	NM_175914.4(HNF4A):c.-378T>A	20	44355427	44355427	T	A	upstream|upstream|upstream|upstream|downstream	HNF4A|RP5-881L22.5|HNF4A|HNF4A|R3HDML	.|.|.|.|.	upstream|upstream|upstream|upstream|upstream|upstream|downstream	HNF4A|HNF4A|HNF4A|HNF4A|HNF4A|HNF4A|R3HDML	.|.|.|.|.|.|.	downstream	R3HDML	N	intergenic_region|downstream_gene_variant|upstream_gene_variant|upstream_gene_variant|upstream_gene_variant|upstream_gene_variant|upstream_gene_variant|upstream_gene_variant|upstream_gene_variant	MODIFIER|MODIFIER|MODIFIER|MODIFIER|MODIFIER|MODIFIER|MODIFIER|MODIFIER|MODIFIER	RP5-881L22.5-HNF4A|R3HDML|HNF4A|RP5-881L22.5|RP5-881L22.5|HNF4A|HNF4A|HNF4A|HNF4A	ENSG00000226812-ENSG00000101076|ENSG00000101074|ENSG00000101076|ENSG00000226812|ENSG00000226812|ENSG00000101076|ENSG00000101076|ENSG00000101076|ENSG00000101076	.	.	.	intergenic_region|upstream_gene_variant|upstream_gene_variant|upstream_gene_variant|upstream_gene_variant|upstream_gene_variant|upstream_gene_variant|downstream_gene_variant	MODIFIER|MODIFIER|MODIFIER|MODIFIER|MODIFIER|MODIFIER|MODIFIER|MODIFIER	R3HDML-HNF4A|HNF4A|HNF4A|HNF4A|HNF4A|HNF4A|HNF4A|R3HDML	R3HDML-HNF4A|HNF4A|HNF4A|HNF4A|HNF4A|HNF4A|HNF4A|R3HDML	.	.	.	rs1048936817	.	.	.	15.98	noncoding	2.07113e-11	POLR2A;ELF1;YY1;HNF4G;MYBL2;MAZ;MXI1;RFX5;SREBP1	1000;476;269;150;312;181;556;174;424	A549,HepG2;A549,HepG2;HepG2;HepG2;HepG2;HepG2;HepG2;HepG2;HepG2	1000	8	.	.	.	.	21.526	17.6902	20:44217947-45297946	20:44217947-44897945	.	UKBB
20:44355676	t	c	0.00026636	0.543568	0.348633	0.8475	2.14588	0	1	0	HNF4A|R3HDML-AS1	Likely benign	NM_175914.4(HNF4A):c.-129T>C	20	44355676	44355676	T	C	upstream|upstream|upstream|upstream|downstream	HNF4A|RP5-881L22.5|HNF4A|HNF4A|R3HDML	.|.|.|.|.	upstream|upstream|upstream|upstream|upstream|upstream|downstream	HNF4A|HNF4A|HNF4A|HNF4A|HNF4A|HNF4A|R3HDML	.|.|.|.|.|.|.	downstream	R3HDML	N	intergenic_region|downstream_gene_variant|upstream_gene_variant|upstream_gene_variant|upstream_gene_variant|upstream_gene_variant|upstream_gene_variant|upstream_gene_variant|upstream_gene_variant	MODIFIER|MODIFIER|MODIFIER|MODIFIER|MODIFIER|MODIFIER|MODIFIER|MODIFIER|MODIFIER	RP5-881L22.5-HNF4A|R3HDML|HNF4A|RP5-881L22.5|RP5-881L22.5|HNF4A|HNF4A|HNF4A|HNF4A	ENSG00000226812-ENSG00000101076|ENSG00000101074|ENSG00000101076|ENSG00000226812|ENSG00000226812|ENSG00000101076|ENSG00000101076|ENSG00000101076|ENSG00000101076	.	.	.	intergenic_region|upstream_gene_variant|upstream_gene_variant|upstream_gene_variant|upstream_gene_variant|upstream_gene_variant|upstream_gene_variant|downstream_gene_variant	MODIFIER|MODIFIER|MODIFIER|MODIFIER|MODIFIER|MODIFIER|MODIFIER|MODIFIER	R3HDML-HNF4A|HNF4A|HNF4A|HNF4A|HNF4A|HNF4A|HNF4A|R3HDML	R3HDML-HNF4A|HNF4A|HNF4A|HNF4A|HNF4A|HNF4A|HNF4A|R3HDML	.	.	.	rs541483698	.	.	.	21.5	noncoding	2.53236e-06	CTCF;POLR2A;HDAC2;EP300;FOXA1;SIN3AK20;TAF1;YY1;NFIC;RXRA;SP1;JUND;CEBPD;FOXA2;MBD4;MYBL2;ZBTB7A;MAZ;MXI1;RFX5;TBP;ARID3A;SREBP1	114;1000;215;253;909;482;1000;269;232;145;124;196;125;582;283;312;131;181;556;174;246;296;424	HepG2;A549,HepG2;HepG2;HepG2;HepG2;HepG2;A549,HepG2;HepG2;HepG2;HepG2;HepG2;HepG2;HepG2;HepG2;HepG2;HepG2;HepG2;HepG2;HepG2;HepG2;HepG2;HepG2;HepG2	1000	12	.	.	.	.	29.5546	18.6981	20:44217947-45297946	20:44217947-44897945	.	UKBB
20:44355722	t	c	6.74e-05	1.08959	0.430989	2.7546	0.0674755	0	0	1	HNF4A	Uncertain significance	NM_175914.5(HNF4A):c.-83C>T	20	44355722	44355722	C	T	UTR5|upstream|upstream|upstream|downstream	HNF4A|RP5-881L22.5|HNF4A|HNF4A|R3HDML	.|.|.|.|.	UTR5|UTR5|UTR5|UTR5|upstream|upstream|downstream	HNF4A|HNF4A|HNF4A|HNF4A|HNF4A|HNF4A|R3HDML	.|.|.|.|.|.|.	downstream	R3HDML	N	downstream_gene_variant|5_prime_UTR_variant|upstream_gene_variant|upstream_gene_variant|upstream_gene_variant|upstream_gene_variant|upstream_gene_variant|upstream_gene_variant	MODIFIER|MODIFIER|MODIFIER|MODIFIER|MODIFIER|MODIFIER|MODIFIER|MODIFIER	R3HDML|HNF4A|RP5-881L22.5|RP5-881L22.5|HNF4A|HNF4A|HNF4A|HNF4A	ENSG00000101074|ENSG00000101076|ENSG00000226812|ENSG00000226812|ENSG00000101076|ENSG00000101076|ENSG00000101076|ENSG00000101076	.	.	.	intergenic_region|upstream_gene_variant|upstream_gene_variant|upstream_gene_variant|upstream_gene_variant|upstream_gene_variant|upstream_gene_variant|downstream_gene_variant	MODIFIER|MODIFIER|MODIFIER|MODIFIER|MODIFIER|MODIFIER|MODIFIER|MODIFIER	R3HDML-HNF4A|HNF4A|HNF4A|HNF4A|HNF4A|HNF4A|HNF4A|R3HDML	R3HDML-HNF4A|HNF4A|HNF4A|HNF4A|HNF4A|HNF4A|HNF4A|R3HDML	.	.	.	rs879092890	.	.	.	18.87	noncoding	2.95633e-06	CTCF;POLR2A;HDAC2;EP300;FOXA1;SIN3AK20;TAF1;YY1;NFIC;RXRA;SP1;JUND;CEBPD;FOXA2;MBD4;MYBL2;ZBTB7A;MAZ;MXI1;RFX5;TBP;ARID3A;SREBP1	114;1000;215;253;909;482;1000;269;232;145;124;196;125;582;283;312;131;181;556;174;246;296;424	HepG2;A549,HepG2;HepG2;HepG2;HepG2;HepG2;A549,HepG2;HepG2;HepG2;HepG2;HepG2;HepG2;HepG2;HepG2;HepG2;HepG2;HepG2;HepG2;HepG2;HepG2;HepG2;HepG2;HepG2	1000	12	.	.	.	.	29.2059	18.6794	20:44217947-45297946	20:44217947-44897945	.	UKBB
20:44355726	t	c	6.63e-05	1.21969	0.59386	2.50506	0.23018	0	0	1	HNF4A	Uncertain significance	NM_175914.5(HNF4A):c.-79C>T	20	44355726	44355726	C	T	UTR5|upstream|upstream|upstream|downstream	HNF4A|RP5-881L22.5|HNF4A|HNF4A|R3HDML	.|.|.|.|.	UTR5|UTR5|UTR5|UTR5|upstream|upstream|downstream	HNF4A|HNF4A|HNF4A|HNF4A|HNF4A|HNF4A|R3HDML	.|.|.|.|.|.|.	downstream	R3HDML	N	downstream_gene_variant|5_prime_UTR_variant|upstream_gene_variant|upstream_gene_variant|upstream_gene_variant|upstream_gene_variant|upstream_gene_variant|upstream_gene_variant	MODIFIER|MODIFIER|MODIFIER|MODIFIER|MODIFIER|MODIFIER|MODIFIER|MODIFIER	R3HDML|HNF4A|RP5-881L22.5|RP5-881L22.5|HNF4A|HNF4A|HNF4A|HNF4A	ENSG00000101074|ENSG00000101076|ENSG00000226812|ENSG00000226812|ENSG00000101076|ENSG00000101076|ENSG00000101076|ENSG00000101076	.	.	.	intergenic_region|upstream_gene_variant|upstream_gene_variant|upstream_gene_variant|upstream_gene_variant|upstream_gene_variant|upstream_gene_variant|downstream_gene_variant	MODIFIER|MODIFIER|MODIFIER|MODIFIER|MODIFIER|MODIFIER|MODIFIER|MODIFIER	R3HDML-HNF4A|HNF4A|HNF4A|HNF4A|HNF4A|HNF4A|HNF4A|R3HDML	R3HDML-HNF4A|HNF4A|HNF4A|HNF4A|HNF4A|HNF4A|HNF4A|R3HDML	.	.	.	rs373143621	.	.	.	16.28	noncoding	2.95776e-06	CTCF;POLR2A;HDAC2;EP300;FOXA1;SIN3AK20;TAF1;YY1;NFIC;RXRA;SP1;JUND;CEBPD;FOXA2;MBD4;MYBL2;ZBTB7A;MAZ;MXI1;RFX5;TBP;ARID3A;SREBP1	114;1000;215;253;909;482;1000;269;232;145;124;196;125;582;283;312;131;181;556;174;246;296;424	HepG2;A549,HepG2;HepG2;HepG2;HepG2;HepG2;A549,HepG2;HepG2;HepG2;HepG2;HepG2;HepG2;HepG2;HepG2;HepG2;HepG2;HepG2;HepG2;HepG2;HepG2;HepG2;HepG2;HepG2	1000	12	.	.	.	.	29.7389	18.689	20:44217947-45297946	20:44217947-44897945	.	UKBB
20:44355761	t	c	2.72e-05	0.539453	0.114188	2.54852	0.360613	0	0	1	HNF4A	Uncertain significance	NM_175914.5(HNF4A):c.-44C>T	20	44355761	44355761	C	T	UTR5|upstream|upstream|upstream|downstream	HNF4A|RP5-881L22.5|HNF4A|HNF4A|R3HDML	.|.|.|.|.	UTR5|UTR5|UTR5|UTR5|upstream|upstream|downstream	HNF4A|HNF4A|HNF4A|HNF4A|HNF4A|HNF4A|R3HDML	.|.|.|.|.|.|.	downstream	R3HDML	N	downstream_gene_variant|5_prime_UTR_variant|upstream_gene_variant|upstream_gene_variant|upstream_gene_variant|upstream_gene_variant|upstream_gene_variant|upstream_gene_variant	MODIFIER|MODIFIER|MODIFIER|MODIFIER|MODIFIER|MODIFIER|MODIFIER|MODIFIER	R3HDML|HNF4A|RP5-881L22.5|RP5-881L22.5|HNF4A|HNF4A|HNF4A|HNF4A	ENSG00000101074|ENSG00000101076|ENSG00000226812|ENSG00000226812|ENSG00000101076|ENSG00000101076|ENSG00000101076|ENSG00000101076	.	.	.	intergenic_region|upstream_gene_variant|upstream_gene_variant|upstream_gene_variant|upstream_gene_variant|upstream_gene_variant|upstream_gene_variant|downstream_gene_variant	MODIFIER|MODIFIER|MODIFIER|MODIFIER|MODIFIER|MODIFIER|MODIFIER|MODIFIER	R3HDML-HNF4A|HNF4A|HNF4A|HNF4A|HNF4A|HNF4A|HNF4A|R3HDML	R3HDML-HNF4A|HNF4A|HNF4A|HNF4A|HNF4A|HNF4A|HNF4A|R3HDML	.	.	.	rs546252382	.	.	.	9.699	noncoding	1.01323e-07	CTCF;POLR2A;HDAC2;EP300;FOXA1;SIN3AK20;TAF1;NFIC;RXRA;SP1;JUND;CEBPD;MBD4;MYBL2;ZBTB7A;MXI1;TBP;ARID3A;SREBP1	114;1000;215;253;909;482;1000;232;145;124;196;125;283;312;131;556;246;296;424	HepG2;A549,HepG2;HepG2;HepG2;HepG2;HepG2;A549,HepG2;HepG2;HepG2;HepG2;HepG2;HepG2;HepG2;HepG2;HepG2;HepG2;HepG2;HepG2;HepG2	1000	12	.	.	.	.	14.2898	17.9378	20:44217947-45297946	20:44217947-44897945	.	UKBB
20:44355787	a	g	2.95e-05	1.02337	0.0959627	10.9135	0.00669606	0	0	1	HNF4A	Uncertain significance	NM_175914.5(HNF4A):c.-18G>A	20	44355787	44355787	G	A	UTR5|upstream|upstream|upstream|downstream	HNF4A|RP5-881L22.5|HNF4A|HNF4A|R3HDML	.|.|.|.|.	UTR5|UTR5|UTR5|UTR5|upstream|upstream|downstream	HNF4A|HNF4A|HNF4A|HNF4A|HNF4A|HNF4A|R3HDML	.|.|.|.|.|.|.	downstream	R3HDML	N	downstream_gene_variant|5_prime_UTR_variant|upstream_gene_variant|upstream_gene_variant|upstream_gene_variant|upstream_gene_variant|upstream_gene_variant|upstream_gene_variant	MODIFIER|MODIFIER|MODIFIER|MODIFIER|MODIFIER|MODIFIER|MODIFIER|MODIFIER	R3HDML|HNF4A|RP5-881L22.5|RP5-881L22.5|HNF4A|HNF4A|HNF4A|HNF4A	ENSG00000101074|ENSG00000101076|ENSG00000226812|ENSG00000226812|ENSG00000101076|ENSG00000101076|ENSG00000101076|ENSG00000101076	.	.	.	intergenic_region|upstream_gene_variant|upstream_gene_variant|upstream_gene_variant|upstream_gene_variant|upstream_gene_variant|upstream_gene_variant|downstream_gene_variant	MODIFIER|MODIFIER|MODIFIER|MODIFIER|MODIFIER|MODIFIER|MODIFIER|MODIFIER	R3HDML-HNF4A|HNF4A|HNF4A|HNF4A|HNF4A|HNF4A|HNF4A|R3HDML	R3HDML-HNF4A|HNF4A|HNF4A|HNF4A|HNF4A|HNF4A|HNF4A|R3HDML	.	.	.	rs778173957	.	.	.	9.052	noncoding	1.15001e-08	CTCF;POLR2A;HDAC2;EP300;SIN3AK20;TAF1;NFIC;JUND;CEBPD;MBD4;MYBL2;ZBTB7A;MXI1;TBP;ARID3A	114;1000;215;253;482;1000;232;196;125;283;312;131;556;246;296	HepG2;A549,HepG2;HepG2;HepG2;HepG2;A549,HepG2;HepG2;HepG2;HepG2;HepG2;HepG2;HepG2;HepG2;HepG2;HepG2	1000	12	.	.	.	.	17.3539	17.8733	20:44217947-45297946	20:44217947-44897945	.	UKBB
20:44401024	t	c	0.000756669	0.841474	0.694283	1.01987	1.10425	0	1	0	HNF4A	Benign	NM_175914.5(HNF4A):c.50-5034T>C	20	44401024	44401024	T	C	intronic|intronic|intronic|upstream|upstream|upstream	HNF4A|HNF4A|HNF4A|HNF4A|HNF4A|HNF4A	.|.|.|.|.|.	intronic|intronic|intronic|intronic|intronic|intronic|upstream|upstream|upstream|upstream	HNF4A|HNF4A|HNF4A|HNF4A|HNF4A|HNF4A|HNF4A|HNF4A|HNF4A|HNF4A	.|.|.|.|.|.|.|.|.|.	upstream	HNF4A	Y	upstream_gene_variant|intron_variant|upstream_gene_variant|upstream_gene_variant|upstream_gene_variant|intron_variant|intron_variant|intron_variant|intron_variant	MODIFIER|MODIFIER|MODIFIER|MODIFIER|MODIFIER|MODIFIER|MODIFIER|MODIFIER|MODIFIER	HNF4A|HNF4A|HNF4A|HNF4A|HNF4A|HNF4A|HNF4A|HNF4A|HNF4A	ENSG00000101076|ENSG00000101076|ENSG00000101076|ENSG00000101076|ENSG00000101076|ENSG00000101076|ENSG00000101076|ENSG00000101076|ENSG00000101076	.	.	.	upstream_gene_variant|intron_variant|intron_variant|upstream_gene_variant|intron_variant|intron_variant|intron_variant|intron_variant|upstream_gene_variant|upstream_gene_variant	MODIFIER|MODIFIER|MODIFIER|MODIFIER|MODIFIER|MODIFIER|MODIFIER|MODIFIER|MODIFIER|MODIFIER	HNF4A|HNF4A|HNF4A|HNF4A|HNF4A|HNF4A|HNF4A|HNF4A|HNF4A|HNF4A	HNF4A|HNF4A|HNF4A|HNF4A|HNF4A|HNF4A|HNF4A|HNF4A|HNF4A|HNF4A	.	.	.	rs112202184	.	.	.	0.13	noncoding	2.41954e-06	HDAC2;EP300;BCL3;ELF1;FOSL2;FOXA1;CEBPB;NFIC;RXRA;SP1;JUND;TEAD4;FOXA2;GATA2;NR2F2;FOS;JUN;TFAP2C;SMARCC1;ARID3A;GATA1;JUNB	286;378;191;193;577;234;235;271;304;286;285;333;327;147;439;298;200;364;261;246;172;241	HepG2;HepG2;GM12878;HepG2;HepG2;HepG2;HeLa-S3;HepG2;HepG2;HepG2;HepG2,HeLa-S3;K562;HepG2;K562;K562;HeLa-S3;HeLa-S3;HeLa-S3;HeLa-S3;HepG2;PBDE;K562	1000	23	.	.	.	.	3.47207	12.2412	20:44217947-45297946	20:44217947-44897945	.	UKBB
20:44401305	a	g	0.000236035	0.937817	0.525616	1.67328	0.0820221	0	1	0	HNF4A	Uncertain significance	NM_175914.5(HNF4A):c.50-4753G>A	20	44401305	44401305	G	A	intronic|intronic|intronic|UTR5|UTR5|UTR5	HNF4A|HNF4A|HNF4A|HNF4A|HNF4A|HNF4A	.|.|.|.|.|.	intronic|intronic|intronic|intronic|intronic|intronic|UTR5|UTR5|UTR5|UTR5	HNF4A|HNF4A|HNF4A|HNF4A|HNF4A|HNF4A|HNF4A|HNF4A|HNF4A|HNF4A	.|.|.|.|.|.|.|.|.|.	UTR5	HNF4A	Y	5_prime_UTR_variant|intron_variant|5_prime_UTR_variant|5_prime_UTR_variant|5_prime_UTR_variant|intron_variant|intron_variant|intron_variant|intron_variant	MODIFIER|MODIFIER|MODIFIER|MODIFIER|MODIFIER|MODIFIER|MODIFIER|MODIFIER|MODIFIER	HNF4A|HNF4A|HNF4A|HNF4A|HNF4A|HNF4A|HNF4A|HNF4A|HNF4A	ENSG00000101076|ENSG00000101076|ENSG00000101076|ENSG00000101076|ENSG00000101076|ENSG00000101076|ENSG00000101076|ENSG00000101076|ENSG00000101076	.	.	.	5_prime_UTR_variant|intron_variant|intron_variant|5_prime_UTR_variant|intron_variant|intron_variant|intron_variant|intron_variant|5_prime_UTR_variant|5_prime_UTR_variant	MODIFIER|MODIFIER|MODIFIER|MODIFIER|MODIFIER|MODIFIER|MODIFIER|MODIFIER|MODIFIER|MODIFIER	HNF4A|HNF4A|HNF4A|HNF4A|HNF4A|HNF4A|HNF4A|HNF4A|HNF4A|HNF4A	HNF4A|HNF4A|HNF4A|HNF4A|HNF4A|HNF4A|HNF4A|HNF4A|HNF4A|HNF4A	.	.	.	rs566155738	HNF4A	.	.	9.691	noncoding	1.30362e-13	POLR2A;TAF1;NFIC;SP1;CEBPD;RCOR1;MAZ;SMARCC1	1000;662;271;286;356;226;165;261	HepG2;A549,HepG2;HepG2;HepG2;HepG2;HepG2;HepG2;HeLa-S3	.	.	.	.	.	.	24.0061	21.5162	20:44217947-45297946	20:44217947-44897945	.	UKBB
20:44401358	a	g	6.69e-06	2.56126	0.454564	14.4315	0.543179	0	0	1	HNF4A	Conflicting interpretations of pathogenicity	NM_175914.5(HNF4A):c.50-4700G>A	20	44401358	44401358	G	A	intronic|intronic|intronic|UTR5|UTR5|UTR5	HNF4A|HNF4A|HNF4A|HNF4A|HNF4A|HNF4A	.|.|.|.|.|.	intronic|intronic|intronic|intronic|intronic|intronic|UTR5|UTR5|UTR5|UTR5	HNF4A|HNF4A|HNF4A|HNF4A|HNF4A|HNF4A|HNF4A|HNF4A|HNF4A|HNF4A	.|.|.|.|.|.|.|.|.|.	UTR5	HNF4A	Y	5_prime_UTR_variant|intron_variant|5_prime_UTR_variant|5_prime_UTR_variant|5_prime_UTR_variant|intron_variant|intron_variant|intron_variant|intron_variant	MODIFIER|MODIFIER|MODIFIER|MODIFIER|MODIFIER|MODIFIER|MODIFIER|MODIFIER|MODIFIER	HNF4A|HNF4A|HNF4A|HNF4A|HNF4A|HNF4A|HNF4A|HNF4A|HNF4A	ENSG00000101076|ENSG00000101076|ENSG00000101076|ENSG00000101076|ENSG00000101076|ENSG00000101076|ENSG00000101076|ENSG00000101076|ENSG00000101076	.	.	.	5_prime_UTR_variant|intron_variant|intron_variant|5_prime_UTR_variant|intron_variant|intron_variant|intron_variant|intron_variant|5_prime_UTR_variant|5_prime_UTR_variant	MODIFIER|MODIFIER|MODIFIER|MODIFIER|MODIFIER|MODIFIER|MODIFIER|MODIFIER|MODIFIER|MODIFIER	HNF4A|HNF4A|HNF4A|HNF4A|HNF4A|HNF4A|HNF4A|HNF4A|HNF4A|HNF4A	HNF4A|HNF4A|HNF4A|HNF4A|HNF4A|HNF4A|HNF4A|HNF4A|HNF4A|HNF4A	.	.	.	rs568730599	HNF4A	.	.	16.82	noncoding	2.85377e-11	POLR2A;TAF1;NFIC;CEBPD;RCOR1;MAZ	1000;662;271;356;226;165	HepG2;A549,HepG2;HepG2;HepG2;HepG2;HepG2	139	3	.	.	.	.	27.9463	21.5097	20:44217947-45297946	20:44217947-44897945	.	UKBB
20:44401393	t	c	4.47e-05	2.26302	0.745983	6.86511	0.826231	0	0	1	HNF4A	Likely benign	NM_175914.5(HNF4A):c.50-4665C>T	20	44401393	44401393	C	T	exonic|exonic|exonic	HNF4A|HNF4A|HNF4A	.|.|.	exonic|exonic|exonic	HNF4A|HNF4A|HNF4A	.|.|.	exonic	HNF4A	Y	synonymous_variant|intron_variant|synonymous_variant|synonymous_variant|synonymous_variant|intron_variant|intron_variant|intron_variant|intron_variant	LOW|MODIFIER|LOW|LOW|LOW|MODIFIER|MODIFIER|MODIFIER|MODIFIER	HNF4A|HNF4A|HNF4A|HNF4A|HNF4A|HNF4A|HNF4A|HNF4A|HNF4A	ENSG00000101076|ENSG00000101076|ENSG00000101076|ENSG00000101076|ENSG00000101076|ENSG00000101076|ENSG00000101076|ENSG00000101076|ENSG00000101076	.	.	.	synonymous_variant|intron_variant|intron_variant|5_prime_UTR_variant|intron_variant|intron_variant|intron_variant|intron_variant|synonymous_variant|synonymous_variant	LOW|MODIFIER|MODIFIER|MODIFIER|MODIFIER|MODIFIER|MODIFIER|MODIFIER|LOW|LOW	HNF4A|HNF4A|HNF4A|HNF4A|HNF4A|HNF4A|HNF4A|HNF4A|HNF4A|HNF4A	HNF4A|HNF4A|HNF4A|HNF4A|HNF4A|HNF4A|HNF4A|HNF4A|HNF4A|HNF4A	.	.	.	rs774093087	HNF4A	.	.	2.095	noncoding	3.18418e-09	POLR2A;TAF1;NFIC;RCOR1;MAZ	1000;662;271;226;165	HepG2;A549,HepG2;HepG2;HepG2;HepG2	139	3	.	.	.	.	13.4601	20.8977	20:44217947-45297946	20:44217947-44897945	.	UKBB
20:44401562	t	c	3.69e-05	0.539291	0.0610633	4.76284	0.237697	0	0	1	HNF4A	Likely benign	NM_175914.5(HNF4A):c.50-4496C>T	20	44401562	44401562	C	T	intronic|intronic|intronic|intronic|intronic|intronic	HNF4A|HNF4A|HNF4A|HNF4A|HNF4A|HNF4A	.|.|.|.|.|.	intronic|intronic|intronic|intronic|intronic|intronic|intronic|intronic|intronic|intronic	HNF4A|HNF4A|HNF4A|HNF4A|HNF4A|HNF4A|HNF4A|HNF4A|HNF4A|HNF4A	.|.|.|.|.|.|.|.|.|.	intronic	HNF4A	Y	intron_variant|intron_variant|intron_variant|intron_variant|intron_variant|intron_variant|intron_variant|intron_variant|intron_variant	MODIFIER|MODIFIER|MODIFIER|MODIFIER|MODIFIER|MODIFIER|MODIFIER|MODIFIER|MODIFIER	HNF4A|HNF4A|HNF4A|HNF4A|HNF4A|HNF4A|HNF4A|HNF4A|HNF4A	ENSG00000101076|ENSG00000101076|ENSG00000101076|ENSG00000101076|ENSG00000101076|ENSG00000101076|ENSG00000101076|ENSG00000101076|ENSG00000101076	.	.	.	intron_variant|intron_variant|intron_variant|intron_variant|intron_variant|intron_variant|intron_variant|intron_variant|intron_variant|intron_variant	MODIFIER|MODIFIER|MODIFIER|MODIFIER|MODIFIER|MODIFIER|MODIFIER|MODIFIER|MODIFIER|MODIFIER	HNF4A|HNF4A|HNF4A|HNF4A|HNF4A|HNF4A|HNF4A|HNF4A|HNF4A|HNF4A	HNF4A|HNF4A|HNF4A|HNF4A|HNF4A|HNF4A|HNF4A|HNF4A|HNF4A|HNF4A	.	.	.	rs189943469	HNF4A	.	.	4.893	noncoding	5.359e-12	POLR2A	1000	HepG2	299	8	.	.	.	.	11.5176	10.7392	20:44217947-45297946	20:44217947-44897945	.	UKBB
20:44401671	a	c	0.000699192	0.863121	0.715782	1.04079	0.909742	0	1	0	HNF4A	Benign	NM_175914.5(HNF4A):c.50-4387A>C	20	44401671	44401671	A	C	intronic|intronic|intronic|intronic|intronic|intronic	HNF4A|HNF4A|HNF4A|HNF4A|HNF4A|HNF4A	.|.|.|.|.|.	intronic|intronic|intronic|intronic|intronic|intronic|intronic|intronic|intronic|intronic	HNF4A|HNF4A|HNF4A|HNF4A|HNF4A|HNF4A|HNF4A|HNF4A|HNF4A|HNF4A	.|.|.|.|.|.|.|.|.|.	intronic	HNF4A	Y	intron_variant|intron_variant|intron_variant|intron_variant|intron_variant|intron_variant|intron_variant|intron_variant|intron_variant	MODIFIER|MODIFIER|MODIFIER|MODIFIER|MODIFIER|MODIFIER|MODIFIER|MODIFIER|MODIFIER	HNF4A|HNF4A|HNF4A|HNF4A|HNF4A|HNF4A|HNF4A|HNF4A|HNF4A	ENSG00000101076|ENSG00000101076|ENSG00000101076|ENSG00000101076|ENSG00000101076|ENSG00000101076|ENSG00000101076|ENSG00000101076|ENSG00000101076	.	.	.	intron_variant|intron_variant|intron_variant|intron_variant|intron_variant|intron_variant|intron_variant|intron_variant|intron_variant|intron_variant	MODIFIER|MODIFIER|MODIFIER|MODIFIER|MODIFIER|MODIFIER|MODIFIER|MODIFIER|MODIFIER|MODIFIER	HNF4A|HNF4A|HNF4A|HNF4A|HNF4A|HNF4A|HNF4A|HNF4A|HNF4A|HNF4A	HNF4A|HNF4A|HNF4A|HNF4A|HNF4A|HNF4A|HNF4A|HNF4A|HNF4A|HNF4A	.	.	.	rs10427469	HNF4A	.	.	5.033	noncoding	1.05933e-09	TAF1	158	A549	299	8	.	.	.	.	5.80445	6.41495	20:44217947-45297946	20:44217947-44897945	.	UKBB
20:44405842	t	c	0.000233361	1.18578	0.848596	1.65694	0.497163	0	1	0	HNF4A	Likely benign	NM_175914.5(HNF4A):c.50-216C>T	20	44405842	44405842	C	T	intronic|intronic|intronic|intronic|intronic|intronic|upstream	HNF4A|HNF4A|HNF4A|HNF4A|HNF4A|HNF4A|MIR3646	.|.|.|.|.|.|.	intronic|intronic|intronic|intronic|intronic|intronic|intronic|intronic|intronic|intronic|upstream	HNF4A|HNF4A|HNF4A|HNF4A|HNF4A|HNF4A|HNF4A|HNF4A|HNF4A|HNF4A|MIR3646	.|.|.|.|.|.|.|.|.|.|.	intronic	HNF4A	N	intron_variant|intron_variant|intron_variant|intron_variant|intron_variant|intron_variant|upstream_gene_variant|intron_variant|intron_variant|intron_variant	MODIFIER|MODIFIER|MODIFIER|MODIFIER|MODIFIER|MODIFIER|MODIFIER|MODIFIER|MODIFIER|MODIFIER	HNF4A|HNF4A|HNF4A|HNF4A|HNF4A|HNF4A|MIR3646|HNF4A|HNF4A|HNF4A	ENSG00000101076|ENSG00000101076|ENSG00000101076|ENSG00000101076|ENSG00000101076|ENSG00000101076|ENSG00000266151|ENSG00000101076|ENSG00000101076|ENSG00000101076	.	.	.	intron_variant|intron_variant|intron_variant|intron_variant|intron_variant|intron_variant|intron_variant|intron_variant|intron_variant|intron_variant|upstream_gene_variant	MODIFIER|MODIFIER|MODIFIER|MODIFIER|MODIFIER|MODIFIER|MODIFIER|MODIFIER|MODIFIER|MODIFIER|MODIFIER	HNF4A|HNF4A|HNF4A|HNF4A|HNF4A|HNF4A|HNF4A|HNF4A|HNF4A|HNF4A|MIR3646	HNF4A|HNF4A|HNF4A|HNF4A|HNF4A|HNF4A|HNF4A|HNF4A|HNF4A|HNF4A|MIR3646	.	.	.	rs145895048	HNF4A	.	.	4.616	noncoding	1.11723e-06	POLR2A;TAF1	425;137	HepG2;A549	441	22	.	.	.	.	6.98924	10.9156	20:44217947-45297946	20:44217947-44897945	.	UKBB
20:44406016	a	t	0.000118961	1.00351	0.562322	1.79083	0.00418937	0	1	0	HNF4A	Likely benign	NM_175914.5(HNF4A):c.50-42T>A	20	44406016	44406016	T	A	intronic|intronic|intronic|intronic|intronic|intronic|upstream	HNF4A|HNF4A|HNF4A|HNF4A|HNF4A|HNF4A|MIR3646	.|.|.|.|.|.|.	intronic|intronic|intronic|intronic|intronic|intronic|intronic|intronic|intronic|intronic|upstream	HNF4A|HNF4A|HNF4A|HNF4A|HNF4A|HNF4A|HNF4A|HNF4A|HNF4A|HNF4A|MIR3646	.|.|.|.|.|.|.|.|.|.|.	intronic	HNF4A	N	intron_variant|intron_variant|intron_variant|intron_variant|intron_variant|intron_variant|upstream_gene_variant|intron_variant|intron_variant|intron_variant	MODIFIER|MODIFIER|MODIFIER|MODIFIER|MODIFIER|MODIFIER|MODIFIER|MODIFIER|MODIFIER|MODIFIER	HNF4A|HNF4A|HNF4A|HNF4A|HNF4A|HNF4A|MIR3646|HNF4A|HNF4A|HNF4A	ENSG00000101076|ENSG00000101076|ENSG00000101076|ENSG00000101076|ENSG00000101076|ENSG00000101076|ENSG00000266151|ENSG00000101076|ENSG00000101076|ENSG00000101076	.	.	.	intron_variant|intron_variant|intron_variant|intron_variant|intron_variant|intron_variant|intron_variant|intron_variant|intron_variant|intron_variant|upstream_gene_variant	MODIFIER|MODIFIER|MODIFIER|MODIFIER|MODIFIER|MODIFIER|MODIFIER|MODIFIER|MODIFIER|MODIFIER|MODIFIER	HNF4A|HNF4A|HNF4A|HNF4A|HNF4A|HNF4A|HNF4A|HNF4A|HNF4A|HNF4A|MIR3646	HNF4A|HNF4A|HNF4A|HNF4A|HNF4A|HNF4A|HNF4A|HNF4A|HNF4A|HNF4A|MIR3646	.	.	.	rs550311232	HNF4A	.	.	0.15	noncoding	3.20524e-07	POLR2A;TAF1	425;137	HepG2;A549	441	22	.	.	.	.	7.61087	10.929	20:44217947-45297946	20:44217947-44897945	.	UKBB
20:44406084	a	c	1.24e-05	0.975895	0.115731	8.22919	0.00784429	0	0	1	HNF4A	Uncertain significance	NM_175914.5(HNF4A):c.76C>A (p.Leu26Ile)	20	44406084	44406084	C	A	exonic|exonic|exonic|exonic|exonic|exonic	HNF4A|HNF4A|HNF4A|HNF4A|HNF4A|HNF4A	.|.|.|.|.|.	exonic|exonic|exonic|exonic|exonic|exonic|exonic|exonic|exonic|exonic	HNF4A|HNF4A|HNF4A|HNF4A|HNF4A|HNF4A|HNF4A|HNF4A|HNF4A|HNF4A	.|.|.|.|.|.|.|.|.|.	exonic	HNF4A	Y	missense_variant|missense_variant|missense_variant|missense_variant|missense_variant|missense_variant|upstream_gene_variant|missense_variant|missense_variant|missense_variant	MODERATE|MODERATE|MODERATE|MODERATE|MODERATE|MODERATE|MODIFIER|MODERATE|MODERATE|MODERATE	HNF4A|HNF4A|HNF4A|HNF4A|HNF4A|HNF4A|MIR3646|HNF4A|HNF4A|HNF4A	ENSG00000101076|ENSG00000101076|ENSG00000101076|ENSG00000101076|ENSG00000101076|ENSG00000101076|ENSG00000266151|ENSG00000101076|ENSG00000101076|ENSG00000101076	.	.	.	missense_variant|missense_variant|missense_variant|missense_variant|missense_variant|missense_variant|missense_variant|missense_variant|missense_variant|missense_variant|upstream_gene_variant	MODERATE|MODERATE|MODERATE|MODERATE|MODERATE|MODERATE|MODERATE|MODERATE|MODERATE|MODERATE|MODIFIER	HNF4A|HNF4A|HNF4A|HNF4A|HNF4A|HNF4A|HNF4A|HNF4A|HNF4A|HNF4A|MIR3646	HNF4A|HNF4A|HNF4A|HNF4A|HNF4A|HNF4A|HNF4A|HNF4A|HNF4A|HNF4A|MIR3646	.	.	.	rs753285226	HNF4A	.	.	19.52	missense_variant	0.158167	POLR2A;TAF1	425;137	HepG2;A549	441	22	.	.	.	.	2.36416	2.94097	20:44217947-45297946	20:44217947-44897945	.	UKBB
20:44406089	t	c	3.54e-05	0.774142	0.255189	2.34844	0.186352	0	0	1	HNF4A	Benign	NM_175914.5(HNF4A):c.81C>T (p.Asn27=)	20	44406089	44406089	C	T	exonic|exonic|exonic|exonic|exonic|exonic	HNF4A|HNF4A|HNF4A|HNF4A|HNF4A|HNF4A	.|.|.|.|.|.	exonic|exonic|exonic|exonic|exonic|exonic|exonic|exonic|exonic|exonic	HNF4A|HNF4A|HNF4A|HNF4A|HNF4A|HNF4A|HNF4A|HNF4A|HNF4A|HNF4A	.|.|.|.|.|.|.|.|.|.	exonic	HNF4A	Y	synonymous_variant|synonymous_variant|missense_variant|synonymous_variant|synonymous_variant|synonymous_variant|upstream_gene_variant|synonymous_variant|synonymous_variant|synonymous_variant	LOW|LOW|MODERATE|LOW|LOW|LOW|MODIFIER|LOW|LOW|LOW	HNF4A|HNF4A|HNF4A|HNF4A|HNF4A|HNF4A|MIR3646|HNF4A|HNF4A|HNF4A	ENSG00000101076|ENSG00000101076|ENSG00000101076|ENSG00000101076|ENSG00000101076|ENSG00000101076|ENSG00000266151|ENSG00000101076|ENSG00000101076|ENSG00000101076	.	.	.	synonymous_variant|synonymous_variant|synonymous_variant|synonymous_variant|synonymous_variant|synonymous_variant|synonymous_variant|synonymous_variant|synonymous_variant|synonymous_variant|upstream_gene_variant	LOW|LOW|LOW|LOW|LOW|LOW|LOW|LOW|LOW|LOW|MODIFIER	HNF4A|HNF4A|HNF4A|HNF4A|HNF4A|HNF4A|HNF4A|HNF4A|HNF4A|HNF4A|MIR3646	HNF4A|HNF4A|HNF4A|HNF4A|HNF4A|HNF4A|HNF4A|HNF4A|HNF4A|HNF4A|MIR3646	.	.	.	rs570058788	HNF4A	.	.	5.333	noncoding	1.61962e-09	POLR2A;TAF1	425;137	HepG2;A549	441	22	.	.	.	.	14.3431	9.95413	20:44217947-45297946	20:44217947-44897945	.	UKBB
20:44406091	t	c	1.83e-05	12.246	1.43611	104.424	1.65837	0	0	1	HNF4A	Uncertain significance	NM_175914.5(HNF4A):c.83C>T (p.Ala28Val)	20	44406091	44406091	C	T	exonic|exonic|exonic|exonic|exonic|exonic	HNF4A|HNF4A|HNF4A|HNF4A|HNF4A|HNF4A	.|.|.|.|.|.	exonic|exonic|exonic|exonic|exonic|exonic|exonic|exonic|exonic|exonic	HNF4A|HNF4A|HNF4A|HNF4A|HNF4A|HNF4A|HNF4A|HNF4A|HNF4A|HNF4A	.|.|.|.|.|.|.|.|.|.	exonic	HNF4A	Y	missense_variant|missense_variant|synonymous_variant|missense_variant|missense_variant|missense_variant|upstream_gene_variant|missense_variant|missense_variant|missense_variant	MODERATE|MODERATE|LOW|MODERATE|MODERATE|MODERATE|MODIFIER|MODERATE|MODERATE|MODERATE	HNF4A|HNF4A|HNF4A|HNF4A|HNF4A|HNF4A|MIR3646|HNF4A|HNF4A|HNF4A	ENSG00000101076|ENSG00000101076|ENSG00000101076|ENSG00000101076|ENSG00000101076|ENSG00000101076|ENSG00000266151|ENSG00000101076|ENSG00000101076|ENSG00000101076	.	.	.	missense_variant|missense_variant|missense_variant|missense_variant|missense_variant|missense_variant|missense_variant|missense_variant|missense_variant|missense_variant|upstream_gene_variant	MODERATE|MODERATE|MODERATE|MODERATE|MODERATE|MODERATE|MODERATE|MODERATE|MODERATE|MODERATE|MODIFIER	HNF4A|HNF4A|HNF4A|HNF4A|HNF4A|HNF4A|HNF4A|HNF4A|HNF4A|HNF4A|MIR3646	HNF4A|HNF4A|HNF4A|HNF4A|HNF4A|HNF4A|HNF4A|HNF4A|HNF4A|HNF4A|MIR3646	.	.	.	rs140143857	HNF4A	.	.	17.7	missense_variant	0.232547	POLR2A;TAF1	425;137	HepG2;A549	441	22	.	.	.	.	2.45214	2.83804	20:44217947-45297946	20:44217947-44897945	.	UKBB
20:44406204	a	g	2.21e-05	6.02791	1.88167	19.3103	2.6031	0	0	1	HNF4A	Uncertain significance	NM_175914.5(HNF4A):c.196G>A (p.Val66Met)	20	44406204	44406204	G	A	exonic|exonic|exonic|exonic|exonic|exonic	HNF4A|HNF4A|HNF4A|HNF4A|HNF4A|HNF4A	.|.|.|.|.|.	exonic|exonic|exonic|exonic|exonic|exonic|exonic|exonic|exonic|exonic	HNF4A|HNF4A|HNF4A|HNF4A|HNF4A|HNF4A|HNF4A|HNF4A|HNF4A|HNF4A	.|.|.|.|.|.|.|.|.|.	exonic	HNF4A	Y	missense_variant|missense_variant|3_prime_UTR_variant|missense_variant|missense_variant|missense_variant|upstream_gene_variant|missense_variant|missense_variant|missense_variant	MODERATE|MODERATE|MODIFIER|MODERATE|MODERATE|MODERATE|MODIFIER|MODERATE|MODERATE|MODERATE	HNF4A|HNF4A|HNF4A|HNF4A|HNF4A|HNF4A|MIR3646|HNF4A|HNF4A|HNF4A	ENSG00000101076|ENSG00000101076|ENSG00000101076|ENSG00000101076|ENSG00000101076|ENSG00000101076|ENSG00000266151|ENSG00000101076|ENSG00000101076|ENSG00000101076	.	.	.	missense_variant|missense_variant|missense_variant|missense_variant|missense_variant|missense_variant|missense_variant|missense_variant|missense_variant|missense_variant|upstream_gene_variant	MODERATE|MODERATE|MODERATE|MODERATE|MODERATE|MODERATE|MODERATE|MODERATE|MODERATE|MODERATE|MODIFIER	HNF4A|HNF4A|HNF4A|HNF4A|HNF4A|HNF4A|HNF4A|HNF4A|HNF4A|HNF4A|MIR3646	HNF4A|HNF4A|HNF4A|HNF4A|HNF4A|HNF4A|HNF4A|HNF4A|HNF4A|HNF4A|MIR3646	.	.	.	rs369182343	HNF4A	.	.	27.3	missense_variant	0.968284	POLR2A;TAF1;SMARCC1	425;137;217	HepG2;A549;HeLa-S3	441	22	.	.	.	.	8.12517	8.11301	20:44217947-45297946	20:44217947-44897945	.	UKBB
20:44407200	a	t	0.000475993	0.803	0.638695	1.00957	1.21947	0	1	0	HNF4A	Likely benign	NM_175914.5(HNF4A):c.225-181A>T	20	44407200	44407200	A	T	intronic|intronic|intronic|intronic|intronic|intronic|upstream	HNF4A|HNF4A|HNF4A|HNF4A|HNF4A|HNF4A|MIR3646	.|.|.|.|.|.|.	intronic|intronic|intronic|intronic|intronic|intronic|intronic|intronic|intronic|intronic|upstream	HNF4A|HNF4A|HNF4A|HNF4A|HNF4A|HNF4A|HNF4A|HNF4A|HNF4A|HNF4A|MIR3646	.|.|.|.|.|.|.|.|.|.|.	intronic	HNF4A	N	intron_variant|intron_variant|intron_variant|intron_variant|intron_variant|intron_variant|upstream_gene_variant|intron_variant|intron_variant|intron_variant	MODIFIER|MODIFIER|MODIFIER|MODIFIER|MODIFIER|MODIFIER|MODIFIER|MODIFIER|MODIFIER|MODIFIER	HNF4A|HNF4A|HNF4A|HNF4A|HNF4A|HNF4A|MIR3646|HNF4A|HNF4A|HNF4A	ENSG00000101076|ENSG00000101076|ENSG00000101076|ENSG00000101076|ENSG00000101076|ENSG00000101076|ENSG00000266151|ENSG00000101076|ENSG00000101076|ENSG00000101076	.	.	.	intron_variant|intron_variant|intron_variant|intron_variant|intron_variant|intron_variant|intron_variant|intron_variant|intron_variant|intron_variant|upstream_gene_variant	MODIFIER|MODIFIER|MODIFIER|MODIFIER|MODIFIER|MODIFIER|MODIFIER|MODIFIER|MODIFIER|MODIFIER|MODIFIER	HNF4A|HNF4A|HNF4A|HNF4A|HNF4A|HNF4A|HNF4A|HNF4A|HNF4A|HNF4A|MIR3646	HNF4A|HNF4A|HNF4A|HNF4A|HNF4A|HNF4A|HNF4A|HNF4A|HNF4A|HNF4A|MIR3646	.	.	.	rs111565814	HNF4A	.	.	0.966	noncoding	1.24119e-10	POLR2A	1000	A549,HCT-116,HeLa-S3,HepG2,K562,MCF10A-Er-Src	.	.	.	.	.	.	13.4029	19.9303	20:44217947-45297946	20:44217947-44897945	.	UKBB
20:44407373	t	c	1.54e-05	4.3811	0.569018	33.7319	0.806875	0	0	1	HNF4A	Likely benign	NM_175914.5(HNF4A):c.225-8C>T	20	44407373	44407373	C	T	intronic|intronic|intronic|intronic|intronic|intronic|upstream	HNF4A|HNF4A|HNF4A|HNF4A|HNF4A|HNF4A|MIR3646	.|.|.|.|.|.|.	intronic|intronic|intronic|intronic|intronic|intronic|intronic|intronic|intronic|intronic|upstream	HNF4A|HNF4A|HNF4A|HNF4A|HNF4A|HNF4A|HNF4A|HNF4A|HNF4A|HNF4A|MIR3646	.|.|.|.|.|.|.|.|.|.|.	intronic	HNF4A	N	splice_region_variant&intron_variant|splice_region_variant&intron_variant|splice_region_variant&intron_variant|splice_region_variant&intron_variant|splice_region_variant&intron_variant|splice_region_variant&intron_variant|upstream_gene_variant|splice_region_variant&intron_variant|splice_region_variant&intron_variant|splice_region_variant&intron_variant	LOW|LOW|LOW|LOW|LOW|LOW|MODIFIER|LOW|LOW|LOW	HNF4A|HNF4A|HNF4A|HNF4A|HNF4A|HNF4A|MIR3646|HNF4A|HNF4A|HNF4A	ENSG00000101076|ENSG00000101076|ENSG00000101076|ENSG00000101076|ENSG00000101076|ENSG00000101076|ENSG00000266151|ENSG00000101076|ENSG00000101076|ENSG00000101076	.	.	.	splice_region_variant&intron_variant|splice_region_variant&intron_variant|splice_region_variant&intron_variant|splice_region_variant&intron_variant|splice_region_variant&intron_variant|splice_region_variant&intron_variant|splice_region_variant&intron_variant|splice_region_variant&intron_variant|splice_region_variant&intron_variant|splice_region_variant&intron_variant|upstream_gene_variant	LOW|LOW|LOW|LOW|LOW|LOW|LOW|LOW|LOW|LOW|MODIFIER	HNF4A|HNF4A|HNF4A|HNF4A|HNF4A|HNF4A|HNF4A|HNF4A|HNF4A|HNF4A|MIR3646	HNF4A|HNF4A|HNF4A|HNF4A|HNF4A|HNF4A|HNF4A|HNF4A|HNF4A|HNF4A|MIR3646	.	.	.	rs759922116	HNF4A	.	.	15.34	noncoding	0.081077	POLR2A;GABPA;MAZ;NR2C2;TFAP2A	1000;151;312;226;212	A549,HCT-116,HeLa-S3,HepG2,K562,MCF10A-Er-Src;HeLa-S3;HeLa-S3,K562;HeLa-S3;HeLa-S3	1000	76	.	.	.	.	32.3305	20.7269	20:44217947-45297946	20:44217947-44897945	.	UKBB
20:44407397	a	g	2.16e-05	3.48407	0.738351	16.4403	0.940058	0	0	1	HNF4A	Uncertain significance	NM_175914.5(HNF4A):c.241G>A (p.Val81Met)	20	44407397	44407397	G	A	exonic|exonic|exonic|exonic|exonic|exonic	HNF4A|HNF4A|HNF4A|HNF4A|HNF4A|HNF4A	.|.|.|.|.|.	exonic|exonic|exonic|exonic|exonic|exonic|exonic|exonic|exonic|exonic	HNF4A|HNF4A|HNF4A|HNF4A|HNF4A|HNF4A|HNF4A|HNF4A|HNF4A|HNF4A	.|.|.|.|.|.|.|.|.|.	exonic	HNF4A	Y	missense_variant|missense_variant|3_prime_UTR_variant|missense_variant|missense_variant|missense_variant|upstream_gene_variant|missense_variant|missense_variant|missense_variant	MODERATE|MODERATE|MODIFIER|MODERATE|MODERATE|MODERATE|MODIFIER|MODERATE|MODERATE|MODERATE	HNF4A|HNF4A|HNF4A|HNF4A|HNF4A|HNF4A|MIR3646|HNF4A|HNF4A|HNF4A	ENSG00000101076|ENSG00000101076|ENSG00000101076|ENSG00000101076|ENSG00000101076|ENSG00000101076|ENSG00000266151|ENSG00000101076|ENSG00000101076|ENSG00000101076	.	.	.	missense_variant|missense_variant|missense_variant|missense_variant|missense_variant|missense_variant|missense_variant|missense_variant|missense_variant|missense_variant|upstream_gene_variant	MODERATE|MODERATE|MODERATE|MODERATE|MODERATE|MODERATE|MODERATE|MODERATE|MODERATE|MODERATE|MODIFIER	HNF4A|HNF4A|HNF4A|HNF4A|HNF4A|HNF4A|HNF4A|HNF4A|HNF4A|HNF4A|MIR3646	HNF4A|HNF4A|HNF4A|HNF4A|HNF4A|HNF4A|HNF4A|HNF4A|HNF4A|HNF4A|MIR3646	.	.	.	rs772786482	HNF4A	.	.	29.6	missense_variant	0.943139	POLR2A;GABPA;MAZ;NR2C2;TFAP2A;SMARCC1	1000;151;312;226;212;278	A549,HCT-116,HeLa-S3,HepG2,K562,MCF10A-Er-Src;HeLa-S3;HeLa-S3,K562;HeLa-S3;HeLa-S3;HeLa-S3	1000	76	.	.	.	.	7.90339	9.05613	20:44217947-45297946	20:44217947-44897945	.	UKBB
20:44407494	t	c	0.000490486	0.795726	0.633158	1.00004	1.2999	0	1	0	HNF4A	Benign	NM_175914.5(HNF4A):c.319+19C>T	20	44407494	44407494	C	T	intronic|intronic|intronic|intronic|intronic|intronic|upstream	HNF4A|HNF4A|HNF4A|HNF4A|HNF4A|HNF4A|MIR3646	.|.|.|.|.|.|.	intronic|intronic|intronic|intronic|intronic|intronic|intronic|intronic|intronic|intronic|upstream	HNF4A|HNF4A|HNF4A|HNF4A|HNF4A|HNF4A|HNF4A|HNF4A|HNF4A|HNF4A|MIR3646	.|.|.|.|.|.|.|.|.|.|.	intronic	HNF4A	N	intron_variant|intron_variant|intron_variant|intron_variant|intron_variant|intron_variant|upstream_gene_variant|downstream_gene_variant|intron_variant|intron_variant	MODIFIER|MODIFIER|MODIFIER|MODIFIER|MODIFIER|MODIFIER|MODIFIER|MODIFIER|MODIFIER|MODIFIER	HNF4A|HNF4A|HNF4A|HNF4A|HNF4A|HNF4A|MIR3646|HNF4A|HNF4A|HNF4A	ENSG00000101076|ENSG00000101076|ENSG00000101076|ENSG00000101076|ENSG00000101076|ENSG00000101076|ENSG00000266151|ENSG00000101076|ENSG00000101076|ENSG00000101076	.	.	.	intron_variant|intron_variant|intron_variant|intron_variant|intron_variant|intron_variant|intron_variant|intron_variant|intron_variant|intron_variant|upstream_gene_variant	MODIFIER|MODIFIER|MODIFIER|MODIFIER|MODIFIER|MODIFIER|MODIFIER|MODIFIER|MODIFIER|MODIFIER|MODIFIER	HNF4A|HNF4A|HNF4A|HNF4A|HNF4A|HNF4A|HNF4A|HNF4A|HNF4A|HNF4A|MIR3646	HNF4A|HNF4A|HNF4A|HNF4A|HNF4A|HNF4A|HNF4A|HNF4A|HNF4A|HNF4A|MIR3646	.	.	.	rs112386711	HNF4A	.	.	12.66	noncoding	0.11792	POLR2A;EP300;GABPA;JUND;GATA2;GATA3;FOS;CHD2;RCOR1;ELK1;MAZ;NFYA;NFYB;RFX5;TBP;NR2C2;JUN;GTF2F1;TCF7L2;TFAP2A;TFAP2C;SMARCC1	1000;185;151;484;199;305;406;238;308;210;312;207;388;365;325;226;177;277;406;212;273;278	A549,HCT-116,HeLa-S3,HepG2,K562,MCF10A-Er-Src;HeLa-S3;HeLa-S3;HeLa-S3,K562;K562;MCF-7;K562,MCF10A-Er-Src;HeLa-S3;HeLa-S3,K562;HeLa-S3;HeLa-S3,K562;HeLa-S3;HeLa-S3,K562;HeLa-S3;HeLa-S3;HeLa-S3;HeLa-S3;HeLa-S3;HCT-116,HeLa-S3;HeLa-S3;HeLa-S3;HeLa-S3	1000	76	.	.	.	.	17.1294	21.0643	20:44217947-45297946	20:44217947-44897945	.	UKBB
20:44413383	t	g	0.000450435	1.26036	0.962239	1.65085	1.03166	0	1	0	HNF4A	Likely benign	NM_175914.5(HNF4A):c.320-311G>T	20	44413383	44413383	G	T	intronic|intronic|intronic|intronic|intronic|intronic	HNF4A|HNF4A|HNF4A|HNF4A|HNF4A|HNF4A	.|.|.|.|.|.	intronic|intronic|intronic|intronic|intronic|intronic|intronic|intronic|intronic|intronic	HNF4A|HNF4A|HNF4A|HNF4A|HNF4A|HNF4A|HNF4A|HNF4A|HNF4A|HNF4A	.|.|.|.|.|.|.|.|.|.	intronic	HNF4A	Y	intron_variant|intron_variant|intron_variant|intron_variant|intron_variant|intron_variant|intron_variant|intron_variant	MODIFIER|MODIFIER|MODIFIER|MODIFIER|MODIFIER|MODIFIER|MODIFIER|MODIFIER	HNF4A|HNF4A|HNF4A|HNF4A|HNF4A|HNF4A|HNF4A|HNF4A	ENSG00000101076|ENSG00000101076|ENSG00000101076|ENSG00000101076|ENSG00000101076|ENSG00000101076|ENSG00000101076|ENSG00000101076	.	.	.	intron_variant|intron_variant|intron_variant|intron_variant|intron_variant|intron_variant|intron_variant|intron_variant|intron_variant|intron_variant	MODIFIER|MODIFIER|MODIFIER|MODIFIER|MODIFIER|MODIFIER|MODIFIER|MODIFIER|MODIFIER|MODIFIER	HNF4A|HNF4A|HNF4A|HNF4A|HNF4A|HNF4A|HNF4A|HNF4A|HNF4A|HNF4A	HNF4A|HNF4A|HNF4A|HNF4A|HNF4A|HNF4A|HNF4A|HNF4A|HNF4A|HNF4A	.	.	.	rs112439773	HNF4A	.	.	0.281	noncoding	7.73852e-09	POLR2A	366	HepG2	.	.	.	.	.	.	6.46439	12.8085	20:44217947-45297946	20:44217947-44897945	.	UKBB
20:44413424	a	g	0.000450487	1.25986	0.961855	1.65019	1.02914	0	1	0	HNF4A	Likely benign	NM_175914.5(HNF4A):c.320-270A>G	20	44413424	44413424	A	G	intronic|intronic|intronic|intronic|intronic|intronic	HNF4A|HNF4A|HNF4A|HNF4A|HNF4A|HNF4A	.|.|.|.|.|.	intronic|intronic|intronic|intronic|intronic|intronic|intronic|intronic|intronic|intronic	HNF4A|HNF4A|HNF4A|HNF4A|HNF4A|HNF4A|HNF4A|HNF4A|HNF4A|HNF4A	.|.|.|.|.|.|.|.|.|.	intronic	HNF4A	Y	intron_variant|intron_variant|intron_variant|intron_variant|intron_variant|intron_variant|intron_variant|intron_variant	MODIFIER|MODIFIER|MODIFIER|MODIFIER|MODIFIER|MODIFIER|MODIFIER|MODIFIER	HNF4A|HNF4A|HNF4A|HNF4A|HNF4A|HNF4A|HNF4A|HNF4A	ENSG00000101076|ENSG00000101076|ENSG00000101076|ENSG00000101076|ENSG00000101076|ENSG00000101076|ENSG00000101076|ENSG00000101076	.	.	.	intron_variant|intron_variant|intron_variant|intron_variant|intron_variant|intron_variant|intron_variant|intron_variant|intron_variant|intron_variant	MODIFIER|MODIFIER|MODIFIER|MODIFIER|MODIFIER|MODIFIER|MODIFIER|MODIFIER|MODIFIER|MODIFIER	HNF4A|HNF4A|HNF4A|HNF4A|HNF4A|HNF4A|HNF4A|HNF4A|HNF4A|HNF4A	HNF4A|HNF4A|HNF4A|HNF4A|HNF4A|HNF4A|HNF4A|HNF4A|HNF4A|HNF4A	.	.	.	rs186414755	HNF4A	.	.	1.793	noncoding	2.03969e-08	POLR2A	366	HepG2	.	.	.	.	.	.	3.15538	12.588	20:44217947-45297946	20:44217947-44897945	.	UKBB
20:44413451	t	c	0.000738833	1.13655	0.913617	1.41389	0.600846	0	1	0	HNF4A	Likely benign	NM_175914.5(HNF4A):c.320-243C>T	20	44413451	44413451	C	T	intronic|intronic|intronic|intronic|intronic|intronic	HNF4A|HNF4A|HNF4A|HNF4A|HNF4A|HNF4A	.|.|.|.|.|.	intronic|intronic|intronic|intronic|intronic|intronic|intronic|intronic|intronic|intronic	HNF4A|HNF4A|HNF4A|HNF4A|HNF4A|HNF4A|HNF4A|HNF4A|HNF4A|HNF4A	.|.|.|.|.|.|.|.|.|.	intronic	HNF4A	Y	intron_variant|intron_variant|intron_variant|intron_variant|intron_variant|intron_variant|intron_variant|intron_variant	MODIFIER|MODIFIER|MODIFIER|MODIFIER|MODIFIER|MODIFIER|MODIFIER|MODIFIER	HNF4A|HNF4A|HNF4A|HNF4A|HNF4A|HNF4A|HNF4A|HNF4A	ENSG00000101076|ENSG00000101076|ENSG00000101076|ENSG00000101076|ENSG00000101076|ENSG00000101076|ENSG00000101076|ENSG00000101076	.	.	.	intron_variant|intron_variant|intron_variant|intron_variant|intron_variant|intron_variant|intron_variant|intron_variant|intron_variant|intron_variant	MODIFIER|MODIFIER|MODIFIER|MODIFIER|MODIFIER|MODIFIER|MODIFIER|MODIFIER|MODIFIER|MODIFIER	HNF4A|HNF4A|HNF4A|HNF4A|HNF4A|HNF4A|HNF4A|HNF4A|HNF4A|HNF4A	HNF4A|HNF4A|HNF4A|HNF4A|HNF4A|HNF4A|HNF4A|HNF4A|HNF4A|HNF4A	.	.	.	rs113275885	HNF4A	.	.	3.737	noncoding	2.03949e-08	POLR2A	366	HepG2	.	.	.	.	.	.	7.28227	12.8289	20:44217947-45297946	20:44217947-44897945	.	UKBB
20:44413594	t	c	0.000254848	1.19292	0.868215	1.63905	0.557991	0	1	0	HNF4A	Likely benign	NM_175914.5(HNF4A):c.320-100C>T	20	44413594	44413594	C	T	intronic|intronic|intronic|intronic|intronic|intronic	HNF4A|HNF4A|HNF4A|HNF4A|HNF4A|HNF4A	.|.|.|.|.|.	intronic|intronic|intronic|intronic|intronic|intronic|intronic|intronic|intronic|intronic	HNF4A|HNF4A|HNF4A|HNF4A|HNF4A|HNF4A|HNF4A|HNF4A|HNF4A|HNF4A	.|.|.|.|.|.|.|.|.|.	intronic	HNF4A	Y	intron_variant|intron_variant|intron_variant|intron_variant|intron_variant|intron_variant|intron_variant|intron_variant	MODIFIER|MODIFIER|MODIFIER|MODIFIER|MODIFIER|MODIFIER|MODIFIER|MODIFIER	HNF4A|HNF4A|HNF4A|HNF4A|HNF4A|HNF4A|HNF4A|HNF4A	ENSG00000101076|ENSG00000101076|ENSG00000101076|ENSG00000101076|ENSG00000101076|ENSG00000101076|ENSG00000101076|ENSG00000101076	.	.	.	intron_variant|intron_variant|intron_variant|intron_variant|intron_variant|intron_variant|intron_variant|intron_variant|intron_variant|intron_variant	MODIFIER|MODIFIER|MODIFIER|MODIFIER|MODIFIER|MODIFIER|MODIFIER|MODIFIER|MODIFIER|MODIFIER	HNF4A|HNF4A|HNF4A|HNF4A|HNF4A|HNF4A|HNF4A|HNF4A|HNF4A|HNF4A	HNF4A|HNF4A|HNF4A|HNF4A|HNF4A|HNF4A|HNF4A|HNF4A|HNF4A|HNF4A	.	.	.	rs115573889	HNF4A	.	.	0.001	noncoding	1.64249e-07	POLR2A	366	HepG2	.	.	.	.	.	.	0.157425	12.219	20:44217947-45297946	20:44217947-44897945	.	UKBB
20:44413647	t	c	0.000458312	1.24061	0.948456	1.62275	0.937042	0	1	0	HNF4A	Likely benign	NM_175914.5(HNF4A):c.320-47T>C	20	44413647	44413647	T	C	intronic|intronic|intronic|intronic|intronic|intronic	HNF4A|HNF4A|HNF4A|HNF4A|HNF4A|HNF4A	.|.|.|.|.|.	intronic|intronic|intronic|intronic|intronic|intronic|intronic|intronic|intronic|intronic	HNF4A|HNF4A|HNF4A|HNF4A|HNF4A|HNF4A|HNF4A|HNF4A|HNF4A|HNF4A	.|.|.|.|.|.|.|.|.|.	intronic	HNF4A	Y	intron_variant|intron_variant|intron_variant|intron_variant|intron_variant|intron_variant|intron_variant|intron_variant	MODIFIER|MODIFIER|MODIFIER|MODIFIER|MODIFIER|MODIFIER|MODIFIER|MODIFIER	HNF4A|HNF4A|HNF4A|HNF4A|HNF4A|HNF4A|HNF4A|HNF4A	ENSG00000101076|ENSG00000101076|ENSG00000101076|ENSG00000101076|ENSG00000101076|ENSG00000101076|ENSG00000101076|ENSG00000101076	.	.	.	intron_variant|intron_variant|intron_variant|intron_variant|intron_variant|intron_variant|intron_variant|intron_variant|intron_variant|intron_variant	MODIFIER|MODIFIER|MODIFIER|MODIFIER|MODIFIER|MODIFIER|MODIFIER|MODIFIER|MODIFIER|MODIFIER	HNF4A|HNF4A|HNF4A|HNF4A|HNF4A|HNF4A|HNF4A|HNF4A|HNF4A|HNF4A	HNF4A|HNF4A|HNF4A|HNF4A|HNF4A|HNF4A|HNF4A|HNF4A|HNF4A|HNF4A	.	.	.	rs190319886	HNF4A	.	.	1.574	noncoding	1.0269e-07	POLR2A	366	HepG2	379	10	.	.	.	.	3.79822	12.6532	20:44217947-45297946	20:44217947-44897945	.	UKBB
20:44413660	t	c	0.000450393	1.25999	0.961762	1.65068	1.02961	0	1	0	HNF4A	Likely benign	NM_175914.5(HNF4A):c.320-34T>C	20	44413660	44413660	T	C	intronic|intronic|intronic|intronic|intronic|intronic	HNF4A|HNF4A|HNF4A|HNF4A|HNF4A|HNF4A	.|.|.|.|.|.	intronic|intronic|intronic|intronic|intronic|intronic|intronic|intronic|intronic|intronic	HNF4A|HNF4A|HNF4A|HNF4A|HNF4A|HNF4A|HNF4A|HNF4A|HNF4A|HNF4A	.|.|.|.|.|.|.|.|.|.	intronic	HNF4A	Y	intron_variant|intron_variant|intron_variant|intron_variant|intron_variant|intron_variant|intron_variant|intron_variant	MODIFIER|MODIFIER|MODIFIER|MODIFIER|MODIFIER|MODIFIER|MODIFIER|MODIFIER	HNF4A|HNF4A|HNF4A|HNF4A|HNF4A|HNF4A|HNF4A|HNF4A	ENSG00000101076|ENSG00000101076|ENSG00000101076|ENSG00000101076|ENSG00000101076|ENSG00000101076|ENSG00000101076|ENSG00000101076	.	.	.	intron_variant|intron_variant|intron_variant|intron_variant|intron_variant|intron_variant|intron_variant|intron_variant|intron_variant|intron_variant	MODIFIER|MODIFIER|MODIFIER|MODIFIER|MODIFIER|MODIFIER|MODIFIER|MODIFIER|MODIFIER|MODIFIER	HNF4A|HNF4A|HNF4A|HNF4A|HNF4A|HNF4A|HNF4A|HNF4A|HNF4A|HNF4A	HNF4A|HNF4A|HNF4A|HNF4A|HNF4A|HNF4A|HNF4A|HNF4A|HNF4A|HNF4A	.	.	.	rs112708220	HNF4A	.	.	0.106	noncoding	9.45659e-08	POLR2A	366	HepG2	379	10	.	.	.	.	0.849247	12.427	20:44217947-45297946	20:44217947-44897945	.	UKBB
20:44413695	t	c	5.57e-05	7.37208	0.748548	72.604	1.06083	0	0	1	HNF4A	Uncertain significance	NM_175914.5(HNF4A):c.321C>T (p.Ala107=)	20	44413695	44413695	C	T	exonic|exonic|exonic|exonic|exonic|exonic	HNF4A|HNF4A|HNF4A|HNF4A|HNF4A|HNF4A	.|.|.|.|.|.	exonic|exonic|exonic|exonic|exonic|exonic|exonic|exonic|exonic|exonic	HNF4A|HNF4A|HNF4A|HNF4A|HNF4A|HNF4A|HNF4A|HNF4A|HNF4A|HNF4A	.|.|.|.|.|.|.|.|.|.	exonic	HNF4A	Y	splice_region_variant&synonymous_variant|splice_region_variant&synonymous_variant|3_prime_UTR_variant|splice_region_variant&synonymous_variant|splice_region_variant&synonymous_variant|splice_region_variant&synonymous_variant|splice_region_variant&synonymous_variant|splice_region_variant&synonymous_variant	LOW|LOW|MODIFIER|LOW|LOW|LOW|LOW|LOW	HNF4A|HNF4A|HNF4A|HNF4A|HNF4A|HNF4A|HNF4A|HNF4A	ENSG00000101076|ENSG00000101076|ENSG00000101076|ENSG00000101076|ENSG00000101076|ENSG00000101076|ENSG00000101076|ENSG00000101076	.	.	.	splice_region_variant&synonymous_variant|splice_region_variant&synonymous_variant|splice_region_variant&synonymous_variant|splice_region_variant&synonymous_variant|splice_region_variant&synonymous_variant|splice_region_variant&synonymous_variant|splice_region_variant&synonymous_variant|splice_region_variant&synonymous_variant|splice_region_variant&synonymous_variant|splice_region_variant&synonymous_variant	LOW|LOW|LOW|LOW|LOW|LOW|LOW|LOW|LOW|LOW	HNF4A|HNF4A|HNF4A|HNF4A|HNF4A|HNF4A|HNF4A|HNF4A|HNF4A|HNF4A	HNF4A|HNF4A|HNF4A|HNF4A|HNF4A|HNF4A|HNF4A|HNF4A|HNF4A|HNF4A	.	.	.	rs138290205	HNF4A	.	.	0.157	noncoding	5.35804e-08	POLR2A	366	HepG2	379	10	.	.	.	.	12.6086	13.4471	20:44217947-45297946	20:44217947-44897945	.	UKBB
20:44413714	t	c	0.000129224	8.25072	4.72875	14.3959	12.9658	1	0	0	HNF4A	Conflicting interpretations of pathogenicity	NM_175914.5(HNF4A):c.340C>T (p.Arg114Trp)	20	44413714	44413714	C	T	exonic|exonic|exonic|exonic|exonic|exonic	HNF4A|HNF4A|HNF4A|HNF4A|HNF4A|HNF4A	.|.|.|.|.|.	exonic|exonic|exonic|exonic|exonic|exonic|exonic|exonic|exonic|exonic	HNF4A|HNF4A|HNF4A|HNF4A|HNF4A|HNF4A|HNF4A|HNF4A|HNF4A|HNF4A	.|.|.|.|.|.|.|.|.|.	exonic	HNF4A	Y	missense_variant|missense_variant|3_prime_UTR_variant|missense_variant|missense_variant|missense_variant|missense_variant|missense_variant	MODERATE|MODERATE|MODIFIER|MODERATE|MODERATE|MODERATE|MODERATE|MODERATE	HNF4A|HNF4A|HNF4A|HNF4A|HNF4A|HNF4A|HNF4A|HNF4A	ENSG00000101076|ENSG00000101076|ENSG00000101076|ENSG00000101076|ENSG00000101076|ENSG00000101076|ENSG00000101076|ENSG00000101076	.	.	.	missense_variant|missense_variant|missense_variant|missense_variant|missense_variant|missense_variant|missense_variant|missense_variant|missense_variant|missense_variant	MODERATE|MODERATE|MODERATE|MODERATE|MODERATE|MODERATE|MODERATE|MODERATE|MODERATE|MODERATE	HNF4A|HNF4A|HNF4A|HNF4A|HNF4A|HNF4A|HNF4A|HNF4A|HNF4A|HNF4A	HNF4A|HNF4A|HNF4A|HNF4A|HNF4A|HNF4A|HNF4A|HNF4A|HNF4A|HNF4A	.	.	.	rs137853336	HNF4A	.	.	29.1	missense_variant	0.978399	POLR2A	366	HepG2	379	10	.	.	.	.	5.83758	5.07189	20:44217947-45297946	20:44217947-44897945	.	UKBB
20:44413727	a	g	9.68e-05	1.48706	0.531213	4.16282	0.346884	0	0	1	HNF4A	Likely benign	NM_175914.5(HNF4A):c.353G>A (p.Arg118Gln)	20	44413727	44413727	G	A	exonic|exonic|exonic|exonic|exonic|exonic	HNF4A|HNF4A|HNF4A|HNF4A|HNF4A|HNF4A	.|.|.|.|.|.	exonic|exonic|exonic|exonic|exonic|exonic|exonic|exonic|exonic|exonic	HNF4A|HNF4A|HNF4A|HNF4A|HNF4A|HNF4A|HNF4A|HNF4A|HNF4A|HNF4A	.|.|.|.|.|.|.|.|.|.	exonic	HNF4A	Y	missense_variant|missense_variant|3_prime_UTR_variant|missense_variant|missense_variant|missense_variant|missense_variant|missense_variant	MODERATE|MODERATE|MODIFIER|MODERATE|MODERATE|MODERATE|MODERATE|MODERATE	HNF4A|HNF4A|HNF4A|HNF4A|HNF4A|HNF4A|HNF4A|HNF4A	ENSG00000101076|ENSG00000101076|ENSG00000101076|ENSG00000101076|ENSG00000101076|ENSG00000101076|ENSG00000101076|ENSG00000101076	.	.	.	missense_variant|missense_variant|missense_variant|missense_variant|missense_variant|missense_variant|missense_variant|missense_variant|missense_variant|missense_variant	MODERATE|MODERATE|MODERATE|MODERATE|MODERATE|MODERATE|MODERATE|MODERATE|MODERATE|MODERATE	HNF4A|HNF4A|HNF4A|HNF4A|HNF4A|HNF4A|HNF4A|HNF4A|HNF4A|HNF4A	HNF4A|HNF4A|HNF4A|HNF4A|HNF4A|HNF4A|HNF4A|HNF4A|HNF4A|HNF4A	.	.	.	rs764196059	HNF4A	.	.	25.2	missense_variant	0.760395	POLR2A	366	HepG2	379	10	.	.	.	.	4.63933	4.77669	20:44217947-45297946	20:44217947-44897945	.	UKBB
20:44413735	a	g	0.00022041	1.15212	0.626524	2.11863	0.187956	0	0	1	HNF4A	Uncertain significance	NM_175914.5(HNF4A):c.361A>G (p.Ser121Gly)	20	44413735	44413735	A	G	exonic|exonic|exonic|exonic|exonic|exonic	HNF4A|HNF4A|HNF4A|HNF4A|HNF4A|HNF4A	.|.|.|.|.|.	exonic|exonic|exonic|exonic|exonic|exonic|exonic|exonic|exonic|exonic	HNF4A|HNF4A|HNF4A|HNF4A|HNF4A|HNF4A|HNF4A|HNF4A|HNF4A|HNF4A	.|.|.|.|.|.|.|.|.|.	exonic	HNF4A	Y	missense_variant|missense_variant|3_prime_UTR_variant|missense_variant|missense_variant|missense_variant|missense_variant|missense_variant	MODERATE|MODERATE|MODIFIER|MODERATE|MODERATE|MODERATE|MODERATE|MODERATE	HNF4A|HNF4A|HNF4A|HNF4A|HNF4A|HNF4A|HNF4A|HNF4A	ENSG00000101076|ENSG00000101076|ENSG00000101076|ENSG00000101076|ENSG00000101076|ENSG00000101076|ENSG00000101076|ENSG00000101076	.	.	.	missense_variant|missense_variant|missense_variant|missense_variant|missense_variant|missense_variant|missense_variant|missense_variant|missense_variant|missense_variant	MODERATE|MODERATE|MODERATE|MODERATE|MODERATE|MODERATE|MODERATE|MODERATE|MODERATE|MODERATE	HNF4A|HNF4A|HNF4A|HNF4A|HNF4A|HNF4A|HNF4A|HNF4A|HNF4A|HNF4A	HNF4A|HNF4A|HNF4A|HNF4A|HNF4A|HNF4A|HNF4A|HNF4A|HNF4A|HNF4A	.	.	.	rs193922472	HNF4A	.	.	23.3	missense_variant	0.204247	POLR2A	366	HepG2	379	10	.	.	.	.	2.75916	3.35902	20:44217947-45297946	20:44217947-44897945	.	UKBB
20:44413755	a	g	0.000127899	1.81848	0.822821	4.01893	0.855737	0	0	1	HNF4A	Conflicting interpretations of pathogenicity	NM_175914.5(HNF4A):c.381G>A (p.Leu127=)	20	44413755	44413755	G	A	exonic|exonic|exonic|exonic|exonic|exonic	HNF4A|HNF4A|HNF4A|HNF4A|HNF4A|HNF4A	.|.|.|.|.|.	exonic|exonic|exonic|exonic|exonic|exonic|exonic|exonic|exonic|exonic	HNF4A|HNF4A|HNF4A|HNF4A|HNF4A|HNF4A|HNF4A|HNF4A|HNF4A|HNF4A	.|.|.|.|.|.|.|.|.|.	exonic	HNF4A	Y	synonymous_variant|synonymous_variant|3_prime_UTR_variant|synonymous_variant|synonymous_variant|synonymous_variant|synonymous_variant|synonymous_variant	LOW|LOW|MODIFIER|LOW|LOW|LOW|LOW|LOW	HNF4A|HNF4A|HNF4A|HNF4A|HNF4A|HNF4A|HNF4A|HNF4A	ENSG00000101076|ENSG00000101076|ENSG00000101076|ENSG00000101076|ENSG00000101076|ENSG00000101076|ENSG00000101076|ENSG00000101076	.	.	.	synonymous_variant|synonymous_variant|synonymous_variant|synonymous_variant|synonymous_variant|synonymous_variant|synonymous_variant|synonymous_variant|synonymous_variant|synonymous_variant	LOW|LOW|LOW|LOW|LOW|LOW|LOW|LOW|LOW|LOW	HNF4A|HNF4A|HNF4A|HNF4A|HNF4A|HNF4A|HNF4A|HNF4A|HNF4A|HNF4A	HNF4A|HNF4A|HNF4A|HNF4A|HNF4A|HNF4A|HNF4A|HNF4A|HNF4A|HNF4A	.	.	.	rs193922473	HNF4A	.	.	6.804	noncoding	3.91218e-09	POLR2A	366	HepG2	379	10	.	.	.	.	16.7466	13.6333	20:44217947-45297946	20:44217947-44897945	.	UKBB
20:44413767	t	c	0.000450616	1.26049	0.962524	1.65069	1.03325	0	1	0	HNF4A	Conflicting interpretations of pathogenicity	NM_175914.5(HNF4A):c.393T>C (p.Asn131=)	20	44413767	44413767	T	C	exonic|exonic|exonic|exonic|exonic|exonic	HNF4A|HNF4A|HNF4A|HNF4A|HNF4A|HNF4A	.|.|.|.|.|.	exonic|exonic|exonic|exonic|exonic|exonic|exonic|exonic|exonic|exonic	HNF4A|HNF4A|HNF4A|HNF4A|HNF4A|HNF4A|HNF4A|HNF4A|HNF4A|HNF4A	.|.|.|.|.|.|.|.|.|.	exonic	HNF4A	Y	synonymous_variant|synonymous_variant|3_prime_UTR_variant|synonymous_variant|synonymous_variant|synonymous_variant|synonymous_variant|synonymous_variant	LOW|LOW|MODIFIER|LOW|LOW|LOW|LOW|LOW	HNF4A|HNF4A|HNF4A|HNF4A|HNF4A|HNF4A|HNF4A|HNF4A	ENSG00000101076|ENSG00000101076|ENSG00000101076|ENSG00000101076|ENSG00000101076|ENSG00000101076|ENSG00000101076|ENSG00000101076	.	.	.	synonymous_variant|synonymous_variant|synonymous_variant|synonymous_variant|synonymous_variant|synonymous_variant|synonymous_variant|synonymous_variant|synonymous_variant|synonymous_variant	LOW|LOW|LOW|LOW|LOW|LOW|LOW|LOW|LOW|LOW	HNF4A|HNF4A|HNF4A|HNF4A|HNF4A|HNF4A|HNF4A|HNF4A|HNF4A|HNF4A	HNF4A|HNF4A|HNF4A|HNF4A|HNF4A|HNF4A|HNF4A|HNF4A|HNF4A|HNF4A	.	.	.	rs113308087	HNF4A	.	.	0.075	noncoding	1.72929e-09	POLR2A	366	HepG2	379	10	.	.	.	.	10.2305	12.9528	20:44217947-45297946	20:44217947-44897945	.	UKBB
20:44413782	a	g	3.42e-05	0.998901	0.446696	2.23374	0.000912977	0	0	1	HNF4A	Benign	NM_175914.5(HNF4A):c.408G>A (p.Ala136=)	20	44413782	44413782	G	A	exonic|exonic|exonic|exonic|exonic|exonic	HNF4A|HNF4A|HNF4A|HNF4A|HNF4A|HNF4A	.|.|.|.|.|.	exonic|exonic|exonic|exonic|exonic|exonic|exonic|exonic|exonic|exonic	HNF4A|HNF4A|HNF4A|HNF4A|HNF4A|HNF4A|HNF4A|HNF4A|HNF4A|HNF4A	.|.|.|.|.|.|.|.|.|.	exonic	HNF4A	Y	synonymous_variant|synonymous_variant|3_prime_UTR_variant|synonymous_variant|synonymous_variant|synonymous_variant|synonymous_variant|synonymous_variant	LOW|LOW|MODIFIER|LOW|LOW|LOW|LOW|LOW	HNF4A|HNF4A|HNF4A|HNF4A|HNF4A|HNF4A|HNF4A|HNF4A	ENSG00000101076|ENSG00000101076|ENSG00000101076|ENSG00000101076|ENSG00000101076|ENSG00000101076|ENSG00000101076|ENSG00000101076	.	.	.	synonymous_variant|synonymous_variant|synonymous_variant|synonymous_variant|synonymous_variant|synonymous_variant|synonymous_variant|synonymous_variant|synonymous_variant|synonymous_variant	LOW|LOW|LOW|LOW|LOW|LOW|LOW|LOW|LOW|LOW	HNF4A|HNF4A|HNF4A|HNF4A|HNF4A|HNF4A|HNF4A|HNF4A|HNF4A|HNF4A	HNF4A|HNF4A|HNF4A|HNF4A|HNF4A|HNF4A|HNF4A|HNF4A|HNF4A|HNF4A	.	.	.	rs374298096	HNF4A	.	.	0.752	noncoding	2.26783e-09	POLR2A	366	HepG2	379	10	.	.	.	.	5.77408	12.7305	20:44217947-45297946	20:44217947-44897945	.	UKBB
20:44413905	c	g	0.000450546	1.25898	0.961182	1.64904	1.0248	0	1	0	HNF4A	Likely benign	NM_175914.5(HNF4A):c.426+105G>C	20	44413905	44413905	G	C	intronic|intronic|intronic|intronic|intronic|intronic	HNF4A|HNF4A|HNF4A|HNF4A|HNF4A|HNF4A	.|.|.|.|.|.	intronic|intronic|intronic|intronic|intronic|intronic|intronic|intronic|intronic|intronic	HNF4A|HNF4A|HNF4A|HNF4A|HNF4A|HNF4A|HNF4A|HNF4A|HNF4A|HNF4A	.|.|.|.|.|.|.|.|.|.	intronic	HNF4A	Y	intron_variant|intron_variant|intron_variant|intron_variant|intron_variant|intron_variant|intron_variant|intron_variant	MODIFIER|MODIFIER|MODIFIER|MODIFIER|MODIFIER|MODIFIER|MODIFIER|MODIFIER	HNF4A|HNF4A|HNF4A|HNF4A|HNF4A|HNF4A|HNF4A|HNF4A	ENSG00000101076|ENSG00000101076|ENSG00000101076|ENSG00000101076|ENSG00000101076|ENSG00000101076|ENSG00000101076|ENSG00000101076	.	.	.	intron_variant|intron_variant|intron_variant|intron_variant|intron_variant|intron_variant|intron_variant|intron_variant|intron_variant|intron_variant	MODIFIER|MODIFIER|MODIFIER|MODIFIER|MODIFIER|MODIFIER|MODIFIER|MODIFIER|MODIFIER|MODIFIER	HNF4A|HNF4A|HNF4A|HNF4A|HNF4A|HNF4A|HNF4A|HNF4A|HNF4A|HNF4A	HNF4A|HNF4A|HNF4A|HNF4A|HNF4A|HNF4A|HNF4A|HNF4A|HNF4A|HNF4A	.	.	.	rs111805863	HNF4A	.	.	0.809	noncoding	1.35052e-09	POLR2A	366	HepG2	379	10	.	.	.	.	5.43053	12.3077	20:44217947-45297946	20:44217947-44897945	.	UKBB
20:44413966	a	c	0.000450423	1.26188	0.963206	1.65316	1.03901	0	1	0	HNF4A	Likely benign	NM_175914.5(HNF4A):c.426+166C>A	20	44413966	44413966	C	A	intronic|intronic|intronic|intronic|intronic|intronic	HNF4A|HNF4A|HNF4A|HNF4A|HNF4A|HNF4A	.|.|.|.|.|.	intronic|intronic|intronic|intronic|intronic|intronic|intronic|intronic|intronic|intronic	HNF4A|HNF4A|HNF4A|HNF4A|HNF4A|HNF4A|HNF4A|HNF4A|HNF4A|HNF4A	.|.|.|.|.|.|.|.|.|.	intronic	HNF4A	Y	intron_variant|intron_variant|intron_variant|intron_variant|intron_variant|intron_variant|intron_variant|intron_variant	MODIFIER|MODIFIER|MODIFIER|MODIFIER|MODIFIER|MODIFIER|MODIFIER|MODIFIER	HNF4A|HNF4A|HNF4A|HNF4A|HNF4A|HNF4A|HNF4A|HNF4A	ENSG00000101076|ENSG00000101076|ENSG00000101076|ENSG00000101076|ENSG00000101076|ENSG00000101076|ENSG00000101076|ENSG00000101076	.	.	.	intron_variant|intron_variant|intron_variant|intron_variant|intron_variant|intron_variant|intron_variant|intron_variant|intron_variant|intron_variant	MODIFIER|MODIFIER|MODIFIER|MODIFIER|MODIFIER|MODIFIER|MODIFIER|MODIFIER|MODIFIER|MODIFIER	HNF4A|HNF4A|HNF4A|HNF4A|HNF4A|HNF4A|HNF4A|HNF4A|HNF4A|HNF4A	HNF4A|HNF4A|HNF4A|HNF4A|HNF4A|HNF4A|HNF4A|HNF4A|HNF4A|HNF4A	.	.	.	rs111477514	HNF4A	.	.	6.601	noncoding	1.68531e-09	POLR2A	366	HepG2	.	.	.	.	.	.	11.4138	12.6721	20:44217947-45297946	20:44217947-44897945	.	UKBB
20:44413975	a	g	0.000450415	1.26188	0.963206	1.65316	1.03891	0	1	0	HNF4A	Likely benign	NM_175914.5(HNF4A):c.426+175G>A	20	44413975	44413975	G	A	intronic|intronic|intronic|intronic|intronic|intronic	HNF4A|HNF4A|HNF4A|HNF4A|HNF4A|HNF4A	.|.|.|.|.|.	intronic|intronic|intronic|intronic|intronic|intronic|intronic|intronic|intronic|intronic	HNF4A|HNF4A|HNF4A|HNF4A|HNF4A|HNF4A|HNF4A|HNF4A|HNF4A|HNF4A	.|.|.|.|.|.|.|.|.|.	intronic	HNF4A	Y	intron_variant|intron_variant|intron_variant|intron_variant|intron_variant|intron_variant|intron_variant|intron_variant	MODIFIER|MODIFIER|MODIFIER|MODIFIER|MODIFIER|MODIFIER|MODIFIER|MODIFIER	HNF4A|HNF4A|HNF4A|HNF4A|HNF4A|HNF4A|HNF4A|HNF4A	ENSG00000101076|ENSG00000101076|ENSG00000101076|ENSG00000101076|ENSG00000101076|ENSG00000101076|ENSG00000101076|ENSG00000101076	.	.	.	intron_variant|intron_variant|intron_variant|intron_variant|intron_variant|intron_variant|intron_variant|intron_variant|intron_variant|intron_variant	MODIFIER|MODIFIER|MODIFIER|MODIFIER|MODIFIER|MODIFIER|MODIFIER|MODIFIER|MODIFIER|MODIFIER	HNF4A|HNF4A|HNF4A|HNF4A|HNF4A|HNF4A|HNF4A|HNF4A|HNF4A|HNF4A	HNF4A|HNF4A|HNF4A|HNF4A|HNF4A|HNF4A|HNF4A|HNF4A|HNF4A|HNF4A	.	.	.	rs112038029	HNF4A	.	.	0.492	noncoding	1.86155e-09	POLR2A	366	HepG2	.	.	.	.	.	.	7.99032	12.4791	20:44217947-45297946	20:44217947-44897945	.	UKBB
20:44414487	t	c	0.000234093	1.23726	0.826248	1.85273	0.521145	0	1	0	HNF4A	Benign	NM_175914.5(HNF4A):c.427-20C>T	20	44414487	44414487	C	T	intronic|intronic|intronic|intronic|intronic|intronic	HNF4A|HNF4A|HNF4A|HNF4A|HNF4A|HNF4A	.|.|.|.|.|.	intronic|intronic|intronic|intronic|intronic|intronic|intronic|intronic|intronic|intronic	HNF4A|HNF4A|HNF4A|HNF4A|HNF4A|HNF4A|HNF4A|HNF4A|HNF4A|HNF4A	.|.|.|.|.|.|.|.|.|.	intronic	HNF4A	Y	intron_variant|intron_variant|intron_variant|intron_variant|intron_variant|intron_variant|intron_variant|intron_variant	MODIFIER|MODIFIER|MODIFIER|MODIFIER|MODIFIER|MODIFIER|MODIFIER|MODIFIER	HNF4A|HNF4A|HNF4A|HNF4A|HNF4A|HNF4A|HNF4A|HNF4A	ENSG00000101076|ENSG00000101076|ENSG00000101076|ENSG00000101076|ENSG00000101076|ENSG00000101076|ENSG00000101076|ENSG00000101076	.	.	.	intron_variant|intron_variant|intron_variant|intron_variant|intron_variant|intron_variant|intron_variant|intron_variant|intron_variant|intron_variant	MODIFIER|MODIFIER|MODIFIER|MODIFIER|MODIFIER|MODIFIER|MODIFIER|MODIFIER|MODIFIER|MODIFIER	HNF4A|HNF4A|HNF4A|HNF4A|HNF4A|HNF4A|HNF4A|HNF4A|HNF4A|HNF4A	HNF4A|HNF4A|HNF4A|HNF4A|HNF4A|HNF4A|HNF4A|HNF4A|HNF4A|HNF4A	.	.	.	rs184217112	HNF4A	.	.	6.573	noncoding	8.34442e-10	TAF1	164	A549	210	5	.	.	.	.	10.6757	11.4727	20:44217947-45297946	20:44217947-44897945	.	UKBB
20:44414502	t	c	0.000187911	2.05875	1.21562	3.48667	2.14098	0	0	1	HNF4A	Conflicting interpretations of pathogenicity	NM_175914.5(HNF4A):c.427-5C>T	20	44414502	44414502	C	T	intronic|intronic|intronic|intronic|intronic|intronic	HNF4A|HNF4A|HNF4A|HNF4A|HNF4A|HNF4A	.|.|.|.|.|.	intronic|intronic|intronic|intronic|intronic|intronic|intronic|intronic|intronic|intronic	HNF4A|HNF4A|HNF4A|HNF4A|HNF4A|HNF4A|HNF4A|HNF4A|HNF4A|HNF4A	.|.|.|.|.|.|.|.|.|.	intronic	HNF4A	Y	splice_region_variant&intron_variant|splice_region_variant&intron_variant|splice_region_variant&intron_variant|splice_region_variant&intron_variant|splice_region_variant&intron_variant|splice_region_variant&intron_variant|splice_region_variant&intron_variant|splice_region_variant&intron_variant	LOW|LOW|LOW|LOW|LOW|LOW|LOW|LOW	HNF4A|HNF4A|HNF4A|HNF4A|HNF4A|HNF4A|HNF4A|HNF4A	ENSG00000101076|ENSG00000101076|ENSG00000101076|ENSG00000101076|ENSG00000101076|ENSG00000101076|ENSG00000101076|ENSG00000101076	.	.	.	splice_region_variant&intron_variant|splice_region_variant&intron_variant|splice_region_variant&intron_variant|splice_region_variant&intron_variant|splice_region_variant&intron_variant|splice_region_variant&intron_variant|splice_region_variant&intron_variant|splice_region_variant&intron_variant|splice_region_variant&intron_variant|splice_region_variant&intron_variant	LOW|LOW|LOW|LOW|LOW|LOW|LOW|LOW|LOW|LOW	HNF4A|HNF4A|HNF4A|HNF4A|HNF4A|HNF4A|HNF4A|HNF4A|HNF4A|HNF4A	HNF4A|HNF4A|HNF4A|HNF4A|HNF4A|HNF4A|HNF4A|HNF4A|HNF4A|HNF4A	.	.	.	rs374703326	HNF4A	.	.	0.004	noncoding	6.86283e-10	TAF1	164	A549	210	5	.	.	.	.	0.555386	10.471	20:44217947-45297946	20:44217947-44897945	.	UKBB
20:44414503	a	g	0.000310624	1.32287	0.923246	1.89546	0.894831	0	1	0	HNF4A	Conflicting interpretations of pathogenicity	NM_175914.5(HNF4A):c.427-4G>A	20	44414503	44414503	G	A	intronic|intronic|intronic|intronic|intronic|intronic	HNF4A|HNF4A|HNF4A|HNF4A|HNF4A|HNF4A	.|.|.|.|.|.	intronic|intronic|intronic|intronic|intronic|intronic|intronic|intronic|intronic|intronic	HNF4A|HNF4A|HNF4A|HNF4A|HNF4A|HNF4A|HNF4A|HNF4A|HNF4A|HNF4A	.|.|.|.|.|.|.|.|.|.	intronic	HNF4A	Y	splice_region_variant&intron_variant|splice_region_variant&intron_variant|splice_region_variant&intron_variant|splice_region_variant&intron_variant|splice_region_variant&intron_variant|splice_region_variant&intron_variant|splice_region_variant&intron_variant|splice_region_variant&intron_variant	LOW|LOW|LOW|LOW|LOW|LOW|LOW|LOW	HNF4A|HNF4A|HNF4A|HNF4A|HNF4A|HNF4A|HNF4A|HNF4A	ENSG00000101076|ENSG00000101076|ENSG00000101076|ENSG00000101076|ENSG00000101076|ENSG00000101076|ENSG00000101076|ENSG00000101076	.	.	.	splice_region_variant&intron_variant|splice_region_variant&intron_variant|splice_region_variant&intron_variant|splice_region_variant&intron_variant|splice_region_variant&intron_variant|splice_region_variant&intron_variant|splice_region_variant&intron_variant|splice_region_variant&intron_variant|splice_region_variant&intron_variant|splice_region_variant&intron_variant	LOW|LOW|LOW|LOW|LOW|LOW|LOW|LOW|LOW|LOW	HNF4A|HNF4A|HNF4A|HNF4A|HNF4A|HNF4A|HNF4A|HNF4A|HNF4A|HNF4A	HNF4A|HNF4A|HNF4A|HNF4A|HNF4A|HNF4A|HNF4A|HNF4A|HNF4A|HNF4A	.	.	.	rs146751799	HNF4A	.	.	0.071	noncoding	6.86321e-10	TAF1	164	A549	210	5	.	.	.	.	0.181878	10.2921	20:44217947-45297946	20:44217947-44897945	.	UKBB
20:44414519	a	g	0.000267464	1.1055	0.756125	1.61631	0.218388	0	1	0	HNF4A	Conflicting interpretations of pathogenicity	NM_175914.5(HNF4A):c.439G>A (p.Val147Ile)	20	44414519	44414519	G	A	exonic|exonic|exonic|exonic|exonic|exonic	HNF4A|HNF4A|HNF4A|HNF4A|HNF4A|HNF4A	.|.|.|.|.|.	exonic|exonic|exonic|exonic|exonic|exonic|exonic|exonic|exonic|exonic	HNF4A|HNF4A|HNF4A|HNF4A|HNF4A|HNF4A|HNF4A|HNF4A|HNF4A|HNF4A	.|.|.|.|.|.|.|.|.|.	exonic	HNF4A	Y	missense_variant|missense_variant|3_prime_UTR_variant|missense_variant|missense_variant|missense_variant|missense_variant|missense_variant	MODERATE|MODERATE|MODIFIER|MODERATE|MODERATE|MODERATE|MODERATE|MODERATE	HNF4A|HNF4A|HNF4A|HNF4A|HNF4A|HNF4A|HNF4A|HNF4A	ENSG00000101076|ENSG00000101076|ENSG00000101076|ENSG00000101076|ENSG00000101076|ENSG00000101076|ENSG00000101076|ENSG00000101076	.	.	.	missense_variant|missense_variant|missense_variant|missense_variant|missense_variant|missense_variant|missense_variant|missense_variant|missense_variant|missense_variant	MODERATE|MODERATE|MODERATE|MODERATE|MODERATE|MODERATE|MODERATE|MODERATE|MODERATE|MODERATE	HNF4A|HNF4A|HNF4A|HNF4A|HNF4A|HNF4A|HNF4A|HNF4A|HNF4A|HNF4A	HNF4A|HNF4A|HNF4A|HNF4A|HNF4A|HNF4A|HNF4A|HNF4A|HNF4A|HNF4A	.	.	.	rs142204928	HNF4A	.	.	10.85	missense_variant	0.0291848	TAF1	164	A549	210	5	.	.	.	.	0.347912	0.455156	20:44217947-45297946	20:44217947-44897945	.	UKBB
20:44414544	a	g	0.000183352	1.02368	0.492883	2.12609	0.0222764	0	0	1	HNF4A	Uncertain significance	NM_175914.5(HNF4A):c.464G>A (p.Arg155Gln)	20	44414544	44414544	G	A	exonic|exonic|exonic|exonic|exonic|exonic	HNF4A|HNF4A|HNF4A|HNF4A|HNF4A|HNF4A	.|.|.|.|.|.	exonic|exonic|exonic|exonic|exonic|exonic|exonic|exonic|exonic|exonic	HNF4A|HNF4A|HNF4A|HNF4A|HNF4A|HNF4A|HNF4A|HNF4A|HNF4A|HNF4A	.|.|.|.|.|.|.|.|.|.	exonic	HNF4A	Y	missense_variant|missense_variant|3_prime_UTR_variant|missense_variant|missense_variant|missense_variant|missense_variant|missense_variant	MODERATE|MODERATE|MODIFIER|MODERATE|MODERATE|MODERATE|MODERATE|MODERATE	HNF4A|HNF4A|HNF4A|HNF4A|HNF4A|HNF4A|HNF4A|HNF4A	ENSG00000101076|ENSG00000101076|ENSG00000101076|ENSG00000101076|ENSG00000101076|ENSG00000101076|ENSG00000101076|ENSG00000101076	.	.	.	missense_variant|missense_variant|missense_variant|missense_variant|missense_variant|missense_variant|missense_variant|missense_variant|missense_variant|missense_variant	MODERATE|MODERATE|MODERATE|MODERATE|MODERATE|MODERATE|MODERATE|MODERATE|MODERATE|MODERATE	HNF4A|HNF4A|HNF4A|HNF4A|HNF4A|HNF4A|HNF4A|HNF4A|HNF4A|HNF4A	HNF4A|HNF4A|HNF4A|HNF4A|HNF4A|HNF4A|HNF4A|HNF4A|HNF4A|HNF4A	.	.	.	rs142883089	HNF4A	.	.	23.5	missense_variant	0.0651243	TAF1	164	A549	.	.	.	.	.	.	1.1525	1.42845	20:44217947-45297946	20:44217947-44897945	.	UKBB
20:44414548	a	g	1.03e-05	10.426	1.53962	70.6024	1.78781	0	0	1	HNF4A	Likely benign	NM_175914.5(HNF4A):c.468G>A (p.Ala156=)	20	44414548	44414548	G	A	exonic|exonic|exonic|exonic|exonic|exonic	HNF4A|HNF4A|HNF4A|HNF4A|HNF4A|HNF4A	.|.|.|.|.|.	exonic|exonic|exonic|exonic|exonic|exonic|exonic|exonic|exonic|exonic	HNF4A|HNF4A|HNF4A|HNF4A|HNF4A|HNF4A|HNF4A|HNF4A|HNF4A|HNF4A	.|.|.|.|.|.|.|.|.|.	exonic	HNF4A	Y	synonymous_variant|synonymous_variant|3_prime_UTR_variant|synonymous_variant|synonymous_variant|synonymous_variant|synonymous_variant|synonymous_variant	LOW|LOW|MODIFIER|LOW|LOW|LOW|LOW|LOW	HNF4A|HNF4A|HNF4A|HNF4A|HNF4A|HNF4A|HNF4A|HNF4A	ENSG00000101076|ENSG00000101076|ENSG00000101076|ENSG00000101076|ENSG00000101076|ENSG00000101076|ENSG00000101076|ENSG00000101076	.	.	.	synonymous_variant|synonymous_variant|synonymous_variant|synonymous_variant|synonymous_variant|synonymous_variant|synonymous_variant|synonymous_variant|synonymous_variant|synonymous_variant	LOW|LOW|LOW|LOW|LOW|LOW|LOW|LOW|LOW|LOW	HNF4A|HNF4A|HNF4A|HNF4A|HNF4A|HNF4A|HNF4A|HNF4A|HNF4A|HNF4A	HNF4A|HNF4A|HNF4A|HNF4A|HNF4A|HNF4A|HNF4A|HNF4A|HNF4A|HNF4A	.	.	.	rs758124162	HNF4A	.	.	1.648	noncoding	1.74366e-09	TAF1	164	A549	.	.	.	.	.	.	0.692327	10.4675	20:44217947-45297946	20:44217947-44897945	.	UKBB
20:44414561	a	g	4.78e-05	1.15431	0.0420086	31.7179	0.0304443	0	0	1	HNF4A	Uncertain significance	NM_175914.5(HNF4A):c.481A>G (p.Ser161Gly)	20	44414561	44414561	A	G	exonic|exonic|exonic|exonic|exonic|exonic	HNF4A|HNF4A|HNF4A|HNF4A|HNF4A|HNF4A	.|.|.|.|.|.	exonic|exonic|exonic|exonic|exonic|exonic|exonic|exonic|exonic|exonic	HNF4A|HNF4A|HNF4A|HNF4A|HNF4A|HNF4A|HNF4A|HNF4A|HNF4A|HNF4A	.|.|.|.|.|.|.|.|.|.	exonic	HNF4A	Y	missense_variant|missense_variant|3_prime_UTR_variant|missense_variant|missense_variant|missense_variant|missense_variant|missense_variant	MODERATE|MODERATE|MODIFIER|MODERATE|MODERATE|MODERATE|MODERATE|MODERATE	HNF4A|HNF4A|HNF4A|HNF4A|HNF4A|HNF4A|HNF4A|HNF4A	ENSG00000101076|ENSG00000101076|ENSG00000101076|ENSG00000101076|ENSG00000101076|ENSG00000101076|ENSG00000101076|ENSG00000101076	.	.	.	missense_variant|missense_variant|missense_variant|missense_variant|missense_variant|missense_variant|missense_variant|missense_variant|missense_variant|missense_variant	MODERATE|MODERATE|MODERATE|MODERATE|MODERATE|MODERATE|MODERATE|MODERATE|MODERATE|MODERATE	HNF4A|HNF4A|HNF4A|HNF4A|HNF4A|HNF4A|HNF4A|HNF4A|HNF4A|HNF4A	HNF4A|HNF4A|HNF4A|HNF4A|HNF4A|HNF4A|HNF4A|HNF4A|HNF4A|HNF4A	.	.	.	rs779555087	HNF4A	.	.	22.5	missense_variant	0.0976044	TAF1	164	A549	138	2	.	.	.	.	1.67348	2.09877	20:44217947-45297946	20:44217947-44897945	.	UKBB
20:44414649	t	c	4.06e-05	0.704406	0.267761	1.8531	0.320845	0	1	0	HNF4A	Uncertain significance	NM_175914.5(HNF4A):c.569C>T (p.Pro190Leu)	20	44414649	44414649	C	T	exonic|exonic|exonic|exonic|exonic|exonic	HNF4A|HNF4A|HNF4A|HNF4A|HNF4A|HNF4A	.|.|.|.|.|.	exonic|exonic|exonic|exonic|exonic|exonic|exonic|exonic|exonic|exonic	HNF4A|HNF4A|HNF4A|HNF4A|HNF4A|HNF4A|HNF4A|HNF4A|HNF4A|HNF4A	.|.|.|.|.|.|.|.|.|.	exonic	HNF4A	Y	missense_variant|missense_variant|3_prime_UTR_variant|missense_variant|missense_variant|missense_variant|missense_variant|missense_variant	MODERATE|MODERATE|MODIFIER|MODERATE|MODERATE|MODERATE|MODERATE|MODERATE	HNF4A|HNF4A|HNF4A|HNF4A|HNF4A|HNF4A|HNF4A|HNF4A	ENSG00000101076|ENSG00000101076|ENSG00000101076|ENSG00000101076|ENSG00000101076|ENSG00000101076|ENSG00000101076|ENSG00000101076	.	.	.	missense_variant|missense_variant|missense_variant|missense_variant|missense_variant|missense_variant|missense_variant|missense_variant|missense_variant|missense_variant	MODERATE|MODERATE|MODERATE|MODERATE|MODERATE|MODERATE|MODERATE|MODERATE|MODERATE|MODERATE	HNF4A|HNF4A|HNF4A|HNF4A|HNF4A|HNF4A|HNF4A|HNF4A|HNF4A|HNF4A	HNF4A|HNF4A|HNF4A|HNF4A|HNF4A|HNF4A|HNF4A|HNF4A|HNF4A|HNF4A	.	.	.	rs201749293	HNF4A	.	.	18.56	missense_variant	0.496379	.	.	.	138	2	.	.	.	.	2.32756	2.27881	20:44217947-45297946	20:44217947-44897945	.	UKBB
20:44414666	a	g	0.000178053	0.687564	0.38961	1.21338	0.707301	0	1	0	HNF4A	Conflicting interpretations of pathogenicity	NM_175914.5(HNF4A):c.582+4A>G	20	44414666	44414666	A	G	intronic|intronic|intronic|intronic|intronic|intronic	HNF4A|HNF4A|HNF4A|HNF4A|HNF4A|HNF4A	.|.|.|.|.|.	intronic|intronic|intronic|intronic|intronic|intronic|intronic|intronic|intronic|intronic	HNF4A|HNF4A|HNF4A|HNF4A|HNF4A|HNF4A|HNF4A|HNF4A|HNF4A|HNF4A	.|.|.|.|.|.|.|.|.|.	intronic	HNF4A	Y	splice_region_variant&intron_variant|splice_region_variant&intron_variant|splice_region_variant&intron_variant|splice_region_variant&intron_variant|splice_region_variant&intron_variant|splice_region_variant&intron_variant|splice_region_variant&intron_variant|splice_region_variant&intron_variant	LOW|LOW|LOW|LOW|LOW|LOW|LOW|LOW	HNF4A|HNF4A|HNF4A|HNF4A|HNF4A|HNF4A|HNF4A|HNF4A	ENSG00000101076|ENSG00000101076|ENSG00000101076|ENSG00000101076|ENSG00000101076|ENSG00000101076|ENSG00000101076|ENSG00000101076	.	.	.	splice_region_variant&intron_variant|splice_region_variant&intron_variant|splice_region_variant&intron_variant|splice_region_variant&intron_variant|splice_region_variant&intron_variant|splice_region_variant&intron_variant|splice_region_variant&intron_variant|splice_region_variant&intron_variant|splice_region_variant&intron_variant|splice_region_variant&intron_variant	LOW|LOW|LOW|LOW|LOW|LOW|LOW|LOW|LOW|LOW	HNF4A|HNF4A|HNF4A|HNF4A|HNF4A|HNF4A|HNF4A|HNF4A|HNF4A|HNF4A	HNF4A|HNF4A|HNF4A|HNF4A|HNF4A|HNF4A|HNF4A|HNF4A|HNF4A|HNF4A	.	.	.	rs376287515	HNF4A	.	.	14.88	noncoding	3.65334e-13	.	.	.	.	.	.	.	.	.	15.0165	8.38061	20:44217947-45297946	20:44217947-44897945	.	UKBB
20:44414674	t	c	0.000166953	1.45572	0.798012	2.6555	0.655804	0	0	1	HNF4A	Conflicting interpretations of pathogenicity	NM_175914.5(HNF4A):c.582+12C>T	20	44414674	44414674	C	T	intronic|intronic|intronic|intronic|intronic|intronic	HNF4A|HNF4A|HNF4A|HNF4A|HNF4A|HNF4A	.|.|.|.|.|.	intronic|intronic|intronic|intronic|intronic|intronic|intronic|intronic|intronic|intronic	HNF4A|HNF4A|HNF4A|HNF4A|HNF4A|HNF4A|HNF4A|HNF4A|HNF4A|HNF4A	.|.|.|.|.|.|.|.|.|.	intronic	HNF4A	Y	intron_variant|intron_variant|intron_variant|intron_variant|intron_variant|intron_variant|intron_variant|intron_variant	MODIFIER|MODIFIER|MODIFIER|MODIFIER|MODIFIER|MODIFIER|MODIFIER|MODIFIER	HNF4A|HNF4A|HNF4A|HNF4A|HNF4A|HNF4A|HNF4A|HNF4A	ENSG00000101076|ENSG00000101076|ENSG00000101076|ENSG00000101076|ENSG00000101076|ENSG00000101076|ENSG00000101076|ENSG00000101076	.	.	.	intron_variant|intron_variant|intron_variant|intron_variant|intron_variant|intron_variant|intron_variant|intron_variant|intron_variant|intron_variant	MODIFIER|MODIFIER|MODIFIER|MODIFIER|MODIFIER|MODIFIER|MODIFIER|MODIFIER|MODIFIER|MODIFIER	HNF4A|HNF4A|HNF4A|HNF4A|HNF4A|HNF4A|HNF4A|HNF4A|HNF4A|HNF4A	HNF4A|HNF4A|HNF4A|HNF4A|HNF4A|HNF4A|HNF4A|HNF4A|HNF4A|HNF4A	.	.	.	rs372596032	HNF4A	.	.	2.407	noncoding	1.68058e-13	NFIC	277	HepG2	.	.	.	.	.	.	3.5274	6.71382	20:44217947-45297946	20:44217947-44897945	.	UKBB
20:44414675	a	g	9.32e-05	1.60882	0.523208	4.94697	0.390726	0	0	1	HNF4A	Likely benign	NM_175914.5(HNF4A):c.582+13G>A	20	44414675	44414675	G	A	intronic|intronic|intronic|intronic|intronic|intronic	HNF4A|HNF4A|HNF4A|HNF4A|HNF4A|HNF4A	.|.|.|.|.|.	intronic|intronic|intronic|intronic|intronic|intronic|intronic|intronic|intronic|intronic	HNF4A|HNF4A|HNF4A|HNF4A|HNF4A|HNF4A|HNF4A|HNF4A|HNF4A|HNF4A	.|.|.|.|.|.|.|.|.|.	intronic	HNF4A	Y	intron_variant|intron_variant|intron_variant|intron_variant|intron_variant|intron_variant|intron_variant|intron_variant	MODIFIER|MODIFIER|MODIFIER|MODIFIER|MODIFIER|MODIFIER|MODIFIER|MODIFIER	HNF4A|HNF4A|HNF4A|HNF4A|HNF4A|HNF4A|HNF4A|HNF4A	ENSG00000101076|ENSG00000101076|ENSG00000101076|ENSG00000101076|ENSG00000101076|ENSG00000101076|ENSG00000101076|ENSG00000101076	.	.	.	intron_variant|intron_variant|intron_variant|intron_variant|intron_variant|intron_variant|intron_variant|intron_variant|intron_variant|intron_variant	MODIFIER|MODIFIER|MODIFIER|MODIFIER|MODIFIER|MODIFIER|MODIFIER|MODIFIER|MODIFIER|MODIFIER	HNF4A|HNF4A|HNF4A|HNF4A|HNF4A|HNF4A|HNF4A|HNF4A|HNF4A|HNF4A	HNF4A|HNF4A|HNF4A|HNF4A|HNF4A|HNF4A|HNF4A|HNF4A|HNF4A|HNF4A	.	.	.	rs201219009	HNF4A	.	.	0.044	noncoding	1.03076e-10	NFIC	277	HepG2	.	.	.	.	.	.	0.108101	2.81556	20:44217947-45297946	20:44217947-44897945	.	UKBB
20:44414682	c	g	6.3e-05	1.89099	0.315946	11.3179	0.314079	0	0	1	HNF4A	Conflicting interpretations of pathogenicity	NM_175914.5(HNF4A):c.582+20G>C	20	44414682	44414682	G	C	intronic|intronic|intronic|intronic|intronic|intronic	HNF4A|HNF4A|HNF4A|HNF4A|HNF4A|HNF4A	.|.|.|.|.|.	intronic|intronic|intronic|intronic|intronic|intronic|intronic|intronic|intronic|intronic	HNF4A|HNF4A|HNF4A|HNF4A|HNF4A|HNF4A|HNF4A|HNF4A|HNF4A|HNF4A	.|.|.|.|.|.|.|.|.|.	intronic	HNF4A	Y	intron_variant|intron_variant|intron_variant|intron_variant|intron_variant|intron_variant|intron_variant|intron_variant	MODIFIER|MODIFIER|MODIFIER|MODIFIER|MODIFIER|MODIFIER|MODIFIER|MODIFIER	HNF4A|HNF4A|HNF4A|HNF4A|HNF4A|HNF4A|HNF4A|HNF4A	ENSG00000101076|ENSG00000101076|ENSG00000101076|ENSG00000101076|ENSG00000101076|ENSG00000101076|ENSG00000101076|ENSG00000101076	.	.	.	intron_variant|intron_variant|intron_variant|intron_variant|intron_variant|intron_variant|intron_variant|intron_variant|intron_variant|intron_variant	MODIFIER|MODIFIER|MODIFIER|MODIFIER|MODIFIER|MODIFIER|MODIFIER|MODIFIER|MODIFIER|MODIFIER	HNF4A|HNF4A|HNF4A|HNF4A|HNF4A|HNF4A|HNF4A|HNF4A|HNF4A|HNF4A	HNF4A|HNF4A|HNF4A|HNF4A|HNF4A|HNF4A|HNF4A|HNF4A|HNF4A|HNF4A	.	.	.	rs370794722	HNF4A	.	.	4.287	noncoding	1.03102e-10	NFIC	277	HepG2	.	.	.	.	.	.	7.28416	7.53104	20:44217947-45297946	20:44217947-44897945	.	UKBB
20:44414704	t	c	0.000170407	1.11997	0.760782	1.64873	0.24726	0	1	0	HNF4A	Likely benign	NM_175914.5(HNF4A):c.582+42C>T	20	44414704	44414704	C	T	intronic|intronic|intronic|intronic|intronic|intronic	HNF4A|HNF4A|HNF4A|HNF4A|HNF4A|HNF4A	.|.|.|.|.|.	intronic|intronic|intronic|intronic|intronic|intronic|intronic|intronic|intronic|intronic	HNF4A|HNF4A|HNF4A|HNF4A|HNF4A|HNF4A|HNF4A|HNF4A|HNF4A|HNF4A	.|.|.|.|.|.|.|.|.|.	intronic	HNF4A	Y	intron_variant|intron_variant|intron_variant|intron_variant|intron_variant|intron_variant|intron_variant|intron_variant	MODIFIER|MODIFIER|MODIFIER|MODIFIER|MODIFIER|MODIFIER|MODIFIER|MODIFIER	HNF4A|HNF4A|HNF4A|HNF4A|HNF4A|HNF4A|HNF4A|HNF4A	ENSG00000101076|ENSG00000101076|ENSG00000101076|ENSG00000101076|ENSG00000101076|ENSG00000101076|ENSG00000101076|ENSG00000101076	.	.	.	intron_variant|intron_variant|intron_variant|intron_variant|intron_variant|intron_variant|intron_variant|intron_variant|intron_variant|intron_variant	MODIFIER|MODIFIER|MODIFIER|MODIFIER|MODIFIER|MODIFIER|MODIFIER|MODIFIER|MODIFIER|MODIFIER	HNF4A|HNF4A|HNF4A|HNF4A|HNF4A|HNF4A|HNF4A|HNF4A|HNF4A|HNF4A	HNF4A|HNF4A|HNF4A|HNF4A|HNF4A|HNF4A|HNF4A|HNF4A|HNF4A|HNF4A	.	.	.	rs140376676	HNF4A	.	.	3.16	noncoding	1.75954e-10	NFIC	277	HepG2	.	.	.	.	.	.	5.39495	7.16566	20:44217947-45297946	20:44217947-44897945	.	UKBB
20:44418348	a	g	0.000137443	1.10153	0.718929	1.68774	0.182435	0	1	0	HNF4A	Likely benign	NM_175914.5(HNF4A):c.583-77G>A	20	44418348	44418348	G	A	intronic|intronic|intronic|intronic|intronic|intronic	HNF4A|HNF4A|HNF4A|HNF4A|HNF4A|HNF4A	.|.|.|.|.|.	intronic|intronic|intronic|intronic|intronic|intronic|intronic|intronic|intronic|intronic	HNF4A|HNF4A|HNF4A|HNF4A|HNF4A|HNF4A|HNF4A|HNF4A|HNF4A|HNF4A	.|.|.|.|.|.|.|.|.|.	intronic	HNF4A	Y	intron_variant|intron_variant|intron_variant|intron_variant|intron_variant|intron_variant|intron_variant|intron_variant	MODIFIER|MODIFIER|MODIFIER|MODIFIER|MODIFIER|MODIFIER|MODIFIER|MODIFIER	HNF4A|HNF4A|HNF4A|HNF4A|HNF4A|HNF4A|HNF4A|HNF4A	ENSG00000101076|ENSG00000101076|ENSG00000101076|ENSG00000101076|ENSG00000101076|ENSG00000101076|ENSG00000101076|ENSG00000101076	.	.	.	intron_variant|intron_variant|intron_variant|intron_variant|intron_variant|intron_variant|intron_variant|intron_variant|intron_variant|intron_variant	MODIFIER|MODIFIER|MODIFIER|MODIFIER|MODIFIER|MODIFIER|MODIFIER|MODIFIER|MODIFIER|MODIFIER	HNF4A|HNF4A|HNF4A|HNF4A|HNF4A|HNF4A|HNF4A|HNF4A|HNF4A|HNF4A	HNF4A|HNF4A|HNF4A|HNF4A|HNF4A|HNF4A|HNF4A|HNF4A|HNF4A|HNF4A	.	.	.	rs140446007	HNF4A	.	.	0.177	noncoding	3.70407e-08	POLR2A;EP300;TAF1;MYBL2;MAX;RCOR1;MYC	446;707;136;298;345;197;324	HepG2;HepG2,K562;A549;HepG2;HepG2,K562;HepG2;K562,HepG2	.	.	.	.	.	.	2.85054	10.283	20:44217947-45297946	20:44217947-44897945	.	UKBB
20:44418500	a	g	2.67e-05	1.36807	0.18227	10.2683	0.118844	0	0	1	HNF4A	Likely pathogenic	NM_175914.5(HNF4A):c.658G>A (p.Val220Met)	20	44418500	44418500	G	A	exonic|exonic|exonic|exonic|exonic|exonic	HNF4A|HNF4A|HNF4A|HNF4A|HNF4A|HNF4A	.|.|.|.|.|.	exonic|exonic|exonic|exonic|exonic|exonic|exonic|exonic|exonic|exonic	HNF4A|HNF4A|HNF4A|HNF4A|HNF4A|HNF4A|HNF4A|HNF4A|HNF4A|HNF4A	.|.|.|.|.|.|.|.|.|.	exonic	HNF4A	Y	missense_variant|missense_variant|3_prime_UTR_variant|missense_variant|missense_variant|missense_variant|missense_variant|missense_variant	MODERATE|MODERATE|MODIFIER|MODERATE|MODERATE|MODERATE|MODERATE|MODERATE	HNF4A|HNF4A|HNF4A|HNF4A|HNF4A|HNF4A|HNF4A|HNF4A	ENSG00000101076|ENSG00000101076|ENSG00000101076|ENSG00000101076|ENSG00000101076|ENSG00000101076|ENSG00000101076|ENSG00000101076	.	.	.	missense_variant|missense_variant|missense_variant|missense_variant|missense_variant|missense_variant|missense_variant|missense_variant|missense_variant|missense_variant	MODERATE|MODERATE|MODERATE|MODERATE|MODERATE|MODERATE|MODERATE|MODERATE|MODERATE|MODERATE	HNF4A|HNF4A|HNF4A|HNF4A|HNF4A|HNF4A|HNF4A|HNF4A|HNF4A|HNF4A	HNF4A|HNF4A|HNF4A|HNF4A|HNF4A|HNF4A|HNF4A|HNF4A|HNF4A|HNF4A	.	.	.	rs202105574	HNF4A	.	.	22.8	missense_variant	0.72864	POLR2A;GABPA;RCOR1	446;198;197	HepG2;HepG2;HepG2	223	2	.	.	.	.	3.0284	3.11628	20:44217947-45297946	20:44217947-44897945	.	UKBB
20:44419773	c	g	8.52e-06	6.12329	0.605631	61.9101	0.903785	0	0	1	HNF4A	Uncertain significance	NM_175914.5(HNF4A):c.723G>C (p.Arg241=)	20	44419773	44419773	G	C	exonic|exonic|exonic|exonic|exonic|exonic	HNF4A|HNF4A|HNF4A|HNF4A|HNF4A|HNF4A	.|.|.|.|.|.	exonic|exonic|exonic|exonic|exonic|exonic|exonic|exonic|exonic|exonic	HNF4A|HNF4A|HNF4A|HNF4A|HNF4A|HNF4A|HNF4A|HNF4A|HNF4A|HNF4A	.|.|.|.|.|.|.|.|.|.	exonic	HNF4A	Y	synonymous_variant|synonymous_variant|3_prime_UTR_variant|synonymous_variant|synonymous_variant|synonymous_variant|synonymous_variant|synonymous_variant	LOW|LOW|MODIFIER|LOW|LOW|LOW|LOW|LOW	HNF4A|HNF4A|HNF4A|HNF4A|HNF4A|HNF4A|HNF4A|HNF4A	ENSG00000101076|ENSG00000101076|ENSG00000101076|ENSG00000101076|ENSG00000101076|ENSG00000101076|ENSG00000101076|ENSG00000101076	.	.	.	synonymous_variant|synonymous_variant|synonymous_variant|synonymous_variant|synonymous_variant|synonymous_variant|synonymous_variant|synonymous_variant|synonymous_variant|synonymous_variant	LOW|LOW|LOW|LOW|LOW|LOW|LOW|LOW|LOW|LOW	HNF4A|HNF4A|HNF4A|HNF4A|HNF4A|HNF4A|HNF4A|HNF4A|HNF4A|HNF4A	HNF4A|HNF4A|HNF4A|HNF4A|HNF4A|HNF4A|HNF4A|HNF4A|HNF4A|HNF4A	.	.	.	rs372639360	HNF4A	.	.	1.624	noncoding	4.5437e-13	POLR2A;MXI1;TBP	278;233;135	HepG2;HepG2;HepG2	.	.	.	.	.	.	10.6496	8.45042	20:44217947-45297946	20:44217947-44897945	.	UKBB
20:44419774	a	g	0.000659822	1.3932	1.00331	1.9346	1.3213	0	1	0	HNF4A	Uncertain significance	NM_175914.5(HNF4A):c.724G>A (p.Val242Met)	20	44419774	44419774	G	A	exonic|exonic|exonic|exonic|exonic|exonic	HNF4A|HNF4A|HNF4A|HNF4A|HNF4A|HNF4A	.|.|.|.|.|.	exonic|exonic|exonic|exonic|exonic|exonic|exonic|exonic|exonic|exonic	HNF4A|HNF4A|HNF4A|HNF4A|HNF4A|HNF4A|HNF4A|HNF4A|HNF4A|HNF4A	.|.|.|.|.|.|.|.|.|.	exonic	HNF4A	Y	missense_variant|missense_variant|3_prime_UTR_variant|missense_variant|missense_variant|missense_variant|missense_variant|missense_variant	MODERATE|MODERATE|MODIFIER|MODERATE|MODERATE|MODERATE|MODERATE|MODERATE	HNF4A|HNF4A|HNF4A|HNF4A|HNF4A|HNF4A|HNF4A|HNF4A	ENSG00000101076|ENSG00000101076|ENSG00000101076|ENSG00000101076|ENSG00000101076|ENSG00000101076|ENSG00000101076|ENSG00000101076	.	.	.	missense_variant|missense_variant|missense_variant|missense_variant|missense_variant|missense_variant|missense_variant|missense_variant|missense_variant|missense_variant	MODERATE|MODERATE|MODERATE|MODERATE|MODERATE|MODERATE|MODERATE|MODERATE|MODERATE|MODERATE	HNF4A|HNF4A|HNF4A|HNF4A|HNF4A|HNF4A|HNF4A|HNF4A|HNF4A|HNF4A	HNF4A|HNF4A|HNF4A|HNF4A|HNF4A|HNF4A|HNF4A|HNF4A|HNF4A|HNF4A	.	.	.	rs139779712	HNF4A	.	.	26.9	missense_variant	0.942139	POLR2A;MXI1	278;233	HepG2;HepG2	.	.	.	.	.	.	8.72783	9.97419	20:44217947-45297946	20:44217947-44897945	.	UKBB
20:44419776	a	g	0.000855893	0.998601	0.726934	1.37179	0.00291956	0	1	0	HNF4A	Conflicting interpretations of pathogenicity	NM_175914.5(HNF4A):c.726G>A (p.Val242=)	20	44419776	44419776	G	A	exonic|exonic|exonic|exonic|exonic|exonic	HNF4A|HNF4A|HNF4A|HNF4A|HNF4A|HNF4A	.|.|.|.|.|.	exonic|exonic|exonic|exonic|exonic|exonic|exonic|exonic|exonic|exonic	HNF4A|HNF4A|HNF4A|HNF4A|HNF4A|HNF4A|HNF4A|HNF4A|HNF4A|HNF4A	.|.|.|.|.|.|.|.|.|.	exonic	HNF4A	Y	synonymous_variant|synonymous_variant|3_prime_UTR_variant|synonymous_variant|synonymous_variant|synonymous_variant|synonymous_variant|synonymous_variant	LOW|LOW|MODIFIER|LOW|LOW|LOW|LOW|LOW	HNF4A|HNF4A|HNF4A|HNF4A|HNF4A|HNF4A|HNF4A|HNF4A	ENSG00000101076|ENSG00000101076|ENSG00000101076|ENSG00000101076|ENSG00000101076|ENSG00000101076|ENSG00000101076|ENSG00000101076	.	.	.	synonymous_variant|synonymous_variant|synonymous_variant|synonymous_variant|synonymous_variant|synonymous_variant|synonymous_variant|synonymous_variant|synonymous_variant|synonymous_variant	LOW|LOW|LOW|LOW|LOW|LOW|LOW|LOW|LOW|LOW	HNF4A|HNF4A|HNF4A|HNF4A|HNF4A|HNF4A|HNF4A|HNF4A|HNF4A|HNF4A	HNF4A|HNF4A|HNF4A|HNF4A|HNF4A|HNF4A|HNF4A|HNF4A|HNF4A|HNF4A	.	.	.	rs145280017	HNF4A	.	.	8.758	noncoding	1.35528e-09	POLR2A;MXI1	278;233	HepG2;HepG2	.	.	.	.	.	.	21.3418	10.8226	20:44217947-45297946	20:44217947-44897945	.	UKBB
20:44419818	c	g	7.48e-05	2.17864	0.595339	7.97271	0.620694	0	0	1	HNF4A	Conflicting interpretations of pathogenicity	NM_175914.5(HNF4A):c.768G>C (p.Glu256Asp)	20	44419818	44419818	G	C	exonic|exonic|exonic|exonic|exonic|exonic	HNF4A|HNF4A|HNF4A|HNF4A|HNF4A|HNF4A	.|.|.|.|.|.	exonic|exonic|exonic|exonic|exonic|exonic|exonic|exonic|exonic|exonic	HNF4A|HNF4A|HNF4A|HNF4A|HNF4A|HNF4A|HNF4A|HNF4A|HNF4A|HNF4A	.|.|.|.|.|.|.|.|.|.	exonic	HNF4A	Y	missense_variant|missense_variant|3_prime_UTR_variant|missense_variant|missense_variant|missense_variant|missense_variant|missense_variant	MODERATE|MODERATE|MODIFIER|MODERATE|MODERATE|MODERATE|MODERATE|MODERATE	HNF4A|HNF4A|HNF4A|HNF4A|HNF4A|HNF4A|HNF4A|HNF4A	ENSG00000101076|ENSG00000101076|ENSG00000101076|ENSG00000101076|ENSG00000101076|ENSG00000101076|ENSG00000101076|ENSG00000101076	.	.	.	missense_variant|missense_variant|missense_variant|missense_variant|missense_variant|missense_variant|missense_variant|missense_variant|missense_variant|missense_variant	MODERATE|MODERATE|MODERATE|MODERATE|MODERATE|MODERATE|MODERATE|MODERATE|MODERATE|MODERATE	HNF4A|HNF4A|HNF4A|HNF4A|HNF4A|HNF4A|HNF4A|HNF4A|HNF4A|HNF4A	HNF4A|HNF4A|HNF4A|HNF4A|HNF4A|HNF4A|HNF4A|HNF4A|HNF4A|HNF4A	.	.	.	rs193922477	HNF4A	.	.	18.43	missense_variant	0.0703562	POLR2A	278	HepG2	.	.	.	.	.	.	1.17742	1.56802	20:44217947-45297946	20:44217947-44897945	.	UKBB
20:44419955	t	c	0.000178714	1.84246	0.88833	3.82138	0.997402	0	0	1	HNF4A	Uncertain significance	NM_175914.5(HNF4A):c.826+79C>T	20	44419955	44419955	C	T	intronic|intronic|intronic|intronic|intronic|intronic	HNF4A|HNF4A|HNF4A|HNF4A|HNF4A|HNF4A	.|.|.|.|.|.	intronic|intronic|intronic|intronic|intronic|intronic|intronic|intronic|intronic|intronic	HNF4A|HNF4A|HNF4A|HNF4A|HNF4A|HNF4A|HNF4A|HNF4A|HNF4A|HNF4A	.|.|.|.|.|.|.|.|.|.	intronic	HNF4A	Y	intron_variant|intron_variant|intron_variant|intron_variant|intron_variant|intron_variant|intron_variant|intron_variant	MODIFIER|MODIFIER|MODIFIER|MODIFIER|MODIFIER|MODIFIER|MODIFIER|MODIFIER	HNF4A|HNF4A|HNF4A|HNF4A|HNF4A|HNF4A|HNF4A|HNF4A	ENSG00000101076|ENSG00000101076|ENSG00000101076|ENSG00000101076|ENSG00000101076|ENSG00000101076|ENSG00000101076|ENSG00000101076	.	.	.	intron_variant|intron_variant|intron_variant|intron_variant|intron_variant|intron_variant|intron_variant|intron_variant|intron_variant|intron_variant	MODIFIER|MODIFIER|MODIFIER|MODIFIER|MODIFIER|MODIFIER|MODIFIER|MODIFIER|MODIFIER|MODIFIER	HNF4A|HNF4A|HNF4A|HNF4A|HNF4A|HNF4A|HNF4A|HNF4A|HNF4A|HNF4A	HNF4A|HNF4A|HNF4A|HNF4A|HNF4A|HNF4A|HNF4A|HNF4A|HNF4A|HNF4A	.	.	.	rs773386088	HNF4A	.	.	0.815	noncoding	1.94153e-12	POLR2A	278	HepG2	.	.	.	.	.	.	2.26166	6.54198	20:44217947-45297946	20:44217947-44897945	.	UKBB
20:44420079	t	c	0.000117731	1.23912	0.76001	2.02026	0.408935	0	0	1	HNF4A	Likely benign	NM_175914.5(HNF4A):c.826+203C>T	20	44420079	44420079	C	T	intronic|intronic|intronic|intronic|intronic|intronic	HNF4A|HNF4A|HNF4A|HNF4A|HNF4A|HNF4A	.|.|.|.|.|.	intronic|intronic|intronic|intronic|intronic|intronic|intronic|intronic|intronic|intronic	HNF4A|HNF4A|HNF4A|HNF4A|HNF4A|HNF4A|HNF4A|HNF4A|HNF4A|HNF4A	.|.|.|.|.|.|.|.|.|.	intronic	HNF4A	Y	intron_variant|intron_variant|intron_variant|intron_variant|intron_variant|intron_variant|intron_variant|intron_variant	MODIFIER|MODIFIER|MODIFIER|MODIFIER|MODIFIER|MODIFIER|MODIFIER|MODIFIER	HNF4A|HNF4A|HNF4A|HNF4A|HNF4A|HNF4A|HNF4A|HNF4A	ENSG00000101076|ENSG00000101076|ENSG00000101076|ENSG00000101076|ENSG00000101076|ENSG00000101076|ENSG00000101076|ENSG00000101076	.	.	.	intron_variant|intron_variant|intron_variant|intron_variant|intron_variant|intron_variant|intron_variant|intron_variant|intron_variant|intron_variant	MODIFIER|MODIFIER|MODIFIER|MODIFIER|MODIFIER|MODIFIER|MODIFIER|MODIFIER|MODIFIER|MODIFIER	HNF4A|HNF4A|HNF4A|HNF4A|HNF4A|HNF4A|HNF4A|HNF4A|HNF4A|HNF4A	HNF4A|HNF4A|HNF4A|HNF4A|HNF4A|HNF4A|HNF4A|HNF4A|HNF4A|HNF4A	.	.	.	rs190584384	HNF4A	.	.	2.221	noncoding	2.21693e-13	.	.	.	.	.	.	.	.	.	3.27792	2.87278	20:44217947-45297946	20:44217947-44897945	.	UKBB
20:44423974	c	g	0.000279942	0.850271	0.638174	1.13286	0.572189	0	1	0	HNF4A	Likely benign	NM_175914.5(HNF4A):c.827-44G>C	20	44423974	44423974	G	C	intronic|intronic|intronic|intronic|intronic|intronic	HNF4A|HNF4A|HNF4A|HNF4A|HNF4A|HNF4A	.|.|.|.|.|.	intronic|intronic|intronic|intronic|intronic|intronic|intronic|intronic|intronic|intronic	HNF4A|HNF4A|HNF4A|HNF4A|HNF4A|HNF4A|HNF4A|HNF4A|HNF4A|HNF4A	.|.|.|.|.|.|.|.|.|.	intronic	HNF4A	Y	intron_variant|intron_variant|intron_variant|intron_variant|intron_variant|intron_variant|intron_variant|intron_variant	MODIFIER|MODIFIER|MODIFIER|MODIFIER|MODIFIER|MODIFIER|MODIFIER|MODIFIER	HNF4A|HNF4A|HNF4A|HNF4A|HNF4A|HNF4A|HNF4A|HNF4A	ENSG00000101076|ENSG00000101076|ENSG00000101076|ENSG00000101076|ENSG00000101076|ENSG00000101076|ENSG00000101076|ENSG00000101076	.	.	.	intron_variant|intron_variant|intron_variant|intron_variant|intron_variant|intron_variant|intron_variant|intron_variant|intron_variant|intron_variant	MODIFIER|MODIFIER|MODIFIER|MODIFIER|MODIFIER|MODIFIER|MODIFIER|MODIFIER|MODIFIER|MODIFIER	HNF4A|HNF4A|HNF4A|HNF4A|HNF4A|HNF4A|HNF4A|HNF4A|HNF4A|HNF4A	HNF4A|HNF4A|HNF4A|HNF4A|HNF4A|HNF4A|HNF4A|HNF4A|HNF4A|HNF4A	.	.	.	rs3212207	HNF4A	.	.	0.466	noncoding	1.80519e-12	POLR2A	324	HepG2	.	.	.	.	.	.	4.24907	7.40446	20:44217947-45297946	20:44217947-44897945	.	UKBB
20:44424031	a	g	2.56e-05	2.01416	0.465289	8.71893	0.457299	0	0	1	HNF4A	Likely benign	NM_175914.5(HNF4A):c.840G>A (p.Leu280=)	20	44424031	44424031	G	A	exonic|exonic|exonic|exonic|exonic|exonic	HNF4A|HNF4A|HNF4A|HNF4A|HNF4A|HNF4A	.|.|.|.|.|.	exonic|exonic|exonic|exonic|exonic|exonic|exonic|exonic|exonic|exonic	HNF4A|HNF4A|HNF4A|HNF4A|HNF4A|HNF4A|HNF4A|HNF4A|HNF4A|HNF4A	.|.|.|.|.|.|.|.|.|.	exonic	HNF4A	Y	synonymous_variant|synonymous_variant|3_prime_UTR_variant|synonymous_variant|synonymous_variant|synonymous_variant|synonymous_variant|synonymous_variant	LOW|LOW|MODIFIER|LOW|LOW|LOW|LOW|LOW	HNF4A|HNF4A|HNF4A|HNF4A|HNF4A|HNF4A|HNF4A|HNF4A	ENSG00000101076|ENSG00000101076|ENSG00000101076|ENSG00000101076|ENSG00000101076|ENSG00000101076|ENSG00000101076|ENSG00000101076	.	.	.	synonymous_variant|synonymous_variant|synonymous_variant|synonymous_variant|synonymous_variant|synonymous_variant|synonymous_variant|synonymous_variant|synonymous_variant|synonymous_variant	LOW|LOW|LOW|LOW|LOW|LOW|LOW|LOW|LOW|LOW	HNF4A|HNF4A|HNF4A|HNF4A|HNF4A|HNF4A|HNF4A|HNF4A|HNF4A|HNF4A	HNF4A|HNF4A|HNF4A|HNF4A|HNF4A|HNF4A|HNF4A|HNF4A|HNF4A|HNF4A	.	.	.	rs181559088	HNF4A	.	.	11.11	noncoding	8.31912e-13	POLR2A	324	HepG2	342	5	.	.	.	.	20.5193	10.7942	20:44217947-45297946	20:44217947-44897945	.	UKBB
20:44424035	a	g	1.73e-05	4.48617	0.53536	37.5929	0.778847	0	0	1	HNF4A	Uncertain significance	NM_175914.5(HNF4A):c.844G>A (p.Asp282Asn)	20	44424035	44424035	G	A	exonic|exonic|exonic|exonic|exonic|exonic	HNF4A|HNF4A|HNF4A|HNF4A|HNF4A|HNF4A	.|.|.|.|.|.	exonic|exonic|exonic|exonic|exonic|exonic|exonic|exonic|exonic|exonic	HNF4A|HNF4A|HNF4A|HNF4A|HNF4A|HNF4A|HNF4A|HNF4A|HNF4A|HNF4A	.|.|.|.|.|.|.|.|.|.	exonic	HNF4A	Y	missense_variant|missense_variant|3_prime_UTR_variant|missense_variant|missense_variant|missense_variant|missense_variant|missense_variant	MODERATE|MODERATE|MODIFIER|MODERATE|MODERATE|MODERATE|MODERATE|MODERATE	HNF4A|HNF4A|HNF4A|HNF4A|HNF4A|HNF4A|HNF4A|HNF4A	ENSG00000101076|ENSG00000101076|ENSG00000101076|ENSG00000101076|ENSG00000101076|ENSG00000101076|ENSG00000101076|ENSG00000101076	.	.	.	missense_variant|missense_variant|missense_variant|missense_variant|missense_variant|missense_variant|missense_variant|missense_variant|missense_variant|missense_variant	MODERATE|MODERATE|MODERATE|MODERATE|MODERATE|MODERATE|MODERATE|MODERATE|MODERATE|MODERATE	HNF4A|HNF4A|HNF4A|HNF4A|HNF4A|HNF4A|HNF4A|HNF4A|HNF4A|HNF4A	HNF4A|HNF4A|HNF4A|HNF4A|HNF4A|HNF4A|HNF4A|HNF4A|HNF4A|HNF4A	.	.	.	rs145902391	HNF4A	.	.	23.7	missense_variant	0.134565	POLR2A	324	HepG2	342	5	.	.	.	.	2.55584	3.2359	20:44217947-45297946	20:44217947-44897945	.	UKBB
20:44424054	a	g	0.000103206	1.4881	0.707425	3.13028	0.530473	0	0	1	HNF4A	Uncertain significance	NM_175914.5(HNF4A):c.863G>A (p.Arg288Gln)	20	44424054	44424054	G	A	exonic|exonic|exonic|exonic|exonic|exonic	HNF4A|HNF4A|HNF4A|HNF4A|HNF4A|HNF4A	.|.|.|.|.|.	exonic|exonic|exonic|exonic|exonic|exonic|exonic|exonic|exonic|exonic	HNF4A|HNF4A|HNF4A|HNF4A|HNF4A|HNF4A|HNF4A|HNF4A|HNF4A|HNF4A	.|.|.|.|.|.|.|.|.|.	exonic	HNF4A	Y	missense_variant|missense_variant|3_prime_UTR_variant|missense_variant|missense_variant|missense_variant|missense_variant|missense_variant	MODERATE|MODERATE|MODIFIER|MODERATE|MODERATE|MODERATE|MODERATE|MODERATE	HNF4A|HNF4A|HNF4A|HNF4A|HNF4A|HNF4A|HNF4A|HNF4A	ENSG00000101076|ENSG00000101076|ENSG00000101076|ENSG00000101076|ENSG00000101076|ENSG00000101076|ENSG00000101076|ENSG00000101076	.	.	.	missense_variant|missense_variant|missense_variant|missense_variant|missense_variant|missense_variant|missense_variant|missense_variant|missense_variant|missense_variant	MODERATE|MODERATE|MODERATE|MODERATE|MODERATE|MODERATE|MODERATE|MODERATE|MODERATE|MODERATE	HNF4A|HNF4A|HNF4A|HNF4A|HNF4A|HNF4A|HNF4A|HNF4A|HNF4A|HNF4A	HNF4A|HNF4A|HNF4A|HNF4A|HNF4A|HNF4A|HNF4A|HNF4A|HNF4A|HNF4A	.	.	.	rs371124358	HNF4A	.	.	23.5	missense_variant	0.102663	POLR2A	324	HepG2	342	5	.	.	.	.	1.86446	2.39404	20:44217947-45297946	20:44217947-44897945	.	UKBB
20:44424112	t	c	6.93e-06	1.55411	0.312006	7.74101	0.228854	0	0	1	HNF4A	Likely benign	NM_175914.5(HNF4A):c.921C>T (p.Asp307=)	20	44424112	44424112	C	T	exonic|exonic|exonic|exonic|exonic|exonic	HNF4A|HNF4A|HNF4A|HNF4A|HNF4A|HNF4A	.|.|.|.|.|.	exonic|exonic|exonic|exonic|exonic|exonic|exonic|exonic|exonic|exonic	HNF4A|HNF4A|HNF4A|HNF4A|HNF4A|HNF4A|HNF4A|HNF4A|HNF4A|HNF4A	.|.|.|.|.|.|.|.|.|.	exonic	HNF4A	Y	synonymous_variant|synonymous_variant|3_prime_UTR_variant|synonymous_variant|synonymous_variant|synonymous_variant|synonymous_variant|synonymous_variant	LOW|LOW|MODIFIER|LOW|LOW|LOW|LOW|LOW	HNF4A|HNF4A|HNF4A|HNF4A|HNF4A|HNF4A|HNF4A|HNF4A	ENSG00000101076|ENSG00000101076|ENSG00000101076|ENSG00000101076|ENSG00000101076|ENSG00000101076|ENSG00000101076|ENSG00000101076	.	.	.	synonymous_variant|synonymous_variant|synonymous_variant|synonymous_variant|synonymous_variant|synonymous_variant|synonymous_variant|synonymous_variant|synonymous_variant|synonymous_variant	LOW|LOW|LOW|LOW|LOW|LOW|LOW|LOW|LOW|LOW	HNF4A|HNF4A|HNF4A|HNF4A|HNF4A|HNF4A|HNF4A|HNF4A|HNF4A|HNF4A	HNF4A|HNF4A|HNF4A|HNF4A|HNF4A|HNF4A|HNF4A|HNF4A|HNF4A|HNF4A	.	.	.	rs151168174	HNF4A	.	.	6.928	noncoding	7.43354e-13	POLR2A	324	HepG2	342	5	.	.	.	.	18.8263	10.6261	20:44217947-45297946	20:44217947-44897945	.	UKBB
20:44424123	a	g	1.77e-05	1.27532	0.176499	9.21507	0.0917831	0	0	1	HNF4A	Conflicting interpretations of pathogenicity	NM_175914.5(HNF4A):c.932G>A (p.Arg311His)	20	44424123	44424123	G	A	exonic|exonic|exonic|exonic|exonic|exonic	HNF4A|HNF4A|HNF4A|HNF4A|HNF4A|HNF4A	.|.|.|.|.|.	exonic|exonic|exonic|exonic|exonic|exonic|exonic|exonic|exonic|exonic	HNF4A|HNF4A|HNF4A|HNF4A|HNF4A|HNF4A|HNF4A|HNF4A|HNF4A|HNF4A	.|.|.|.|.|.|.|.|.|.	exonic	HNF4A	Y	missense_variant|missense_variant|3_prime_UTR_variant|missense_variant|missense_variant|missense_variant|missense_variant|missense_variant	MODERATE|MODERATE|MODIFIER|MODERATE|MODERATE|MODERATE|MODERATE|MODERATE	HNF4A|HNF4A|HNF4A|HNF4A|HNF4A|HNF4A|HNF4A|HNF4A	ENSG00000101076|ENSG00000101076|ENSG00000101076|ENSG00000101076|ENSG00000101076|ENSG00000101076|ENSG00000101076|ENSG00000101076	.	.	.	missense_variant|missense_variant|missense_variant|missense_variant|missense_variant|missense_variant|missense_variant|missense_variant|missense_variant|missense_variant	MODERATE|MODERATE|MODERATE|MODERATE|MODERATE|MODERATE|MODERATE|MODERATE|MODERATE|MODERATE	HNF4A|HNF4A|HNF4A|HNF4A|HNF4A|HNF4A|HNF4A|HNF4A|HNF4A|HNF4A	HNF4A|HNF4A|HNF4A|HNF4A|HNF4A|HNF4A|HNF4A|HNF4A|HNF4A|HNF4A	.	.	.	rs1375557127	HNF4A	.	.	27	missense_variant	0.967403	POLR2A	324	HepG2	342	5	.	.	.	.	10.1737	10.885	20:44217947-45297946	20:44217947-44897945	.	UKBB
20:44424217	t	c	3.15e-05	0.753972	0.0974282	5.8348	0.104136	0	0	1	HNF4A	Likely benign	NM_175914.5(HNF4A):c.1026C>T (p.Ala342=)	20	44424217	44424217	C	T	exonic|exonic|exonic|exonic|exonic|exonic	HNF4A|HNF4A|HNF4A|HNF4A|HNF4A|HNF4A	.|.|.|.|.|.	exonic|exonic|exonic|exonic|exonic|exonic|exonic|exonic|exonic|exonic	HNF4A|HNF4A|HNF4A|HNF4A|HNF4A|HNF4A|HNF4A|HNF4A|HNF4A|HNF4A	.|.|.|.|.|.|.|.|.|.	exonic	HNF4A	Y	synonymous_variant|synonymous_variant|3_prime_UTR_variant|synonymous_variant|synonymous_variant|synonymous_variant|synonymous_variant|synonymous_variant	LOW|LOW|MODIFIER|LOW|LOW|LOW|LOW|LOW	HNF4A|HNF4A|HNF4A|HNF4A|HNF4A|HNF4A|HNF4A|HNF4A	ENSG00000101076|ENSG00000101076|ENSG00000101076|ENSG00000101076|ENSG00000101076|ENSG00000101076|ENSG00000101076|ENSG00000101076	.	.	.	synonymous_variant|synonymous_variant|synonymous_variant|synonymous_variant|synonymous_variant|synonymous_variant|synonymous_variant|synonymous_variant|synonymous_variant|synonymous_variant	LOW|LOW|LOW|LOW|LOW|LOW|LOW|LOW|LOW|LOW	HNF4A|HNF4A|HNF4A|HNF4A|HNF4A|HNF4A|HNF4A|HNF4A|HNF4A|HNF4A	HNF4A|HNF4A|HNF4A|HNF4A|HNF4A|HNF4A|HNF4A|HNF4A|HNF4A|HNF4A	.	.	.	rs751892618	HNF4A	.	.	13.39	noncoding	7.80765e-13	POLR2A	324	HepG2	342	5	.	.	.	.	19.0747	10.6034	20:44217947-45297946	20:44217947-44897945	.	UKBB
20:44424460	t	c	0.000163813	1.20901	0.794508	1.83975	0.42539	0	1	0	HNF4A	Likely benign	NM_175914.5(HNF4A):c.1063+206C>T	20	44424460	44424460	C	T	intronic|intronic|intronic|intronic|UTR3|downstream	HNF4A|HNF4A|HNF4A|HNF4A|HNF4A|HNF4A	.|.|.|.|.|.	intronic|intronic|intronic|intronic|intronic|intronic|intronic|UTR3|UTR3|UTR3	HNF4A|HNF4A|HNF4A|HNF4A|HNF4A|HNF4A|HNF4A|HNF4A|HNF4A|HNF4A	.|.|.|.|.|.|.|.|.|.	UTR3	HNF4A	Y	intron_variant|intron_variant|intron_variant|intron_variant|3_prime_UTR_variant|intron_variant|downstream_gene_variant|intron_variant	MODIFIER|MODIFIER|MODIFIER|MODIFIER|MODIFIER|MODIFIER|MODIFIER|MODIFIER	HNF4A|HNF4A|HNF4A|HNF4A|HNF4A|HNF4A|HNF4A|HNF4A	ENSG00000101076|ENSG00000101076|ENSG00000101076|ENSG00000101076|ENSG00000101076|ENSG00000101076|ENSG00000101076|ENSG00000101076	.	.	.	intron_variant|intron_variant|3_prime_UTR_variant|intron_variant|intron_variant|intron_variant|3_prime_UTR_variant|intron_variant|intron_variant|3_prime_UTR_variant	MODIFIER|MODIFIER|MODIFIER|MODIFIER|MODIFIER|MODIFIER|MODIFIER|MODIFIER|MODIFIER|MODIFIER	HNF4A|HNF4A|HNF4A|HNF4A|HNF4A|HNF4A|HNF4A|HNF4A|HNF4A|HNF4A	HNF4A|HNF4A|HNF4A|HNF4A|HNF4A|HNF4A|HNF4A|HNF4A|HNF4A|HNF4A	.	.	.	rs149210632	HNF4A	.	.	0.065	noncoding	2.76652e-12	POLR2A	246	HepG2	.	.	.	.	.	.	1.69788	5.914	20:44217947-45297946	20:44217947-44897945	.	UKBB
20:44424500	a	c	0.000185571	1.16032	0.793778	1.69613	0.353792	0	1	0	HNF4A	Likely benign	NM_175914.5(HNF4A):c.1063+246A>C	20	44424500	44424500	A	C	intronic|intronic|intronic|intronic|UTR3|downstream	HNF4A|HNF4A|HNF4A|HNF4A|HNF4A|HNF4A	.|.|.|.|.|.	intronic|intronic|intronic|intronic|intronic|intronic|intronic|UTR3|UTR3|UTR3	HNF4A|HNF4A|HNF4A|HNF4A|HNF4A|HNF4A|HNF4A|HNF4A|HNF4A|HNF4A	.|.|.|.|.|.|.|.|.|.	UTR3	HNF4A	Y	intron_variant|intron_variant|intron_variant|intron_variant|3_prime_UTR_variant|intron_variant|downstream_gene_variant|intron_variant	MODIFIER|MODIFIER|MODIFIER|MODIFIER|MODIFIER|MODIFIER|MODIFIER|MODIFIER	HNF4A|HNF4A|HNF4A|HNF4A|HNF4A|HNF4A|HNF4A|HNF4A	ENSG00000101076|ENSG00000101076|ENSG00000101076|ENSG00000101076|ENSG00000101076|ENSG00000101076|ENSG00000101076|ENSG00000101076	.	.	.	intron_variant|intron_variant|3_prime_UTR_variant|intron_variant|intron_variant|intron_variant|3_prime_UTR_variant|intron_variant|intron_variant|3_prime_UTR_variant	MODIFIER|MODIFIER|MODIFIER|MODIFIER|MODIFIER|MODIFIER|MODIFIER|MODIFIER|MODIFIER|MODIFIER	HNF4A|HNF4A|HNF4A|HNF4A|HNF4A|HNF4A|HNF4A|HNF4A|HNF4A|HNF4A	HNF4A|HNF4A|HNF4A|HNF4A|HNF4A|HNF4A|HNF4A|HNF4A|HNF4A|HNF4A	.	.	.	rs73909508	HNF4A	.	.	4.072	noncoding	1.76357e-12	POLR2A	246	HepG2	.	.	.	.	.	.	5.39652	7.19441	20:44217947-45297946	20:44217947-44897945	.	UKBB
20:44428340	c	g	2.24e-05	0.533818	0.0778624	3.65981	0.281664	0	0	1	HNF4A	Uncertain significance	NM_175914.5(HNF4A):c.1069C>G (p.Pro357Ala)	20	44428340	44428340	C	G	exonic|exonic|exonic|exonic	HNF4A|HNF4A|HNF4A|HNF4A	.|.|.|.	exonic|exonic|exonic|exonic|exonic|exonic|exonic	HNF4A|HNF4A|HNF4A|HNF4A|HNF4A|HNF4A|HNF4A	.|.|.|.|.|.|.	exonic	HNF4A	Y	missense_variant|missense_variant|3_prime_UTR_variant|missense_variant|downstream_gene_variant|missense_variant|downstream_gene_variant|missense_variant	MODERATE|MODERATE|MODIFIER|MODERATE|MODIFIER|MODERATE|MODIFIER|MODERATE	HNF4A|HNF4A|HNF4A|HNF4A|HNF4A|HNF4A|HNF4A|HNF4A	ENSG00000101076|ENSG00000101076|ENSG00000101076|ENSG00000101076|ENSG00000101076|ENSG00000101076|ENSG00000101076|ENSG00000101076	.	.	.	missense_variant|missense_variant|downstream_gene_variant|missense_variant|missense_variant|missense_variant|downstream_gene_variant|missense_variant|missense_variant|downstream_gene_variant	MODERATE|MODERATE|MODIFIER|MODERATE|MODERATE|MODERATE|MODIFIER|MODERATE|MODERATE|MODIFIER	HNF4A|HNF4A|HNF4A|HNF4A|HNF4A|HNF4A|HNF4A|HNF4A|HNF4A|HNF4A	HNF4A|HNF4A|HNF4A|HNF4A|HNF4A|HNF4A|HNF4A|HNF4A|HNF4A|HNF4A	.	.	.	rs201319115	HNF4A	.	.	14.96	missense_variant	0.0191078	POLR2A;TAF1	469;186	HepG2;A549	.	.	.	.	.	.	0.689929	1.25798	20:44217947-45297946	20:44217947-44897945	.	UKBB
20:44428415	a	g	2.39e-05	2.25556	0.696547	7.30398	0.757459	0	0	1	HNF4A	Uncertain significance	NM_175914.5(HNF4A):c.1144G>A (p.Val382Ile)	20	44428415	44428415	G	A	exonic|exonic|exonic|exonic	HNF4A|HNF4A|HNF4A|HNF4A	.|.|.|.	exonic|exonic|exonic|exonic|exonic|exonic|exonic	HNF4A|HNF4A|HNF4A|HNF4A|HNF4A|HNF4A|HNF4A	.|.|.|.|.|.|.	exonic	HNF4A	Y	missense_variant|missense_variant|3_prime_UTR_variant|missense_variant|downstream_gene_variant|missense_variant|downstream_gene_variant|missense_variant	MODERATE|MODERATE|MODIFIER|MODERATE|MODIFIER|MODERATE|MODIFIER|MODERATE	HNF4A|HNF4A|HNF4A|HNF4A|HNF4A|HNF4A|HNF4A|HNF4A	ENSG00000101076|ENSG00000101076|ENSG00000101076|ENSG00000101076|ENSG00000101076|ENSG00000101076|ENSG00000101076|ENSG00000101076	.	.	.	missense_variant|missense_variant|downstream_gene_variant|missense_variant|missense_variant|missense_variant|downstream_gene_variant|missense_variant|missense_variant|downstream_gene_variant	MODERATE|MODERATE|MODIFIER|MODERATE|MODERATE|MODERATE|MODIFIER|MODERATE|MODERATE|MODIFIER	HNF4A|HNF4A|HNF4A|HNF4A|HNF4A|HNF4A|HNF4A|HNF4A|HNF4A|HNF4A	HNF4A|HNF4A|HNF4A|HNF4A|HNF4A|HNF4A|HNF4A|HNF4A|HNF4A|HNF4A	.	.	.	rs377151067	HNF4A	.	.	22.8	missense_variant	0.612595	POLR2A;TAF1;BHLHE40	469;186;183	HepG2;A549;HepG2	.	.	.	.	.	.	4.53367	5.60825	20:44217947-45297946	20:44217947-44897945	.	UKBB
20:44428447	t	c	0.000619076	1.10905	0.727818	1.68996	0.200659	0	1	0	HNF4A	Conflicting interpretations of pathogenicity	NM_175914.5(HNF4A):c.1176C>T (p.Asn392=)	20	44428447	44428447	C	T	exonic|exonic|exonic|exonic	HNF4A|HNF4A|HNF4A|HNF4A	.|.|.|.	exonic|exonic|exonic|exonic|exonic|exonic|exonic	HNF4A|HNF4A|HNF4A|HNF4A|HNF4A|HNF4A|HNF4A	.|.|.|.|.|.|.	exonic	HNF4A	Y	synonymous_variant|synonymous_variant|3_prime_UTR_variant|synonymous_variant|downstream_gene_variant|synonymous_variant|downstream_gene_variant|synonymous_variant	LOW|LOW|MODIFIER|LOW|MODIFIER|LOW|MODIFIER|LOW	HNF4A|HNF4A|HNF4A|HNF4A|HNF4A|HNF4A|HNF4A|HNF4A	ENSG00000101076|ENSG00000101076|ENSG00000101076|ENSG00000101076|ENSG00000101076|ENSG00000101076|ENSG00000101076|ENSG00000101076	.	.	.	synonymous_variant|synonymous_variant|downstream_gene_variant|synonymous_variant|synonymous_variant|synonymous_variant|downstream_gene_variant|synonymous_variant|synonymous_variant|downstream_gene_variant	LOW|LOW|MODIFIER|LOW|LOW|LOW|MODIFIER|LOW|LOW|MODIFIER	HNF4A|HNF4A|HNF4A|HNF4A|HNF4A|HNF4A|HNF4A|HNF4A|HNF4A|HNF4A	HNF4A|HNF4A|HNF4A|HNF4A|HNF4A|HNF4A|HNF4A|HNF4A|HNF4A|HNF4A	.	.	.	rs141448616	HNF4A	.	.	3.005	noncoding	9.35761e-10	POLR2A;TAF1;NFIC;BHLHE40	469;186;402;183	HepG2;A549;HepG2;HepG2	.	.	.	.	.	.	14.1555	10.5439	20:44217947-45297946	20:44217947-44897945	.	UKBB
20:44428448	a	g	1.44e-05	1.0145	0.0195113	52.75	0.00248256	0	0	1	HNF4A	Uncertain significance	NM_175914.5(HNF4A):c.1177G>A (p.Gly393Arg)	20	44428448	44428448	G	A	exonic|exonic|exonic|exonic	HNF4A|HNF4A|HNF4A|HNF4A	.|.|.|.	exonic|exonic|exonic|exonic|exonic|exonic|exonic	HNF4A|HNF4A|HNF4A|HNF4A|HNF4A|HNF4A|HNF4A	.|.|.|.|.|.|.	exonic	HNF4A	Y	missense_variant|missense_variant|3_prime_UTR_variant|missense_variant|downstream_gene_variant|missense_variant|downstream_gene_variant|missense_variant	MODERATE|MODERATE|MODIFIER|MODERATE|MODIFIER|MODERATE|MODIFIER|MODERATE	HNF4A|HNF4A|HNF4A|HNF4A|HNF4A|HNF4A|HNF4A|HNF4A	ENSG00000101076|ENSG00000101076|ENSG00000101076|ENSG00000101076|ENSG00000101076|ENSG00000101076|ENSG00000101076|ENSG00000101076	.	.	.	missense_variant|missense_variant|downstream_gene_variant|missense_variant|missense_variant|missense_variant|downstream_gene_variant|missense_variant|missense_variant|downstream_gene_variant	MODERATE|MODERATE|MODIFIER|MODERATE|MODERATE|MODERATE|MODIFIER|MODERATE|MODERATE|MODIFIER	HNF4A|HNF4A|HNF4A|HNF4A|HNF4A|HNF4A|HNF4A|HNF4A|HNF4A|HNF4A	HNF4A|HNF4A|HNF4A|HNF4A|HNF4A|HNF4A|HNF4A|HNF4A|HNF4A|HNF4A	.	.	.	rs757897768	HNF4A	.	.	23.9	missense_variant	0.586055	POLR2A;TAF1;NFIC;BHLHE40	469;186;402;183	HepG2;A549;HepG2;HepG2	.	.	.	.	.	.	4.89202	6.31221	20:44217947-45297946	20:44217947-44897945	.	UKBB
20:44428470	a	g	4.17e-05	0.688872	0.11174	4.24686	0.162412	0	0	1	HNF4A	Uncertain significance	NM_175914.5(HNF4A):c.1199G>A (p.Arg400Gln)	20	44428470	44428470	G	A	exonic|exonic	HNF4A|HNF4A	.|.	exonic|exonic|exonic|exonic	HNF4A|HNF4A|HNF4A|HNF4A	.|.|.|.	exonic	HNF4A	Y	missense_variant|missense_variant|3_prime_UTR_variant|intron_variant|downstream_gene_variant|intron_variant|downstream_gene_variant|missense_variant	MODERATE|MODERATE|MODIFIER|MODIFIER|MODIFIER|MODIFIER|MODIFIER|MODERATE	HNF4A|HNF4A|HNF4A|HNF4A|HNF4A|HNF4A|HNF4A|HNF4A	ENSG00000101076|ENSG00000101076|ENSG00000101076|ENSG00000101076|ENSG00000101076|ENSG00000101076|ENSG00000101076|ENSG00000101076	.	.	.	missense_variant|intron_variant|downstream_gene_variant|missense_variant|intron_variant|missense_variant|downstream_gene_variant|missense_variant|intron_variant|downstream_gene_variant	MODERATE|MODIFIER|MODIFIER|MODERATE|MODIFIER|MODERATE|MODIFIER|MODERATE|MODIFIER|MODIFIER	HNF4A|HNF4A|HNF4A|HNF4A|HNF4A|HNF4A|HNF4A|HNF4A|HNF4A|HNF4A	HNF4A|HNF4A|HNF4A|HNF4A|HNF4A|HNF4A|HNF4A|HNF4A|HNF4A|HNF4A	.	.	.	rs202073574	HNF4A	.	.	22.7	missense_variant	0.0566385	POLR2A;NFIC;BHLHE40	469;402;183	HepG2;HepG2;HepG2	.	.	.	.	.	.	1.21587	1.66321	20:44217947-45297946	20:44217947-44897945	.	UKBB
20:44428493	a	c	1.35e-05	0.151768	0.00758447	3.03694	0.662541	0	0	1	HNF4A	Uncertain significance	NM_175914.5(HNF4A):c.1216+6C>A	20	44428493	44428493	C	A	intronic|intronic|intronic|intronic|downstream|downstream	HNF4A|HNF4A|HNF4A|HNF4A|HNF4A|HNF4A	.|.|.|.|.|.	intronic|intronic|intronic|intronic|intronic|intronic|intronic|downstream|downstream|downstream	HNF4A|HNF4A|HNF4A|HNF4A|HNF4A|HNF4A|HNF4A|HNF4A|HNF4A|HNF4A	.|.|.|.|.|.|.|.|.|.	intronic	HNF4A	Y	splice_region_variant&intron_variant|splice_region_variant&intron_variant|splice_region_variant&intron_variant|intron_variant|downstream_gene_variant|intron_variant|downstream_gene_variant|splice_region_variant&intron_variant	LOW|LOW|LOW|MODIFIER|MODIFIER|MODIFIER|MODIFIER|LOW	HNF4A|HNF4A|HNF4A|HNF4A|HNF4A|HNF4A|HNF4A|HNF4A	ENSG00000101076|ENSG00000101076|ENSG00000101076|ENSG00000101076|ENSG00000101076|ENSG00000101076|ENSG00000101076|ENSG00000101076	.	.	.	splice_region_variant&intron_variant|intron_variant|downstream_gene_variant|splice_region_variant&intron_variant|intron_variant|splice_region_variant&intron_variant|downstream_gene_variant|splice_region_variant&intron_variant|intron_variant|downstream_gene_variant	LOW|MODIFIER|MODIFIER|LOW|MODIFIER|LOW|MODIFIER|LOW|MODIFIER|MODIFIER	HNF4A|HNF4A|HNF4A|HNF4A|HNF4A|HNF4A|HNF4A|HNF4A|HNF4A|HNF4A	HNF4A|HNF4A|HNF4A|HNF4A|HNF4A|HNF4A|HNF4A|HNF4A|HNF4A|HNF4A	.	.	.	rs778818487	HNF4A	.	.	16.69	noncoding	1.62085e-09	POLR2A;EP300;NFIC;BHLHE40	469;1000;402;183	HepG2;HepG2;HepG2;HepG2	.	.	.	.	.	.	18.9461	12.2672	20:44217947-45297946	20:44217947-44897945	.	UKBB
20:44429191	a	g	0.000317715	1.04331	0.795437	1.36843	0.119644	0	1	0	HNF4A	Likely benign	NM_175914.5(HNF4A):c.1217-332A>G	20	44429191	44429191	A	G	intronic|intronic|intronic|intronic|downstream|downstream	HNF4A|HNF4A|HNF4A|HNF4A|HNF4A|HNF4A	.|.|.|.|.|.	intronic|intronic|intronic|intronic|intronic|intronic|intronic|downstream|downstream|downstream	HNF4A|HNF4A|HNF4A|HNF4A|HNF4A|HNF4A|HNF4A|HNF4A|HNF4A|HNF4A	.|.|.|.|.|.|.|.|.|.	intronic	HNF4A	Y	intron_variant|intron_variant|intron_variant|intron_variant|downstream_gene_variant|intron_variant|downstream_gene_variant|intron_variant	MODIFIER|MODIFIER|MODIFIER|MODIFIER|MODIFIER|MODIFIER|MODIFIER|MODIFIER	HNF4A|HNF4A|HNF4A|HNF4A|HNF4A|HNF4A|HNF4A|HNF4A	ENSG00000101076|ENSG00000101076|ENSG00000101076|ENSG00000101076|ENSG00000101076|ENSG00000101076|ENSG00000101076|ENSG00000101076	.	.	.	intron_variant|intron_variant|downstream_gene_variant|intron_variant|intron_variant|intron_variant|downstream_gene_variant|intron_variant|intron_variant|downstream_gene_variant	MODIFIER|MODIFIER|MODIFIER|MODIFIER|MODIFIER|MODIFIER|MODIFIER|MODIFIER|MODIFIER|MODIFIER	HNF4A|HNF4A|HNF4A|HNF4A|HNF4A|HNF4A|HNF4A|HNF4A|HNF4A|HNF4A	HNF4A|HNF4A|HNF4A|HNF4A|HNF4A|HNF4A|HNF4A|HNF4A|HNF4A|HNF4A	.	.	.	rs112600410	HNF4A	.	.	8.51	noncoding	1.8892e-09	MBD4	494	HepG2	413	4	.	.	.	.	7.9182	8.63112	20:44217947-45297946	20:44217947-44897945	.	UKBB
20:44429440	a	g	0.00062227	1.12547	0.919185	1.37805	0.597223	0	1	0	HNF4A	Likely benign	NM_175914.5(HNF4A):c.1217-83G>A	20	44429440	44429440	G	A	intronic|intronic|intronic|intronic|downstream	HNF4A|HNF4A|HNF4A|HNF4A|HNF4A	.|.|.|.|.	intronic|intronic|intronic|intronic|intronic|intronic|intronic|downstream|downstream|downstream	HNF4A|HNF4A|HNF4A|HNF4A|HNF4A|HNF4A|HNF4A|HNF4A|HNF4A|HNF4A	.|.|.|.|.|.|.|.|.|.	intronic	HNF4A	Y	intron_variant|intron_variant|intron_variant|intron_variant|downstream_gene_variant|intron_variant|intron_variant	MODIFIER|MODIFIER|MODIFIER|MODIFIER|MODIFIER|MODIFIER|MODIFIER	HNF4A|HNF4A|HNF4A|HNF4A|HNF4A|HNF4A|HNF4A	ENSG00000101076|ENSG00000101076|ENSG00000101076|ENSG00000101076|ENSG00000101076|ENSG00000101076|ENSG00000101076	.	.	.	intron_variant|intron_variant|downstream_gene_variant|intron_variant|intron_variant|intron_variant|downstream_gene_variant|intron_variant|intron_variant|downstream_gene_variant	MODIFIER|MODIFIER|MODIFIER|MODIFIER|MODIFIER|MODIFIER|MODIFIER|MODIFIER|MODIFIER|MODIFIER	HNF4A|HNF4A|HNF4A|HNF4A|HNF4A|HNF4A|HNF4A|HNF4A|HNF4A|HNF4A	HNF4A|HNF4A|HNF4A|HNF4A|HNF4A|HNF4A|HNF4A|HNF4A|HNF4A|HNF4A	.	.	.	rs114265655	HNF4A	.	.	3.867	noncoding	1.0461e-12	POLR2A	261	HepG2	.	.	.	.	.	.	7.70247	7.30201	20:44217947-45297946	20:44217947-44897945	.	UKBB
20:44429549	t	c	7.56e-05	0.50263	0.242863	1.04024	1.19545	0	1	0	HNF4A	Conflicting interpretations of pathogenicity	NM_175914.5(HNF4A):c.1243C>T (p.Pro415Ser)	20	44429549	44429549	C	T	exonic|exonic|exonic|exonic	HNF4A|HNF4A|HNF4A|HNF4A	.|.|.|.	exonic|exonic|exonic|exonic|exonic|exonic|exonic	HNF4A|HNF4A|HNF4A|HNF4A|HNF4A|HNF4A|HNF4A	.|.|.|.|.|.|.	exonic	HNF4A	Y	missense_variant|missense_variant|3_prime_UTR_variant|missense_variant|downstream_gene_variant|missense_variant|missense_variant	MODERATE|MODERATE|MODIFIER|MODERATE|MODIFIER|MODERATE|MODERATE	HNF4A|HNF4A|HNF4A|HNF4A|HNF4A|HNF4A|HNF4A	ENSG00000101076|ENSG00000101076|ENSG00000101076|ENSG00000101076|ENSG00000101076|ENSG00000101076|ENSG00000101076	.	.	.	missense_variant|missense_variant|downstream_gene_variant|missense_variant|missense_variant|missense_variant|downstream_gene_variant|missense_variant|missense_variant|downstream_gene_variant	MODERATE|MODERATE|MODIFIER|MODERATE|MODERATE|MODERATE|MODIFIER|MODERATE|MODERATE|MODIFIER	HNF4A|HNF4A|HNF4A|HNF4A|HNF4A|HNF4A|HNF4A|HNF4A|HNF4A|HNF4A	HNF4A|HNF4A|HNF4A|HNF4A|HNF4A|HNF4A|HNF4A|HNF4A|HNF4A|HNF4A	.	.	.	rs150776703	HNF4A	.	.	22.3	missense_variant	0.878293	POLR2A	261	HepG2	167	4	.	.	.	.	6.24333	7.031	20:44217947-45297946	20:44217947-44897945	.	UKBB
20:44429573	t	c	3.33e-05	1.9725	0.637595	6.10222	0.622694	0	0	1	HNF4A	Uncertain significance	NM_175914.5(HNF4A):c.1267C>T (p.Pro423Ser)	20	44429573	44429573	C	T	exonic|exonic|exonic|exonic	HNF4A|HNF4A|HNF4A|HNF4A	.|.|.|.	exonic|exonic|exonic|exonic|exonic|exonic|exonic	HNF4A|HNF4A|HNF4A|HNF4A|HNF4A|HNF4A|HNF4A	.|.|.|.|.|.|.	exonic	HNF4A	Y	missense_variant|missense_variant|3_prime_UTR_variant|missense_variant|downstream_gene_variant|missense_variant|missense_variant	MODERATE|MODERATE|MODIFIER|MODERATE|MODIFIER|MODERATE|MODERATE	HNF4A|HNF4A|HNF4A|HNF4A|HNF4A|HNF4A|HNF4A	ENSG00000101076|ENSG00000101076|ENSG00000101076|ENSG00000101076|ENSG00000101076|ENSG00000101076|ENSG00000101076	.	.	.	missense_variant|missense_variant|downstream_gene_variant|missense_variant|missense_variant|missense_variant|downstream_gene_variant|missense_variant|missense_variant|downstream_gene_variant	MODERATE|MODERATE|MODIFIER|MODERATE|MODERATE|MODERATE|MODIFIER|MODERATE|MODERATE|MODIFIER	HNF4A|HNF4A|HNF4A|HNF4A|HNF4A|HNF4A|HNF4A|HNF4A|HNF4A|HNF4A	HNF4A|HNF4A|HNF4A|HNF4A|HNF4A|HNF4A|HNF4A|HNF4A|HNF4A|HNF4A	.	.	.	rs1063239	HNF4A	.	.	16.91	missense_variant	0.0956176	POLR2A	261	HepG2	167	4	.	.	.	.	1.66152	2.04733	20:44217947-45297946	20:44217947-44897945	.	UKBB
20:44429608	t	c	2.23e-05	2.70202	0.589241	12.3904	0.697236	0	0	1	HNF4A	Likely benign	NM_175914.5(HNF4A):c.1302C>T (p.Ile434=)	20	44429608	44429608	C	T	exonic|exonic|exonic|exonic	HNF4A|HNF4A|HNF4A|HNF4A	.|.|.|.	exonic|exonic|exonic|exonic|exonic|exonic|exonic	HNF4A|HNF4A|HNF4A|HNF4A|HNF4A|HNF4A|HNF4A	.|.|.|.|.|.|.	exonic	HNF4A	Y	synonymous_variant|synonymous_variant|3_prime_UTR_variant|synonymous_variant|downstream_gene_variant|synonymous_variant|synonymous_variant	LOW|LOW|MODIFIER|LOW|MODIFIER|LOW|LOW	HNF4A|HNF4A|HNF4A|HNF4A|HNF4A|HNF4A|HNF4A	ENSG00000101076|ENSG00000101076|ENSG00000101076|ENSG00000101076|ENSG00000101076|ENSG00000101076|ENSG00000101076	.	.	.	synonymous_variant|synonymous_variant|downstream_gene_variant|synonymous_variant|synonymous_variant|synonymous_variant|downstream_gene_variant|synonymous_variant|synonymous_variant|downstream_gene_variant	LOW|LOW|MODIFIER|LOW|LOW|LOW|MODIFIER|LOW|LOW|MODIFIER	HNF4A|HNF4A|HNF4A|HNF4A|HNF4A|HNF4A|HNF4A|HNF4A|HNF4A|HNF4A	HNF4A|HNF4A|HNF4A|HNF4A|HNF4A|HNF4A|HNF4A|HNF4A|HNF4A|HNF4A	.	.	.	rs199884828	HNF4A	.	.	0.025	noncoding	2.86518e-13	POLR2A	261	HepG2	167	4	.	.	.	.	2.92486	5.80416	20:44217947-45297946	20:44217947-44897945	.	UKBB
20:44429627	a	g	0.000134416	0.941294	0.564583	1.56936	0.088097	0	1	0	HNF4A	Conflicting interpretations of pathogenicity	NM_175914.5(HNF4A):c.1321A>G (p.Ile441Val)	20	44429627	44429627	A	G	exonic|exonic|exonic|exonic	HNF4A|HNF4A|HNF4A|HNF4A	.|.|.|.	exonic|exonic|exonic|exonic|exonic|exonic|exonic	HNF4A|HNF4A|HNF4A|HNF4A|HNF4A|HNF4A|HNF4A	.|.|.|.|.|.|.	exonic	HNF4A	Y	missense_variant|missense_variant|3_prime_UTR_variant|missense_variant|downstream_gene_variant|missense_variant|missense_variant	MODERATE|MODERATE|MODIFIER|MODERATE|MODIFIER|MODERATE|MODERATE	HNF4A|HNF4A|HNF4A|HNF4A|HNF4A|HNF4A|HNF4A	ENSG00000101076|ENSG00000101076|ENSG00000101076|ENSG00000101076|ENSG00000101076|ENSG00000101076|ENSG00000101076	.	.	.	missense_variant|missense_variant|downstream_gene_variant|missense_variant|missense_variant|missense_variant|downstream_gene_variant|missense_variant|missense_variant|downstream_gene_variant	MODERATE|MODERATE|MODIFIER|MODERATE|MODERATE|MODERATE|MODIFIER|MODERATE|MODERATE|MODIFIER	HNF4A|HNF4A|HNF4A|HNF4A|HNF4A|HNF4A|HNF4A|HNF4A|HNF4A|HNF4A	HNF4A|HNF4A|HNF4A|HNF4A|HNF4A|HNF4A|HNF4A|HNF4A|HNF4A|HNF4A	.	.	.	rs147638455	HNF4A	.	.	20.7	missense_variant	0.31013	POLR2A	261	HepG2	167	4	.	.	.	.	2.79512	3.14976	20:44217947-45297946	20:44217947-44897945	.	UKBB
20:44429666	a	c	5.29e-05	0.389847	0.0900055	1.68857	0.682354	0	1	0	HNF4A	Conflicting interpretations of pathogenicity	NM_175914.5(HNF4A):c.*1C>A	20	44429666	44429666	C	A	UTR3|UTR3|UTR3|UTR3	HNF4A|HNF4A|HNF4A|HNF4A	.|.|.|.	UTR3|UTR3|UTR3|UTR3|UTR3|UTR3|UTR3	HNF4A|HNF4A|HNF4A|HNF4A|HNF4A|HNF4A|HNF4A	.|.|.|.|.|.|.	UTR3	HNF4A	Y	3_prime_UTR_variant|3_prime_UTR_variant|3_prime_UTR_variant|3_prime_UTR_variant|3_prime_UTR_variant|3_prime_UTR_variant	MODIFIER|MODIFIER|MODIFIER|MODIFIER|MODIFIER|MODIFIER	HNF4A|HNF4A|HNF4A|HNF4A|HNF4A|HNF4A	ENSG00000101076|ENSG00000101076|ENSG00000101076|ENSG00000101076|ENSG00000101076|ENSG00000101076	.	.	.	3_prime_UTR_variant|3_prime_UTR_variant|3_prime_UTR_variant|3_prime_UTR_variant|3_prime_UTR_variant|3_prime_UTR_variant|3_prime_UTR_variant	MODIFIER|MODIFIER|MODIFIER|MODIFIER|MODIFIER|MODIFIER|MODIFIER	HNF4A|HNF4A|HNF4A|HNF4A|HNF4A|HNF4A|HNF4A	HNF4A|HNF4A|HNF4A|HNF4A|HNF4A|HNF4A|HNF4A	.	.	.	rs201330472	HNF4A	.	.	18.51	noncoding	3.4483e-13	POLR2A	261	HepG2	167	4	.	.	.	.	24.6995	10.876	20:44217947-45297946	20:44217947-44897945	.	UKBB
20:44429672	a	g	0.000345471	0.803322	0.494844	1.3041	0.42539	0	1	0	HNF4A	Benign	NM_175914.5(HNF4A):c.*7G>A	20	44429672	44429672	G	A	UTR3|UTR3|downstream|downstream	HNF4A|HNF4A|HNF4A|HNF4A	.|.|.|.	UTR3|UTR3|UTR3|UTR3|UTR3|UTR3|UTR3	HNF4A|HNF4A|HNF4A|HNF4A|HNF4A|HNF4A|HNF4A	.|.|.|.|.|.|.	UTR3	HNF4A	Y	3_prime_UTR_variant|downstream_gene_variant|3_prime_UTR_variant|3_prime_UTR_variant|downstream_gene_variant|3_prime_UTR_variant	MODIFIER|MODIFIER|MODIFIER|MODIFIER|MODIFIER|MODIFIER	HNF4A|HNF4A|HNF4A|HNF4A|HNF4A|HNF4A	ENSG00000101076|ENSG00000101076|ENSG00000101076|ENSG00000101076|ENSG00000101076|ENSG00000101076	.	.	.	3_prime_UTR_variant|3_prime_UTR_variant|3_prime_UTR_variant|3_prime_UTR_variant|3_prime_UTR_variant|3_prime_UTR_variant|3_prime_UTR_variant	MODIFIER|MODIFIER|MODIFIER|MODIFIER|MODIFIER|MODIFIER|MODIFIER	HNF4A|HNF4A|HNF4A|HNF4A|HNF4A|HNF4A|HNF4A	HNF4A|HNF4A|HNF4A|HNF4A|HNF4A|HNF4A|HNF4A	.	.	.	rs186057842	HNF4A	.	.	11.49	noncoding	1.92536e-13	POLR2A	261	HepG2	167	4	.	.	.	.	14.1197	9.03355	20:44217947-45297946	20:44217947-44897945	.	UKBB
20:44430111	a	g	2.73e-05	0.623629	0.296001	1.31389	0.668978	0	1	0	HNF4A	Conflicting interpretations of pathogenicity	NM_175914.5(HNF4A):c.*446G>A	20	44430111	44430111	G	A	UTR3|UTR3|downstream|downstream	HNF4A|HNF4A|HNF4A|HNF4A	.|.|.|.	UTR3|UTR3|UTR3|UTR3|UTR3|UTR3|UTR3	HNF4A|HNF4A|HNF4A|HNF4A|HNF4A|HNF4A|HNF4A	.|.|.|.|.|.|.	UTR3	HNF4A	Y	3_prime_UTR_variant|downstream_gene_variant|3_prime_UTR_variant|3_prime_UTR_variant|downstream_gene_variant|3_prime_UTR_variant	MODIFIER|MODIFIER|MODIFIER|MODIFIER|MODIFIER|MODIFIER	HNF4A|HNF4A|HNF4A|HNF4A|HNF4A|HNF4A	ENSG00000101076|ENSG00000101076|ENSG00000101076|ENSG00000101076|ENSG00000101076|ENSG00000101076	.	.	.	3_prime_UTR_variant|3_prime_UTR_variant|3_prime_UTR_variant|3_prime_UTR_variant|3_prime_UTR_variant|3_prime_UTR_variant|3_prime_UTR_variant	MODIFIER|MODIFIER|MODIFIER|MODIFIER|MODIFIER|MODIFIER|MODIFIER	HNF4A|HNF4A|HNF4A|HNF4A|HNF4A|HNF4A|HNF4A	HNF4A|HNF4A|HNF4A|HNF4A|HNF4A|HNF4A|HNF4A	.	.	.	rs548013860	HNF4A	.	.	1.135	noncoding	5.66456e-10	POLR2A;MYBL2	830;260	HepG2;HepG2	.	.	.	.	.	.	0.555624	8.8091	20:44217947-45297946	20:44217947-44897945	.	UKBB
20:44430212	a	g	0.000116244	1.14316	0.640204	2.04126	0.186486	0	0	1	HNF4A	Uncertain significance	NM_175914.5(HNF4A):c.*547G>A	20	44430212	44430212	G	A	UTR3|UTR3|downstream|downstream	HNF4A|HNF4A|HNF4A|HNF4A	.|.|.|.	UTR3|UTR3|UTR3|UTR3|UTR3|UTR3|UTR3	HNF4A|HNF4A|HNF4A|HNF4A|HNF4A|HNF4A|HNF4A	.|.|.|.|.|.|.	UTR3	HNF4A	Y	3_prime_UTR_variant|downstream_gene_variant|3_prime_UTR_variant|3_prime_UTR_variant|downstream_gene_variant|3_prime_UTR_variant	MODIFIER|MODIFIER|MODIFIER|MODIFIER|MODIFIER|MODIFIER	HNF4A|HNF4A|HNF4A|HNF4A|HNF4A|HNF4A	ENSG00000101076|ENSG00000101076|ENSG00000101076|ENSG00000101076|ENSG00000101076|ENSG00000101076	.	.	.	3_prime_UTR_variant|3_prime_UTR_variant|3_prime_UTR_variant|3_prime_UTR_variant|3_prime_UTR_variant|3_prime_UTR_variant|3_prime_UTR_variant	MODIFIER|MODIFIER|MODIFIER|MODIFIER|MODIFIER|MODIFIER|MODIFIER	HNF4A|HNF4A|HNF4A|HNF4A|HNF4A|HNF4A|HNF4A	HNF4A|HNF4A|HNF4A|HNF4A|HNF4A|HNF4A|HNF4A	.	.	.	rs1031904976	HNF4A	.	.	2.4	noncoding	8.53938e-13	POLR2A;NFIC;MYBL2	830;225;260	HepG2;HepG2;HepG2	.	.	.	.	.	.	10.7734	10.5831	20:44217947-45297946	20:44217947-44897945	.	UKBB
20:44430237	a	c	4.8e-05	1.81503	0.316554	10.4068	0.298087	0	0	1	HNF4A	Uncertain significance	NM_175914.5(HNF4A):c.*572C>A	20	44430237	44430237	C	A	UTR3|UTR3|downstream|downstream	HNF4A|HNF4A|HNF4A|HNF4A	.|.|.|.	UTR3|UTR3|UTR3|UTR3|UTR3|UTR3|UTR3	HNF4A|HNF4A|HNF4A|HNF4A|HNF4A|HNF4A|HNF4A	.|.|.|.|.|.|.	UTR3	HNF4A	Y	3_prime_UTR_variant|downstream_gene_variant|3_prime_UTR_variant|3_prime_UTR_variant|downstream_gene_variant|3_prime_UTR_variant	MODIFIER|MODIFIER|MODIFIER|MODIFIER|MODIFIER|MODIFIER	HNF4A|HNF4A|HNF4A|HNF4A|HNF4A|HNF4A	ENSG00000101076|ENSG00000101076|ENSG00000101076|ENSG00000101076|ENSG00000101076|ENSG00000101076	.	.	.	3_prime_UTR_variant|3_prime_UTR_variant|3_prime_UTR_variant|3_prime_UTR_variant|3_prime_UTR_variant|3_prime_UTR_variant|3_prime_UTR_variant	MODIFIER|MODIFIER|MODIFIER|MODIFIER|MODIFIER|MODIFIER|MODIFIER	HNF4A|HNF4A|HNF4A|HNF4A|HNF4A|HNF4A|HNF4A	HNF4A|HNF4A|HNF4A|HNF4A|HNF4A|HNF4A|HNF4A	.	.	.	rs761017274	HNF4A	.	.	1.431	noncoding	1.00732e-12	POLR2A;NFIC;MYBL2	830;225;260	HepG2;HepG2;HepG2	.	.	.	.	.	.	9.56354	10.3699	20:44217947-45297946	20:44217947-44897945	.	UKBB
20:44430429	t	c	0.000103722	0.760484	0.315918	1.83065	0.266642	0	1	0	HNF4A	Conflicting interpretations of pathogenicity	NM_175914.5(HNF4A):c.*764C>T	20	44430429	44430429	C	T	UTR3|UTR3|downstream|downstream	HNF4A|HNF4A|HNF4A|HNF4A	.|.|.|.	UTR3|UTR3|UTR3|UTR3|UTR3|UTR3|UTR3	HNF4A|HNF4A|HNF4A|HNF4A|HNF4A|HNF4A|HNF4A	.|.|.|.|.|.|.	UTR3	HNF4A	Y	3_prime_UTR_variant|downstream_gene_variant|3_prime_UTR_variant|3_prime_UTR_variant|downstream_gene_variant|3_prime_UTR_variant	MODIFIER|MODIFIER|MODIFIER|MODIFIER|MODIFIER|MODIFIER	HNF4A|HNF4A|HNF4A|HNF4A|HNF4A|HNF4A	ENSG00000101076|ENSG00000101076|ENSG00000101076|ENSG00000101076|ENSG00000101076|ENSG00000101076	.	.	.	3_prime_UTR_variant|3_prime_UTR_variant|3_prime_UTR_variant|3_prime_UTR_variant|3_prime_UTR_variant|3_prime_UTR_variant|3_prime_UTR_variant	MODIFIER|MODIFIER|MODIFIER|MODIFIER|MODIFIER|MODIFIER|MODIFIER	HNF4A|HNF4A|HNF4A|HNF4A|HNF4A|HNF4A|HNF4A	HNF4A|HNF4A|HNF4A|HNF4A|HNF4A|HNF4A|HNF4A	.	.	.	rs537782818	HNF4A	.	.	4.279	noncoding	2.22841e-10	POLR2A;TAF1;NFIC;MYBL2	830;156;225;260	HepG2;A549;HepG2;HepG2	.	.	.	.	.	.	9.71014	10.5001	20:44217947-45297946	20:44217947-44897945	.	UKBB
20:44430642	c	g	5.07e-05	2.35585	0.963433	5.76066	1.21939	0	0	1	HNF4A	Conflicting interpretations of pathogenicity	NM_175914.5(HNF4A):c.*977C>G	20	44430642	44430642	C	G	UTR3|downstream|downstream|downstream	HNF4A|HNF4A|HNF4A|HNF4A	.|.|.|.	UTR3|UTR3|UTR3|UTR3|UTR3|UTR3|UTR3	HNF4A|HNF4A|HNF4A|HNF4A|HNF4A|HNF4A|HNF4A	.|.|.|.|.|.|.	UTR3	HNF4A	Y	3_prime_UTR_variant|downstream_gene_variant|3_prime_UTR_variant|downstream_gene_variant|downstream_gene_variant|3_prime_UTR_variant	MODIFIER|MODIFIER|MODIFIER|MODIFIER|MODIFIER|MODIFIER	HNF4A|HNF4A|HNF4A|HNF4A|HNF4A|HNF4A	ENSG00000101076|ENSG00000101076|ENSG00000101076|ENSG00000101076|ENSG00000101076|ENSG00000101076	.	.	.	3_prime_UTR_variant|3_prime_UTR_variant|3_prime_UTR_variant|3_prime_UTR_variant|3_prime_UTR_variant|3_prime_UTR_variant|3_prime_UTR_variant	MODIFIER|MODIFIER|MODIFIER|MODIFIER|MODIFIER|MODIFIER|MODIFIER	HNF4A|HNF4A|HNF4A|HNF4A|HNF4A|HNF4A|HNF4A	HNF4A|HNF4A|HNF4A|HNF4A|HNF4A|HNF4A|HNF4A	.	.	.	rs367907885	HNF4A	.	.	0.746	noncoding	7.10165e-10	POLR2A;TAF1;NFIC;MYBL2	830;156;225;260	HepG2;A549;HepG2;HepG2	299	7	.	.	.	.	6.94805	10.2673	20:44217947-45297946	20:44217947-44897945	.	UKBB
20:44430678	a	g	0.000583961	1.12637	0.893444	1.42002	0.502517	0	1	0	HNF4A	Uncertain significance	NM_175914.5(HNF4A):c.*1013G>A	20	44430678	44430678	G	A	UTR3|downstream|downstream|downstream	HNF4A|HNF4A|HNF4A|HNF4A	.|.|.|.	UTR3|UTR3|UTR3|UTR3|UTR3|UTR3|UTR3	HNF4A|HNF4A|HNF4A|HNF4A|HNF4A|HNF4A|HNF4A	.|.|.|.|.|.|.	UTR3	HNF4A	Y	3_prime_UTR_variant|downstream_gene_variant|3_prime_UTR_variant|downstream_gene_variant|downstream_gene_variant|3_prime_UTR_variant	MODIFIER|MODIFIER|MODIFIER|MODIFIER|MODIFIER|MODIFIER	HNF4A|HNF4A|HNF4A|HNF4A|HNF4A|HNF4A	ENSG00000101076|ENSG00000101076|ENSG00000101076|ENSG00000101076|ENSG00000101076|ENSG00000101076	.	.	.	3_prime_UTR_variant|3_prime_UTR_variant|3_prime_UTR_variant|3_prime_UTR_variant|3_prime_UTR_variant|3_prime_UTR_variant|3_prime_UTR_variant	MODIFIER|MODIFIER|MODIFIER|MODIFIER|MODIFIER|MODIFIER|MODIFIER	HNF4A|HNF4A|HNF4A|HNF4A|HNF4A|HNF4A|HNF4A	HNF4A|HNF4A|HNF4A|HNF4A|HNF4A|HNF4A|HNF4A	.	.	.	rs767537996	HNF4A	.	.	2.987	noncoding	0.0153914	POLR2A;FOSL2;TAF1;NFIC	830;242;156;225	HepG2;HepG2;A549;HepG2	299	7	.	.	.	.	9.50147	10.6334	20:44217947-45297946	20:44217947-44897945	.	UKBB
20:44430752	c	g	0.000419904	1.10451	0.714543	1.7073	0.184024	0	1	0	HNF4A	Uncertain significance	NM_175914.5(HNF4A):c.*1087G>C	20	44430752	44430752	G	C	UTR3|downstream|downstream|downstream	HNF4A|HNF4A|HNF4A|HNF4A	.|.|.|.	UTR3|UTR3|UTR3|UTR3|UTR3|UTR3|UTR3	HNF4A|HNF4A|HNF4A|HNF4A|HNF4A|HNF4A|HNF4A	.|.|.|.|.|.|.	UTR3	HNF4A	Y	3_prime_UTR_variant|downstream_gene_variant|3_prime_UTR_variant|downstream_gene_variant|downstream_gene_variant|3_prime_UTR_variant	MODIFIER|MODIFIER|MODIFIER|MODIFIER|MODIFIER|MODIFIER	HNF4A|HNF4A|HNF4A|HNF4A|HNF4A|HNF4A	ENSG00000101076|ENSG00000101076|ENSG00000101076|ENSG00000101076|ENSG00000101076|ENSG00000101076	.	.	.	3_prime_UTR_variant|3_prime_UTR_variant|3_prime_UTR_variant|3_prime_UTR_variant|3_prime_UTR_variant|3_prime_UTR_variant|3_prime_UTR_variant	MODIFIER|MODIFIER|MODIFIER|MODIFIER|MODIFIER|MODIFIER|MODIFIER	HNF4A|HNF4A|HNF4A|HNF4A|HNF4A|HNF4A|HNF4A	HNF4A|HNF4A|HNF4A|HNF4A|HNF4A|HNF4A|HNF4A	.	.	.	rs540463510	HNF4A	.	.	1.157	noncoding	4.29684e-06	POLR2A;FOSL2;TAF1	830;242;156	HepG2;HepG2;A549	299	7	.	.	.	.	4.11446	9.71963	20:44217947-45297946	20:44217947-44897945	.	UKBB
20:44430958	t	c	6.02e-05	0.800595	0.425579	1.50607	0.309538	0	1	0	HNF4A	Uncertain significance	NM_175914.5(HNF4A):c.*1293C>T	20	44430958	44430958	C	T	UTR3|downstream|downstream|downstream	HNF4A|HNF4A|HNF4A|HNF4A	.|.|.|.	UTR3|UTR3|UTR3|UTR3|UTR3|UTR3|UTR3	HNF4A|HNF4A|HNF4A|HNF4A|HNF4A|HNF4A|HNF4A	.|.|.|.|.|.|.	UTR3	HNF4A	Y	3_prime_UTR_variant|downstream_gene_variant|3_prime_UTR_variant|downstream_gene_variant|downstream_gene_variant|3_prime_UTR_variant	MODIFIER|MODIFIER|MODIFIER|MODIFIER|MODIFIER|MODIFIER	HNF4A|HNF4A|HNF4A|HNF4A|HNF4A|HNF4A	ENSG00000101076|ENSG00000101076|ENSG00000101076|ENSG00000101076|ENSG00000101076|ENSG00000101076	.	.	.	3_prime_UTR_variant|3_prime_UTR_variant|3_prime_UTR_variant|3_prime_UTR_variant|3_prime_UTR_variant|3_prime_UTR_variant|3_prime_UTR_variant	MODIFIER|MODIFIER|MODIFIER|MODIFIER|MODIFIER|MODIFIER|MODIFIER	HNF4A|HNF4A|HNF4A|HNF4A|HNF4A|HNF4A|HNF4A	HNF4A|HNF4A|HNF4A|HNF4A|HNF4A|HNF4A|HNF4A	.	.	.	rs182919150	HNF4A	.	.	5.623	noncoding	1.50722e-12	POLR2A	830	HepG2	.	.	.	.	.	.	6.50461	9.64899	20:44217947-45297946	20:44217947-44897945	.	UKBB
20:44431028	t	c	0.000611701	0.934541	0.605653	1.44202	0.119358	0	1	0	HNF4A	Uncertain significance	NM_175914.5(HNF4A):c.*1363C>T	20	44431028	44431028	C	T	UTR3|downstream|downstream|downstream	HNF4A|HNF4A|HNF4A|HNF4A	.|.|.|.	UTR3|UTR3|UTR3|UTR3|UTR3|UTR3|UTR3	HNF4A|HNF4A|HNF4A|HNF4A|HNF4A|HNF4A|HNF4A	.|.|.|.|.|.|.	UTR3	HNF4A	Y	3_prime_UTR_variant|downstream_gene_variant|3_prime_UTR_variant|downstream_gene_variant|downstream_gene_variant|3_prime_UTR_variant	MODIFIER|MODIFIER|MODIFIER|MODIFIER|MODIFIER|MODIFIER	HNF4A|HNF4A|HNF4A|HNF4A|HNF4A|HNF4A	ENSG00000101076|ENSG00000101076|ENSG00000101076|ENSG00000101076|ENSG00000101076|ENSG00000101076	.	.	.	3_prime_UTR_variant|3_prime_UTR_variant|3_prime_UTR_variant|3_prime_UTR_variant|3_prime_UTR_variant|3_prime_UTR_variant|3_prime_UTR_variant	MODIFIER|MODIFIER|MODIFIER|MODIFIER|MODIFIER|MODIFIER|MODIFIER	HNF4A|HNF4A|HNF4A|HNF4A|HNF4A|HNF4A|HNF4A	HNF4A|HNF4A|HNF4A|HNF4A|HNF4A|HNF4A|HNF4A	.	.	.	rs769165584	HNF4A	.	.	0.785	noncoding	2.98973e-12	POLR2A	830	HepG2	328	2	.	.	.	.	1.06429	8.83378	20:44217947-45297946	20:44217947-44897945	.	UKBB
20:44431029	a	g	5.11e-05	2.39624	0.986504	5.82051	1.27092	0	0	1	HNF4A	Conflicting interpretations of pathogenicity	NM_175914.5(HNF4A):c.*1364G>A	20	44431029	44431029	G	A	UTR3|downstream|downstream|downstream	HNF4A|HNF4A|HNF4A|HNF4A	.|.|.|.	UTR3|UTR3|UTR3|UTR3|UTR3|UTR3|UTR3	HNF4A|HNF4A|HNF4A|HNF4A|HNF4A|HNF4A|HNF4A	.|.|.|.|.|.|.	UTR3	HNF4A	Y	3_prime_UTR_variant|downstream_gene_variant|3_prime_UTR_variant|downstream_gene_variant|downstream_gene_variant|3_prime_UTR_variant	MODIFIER|MODIFIER|MODIFIER|MODIFIER|MODIFIER|MODIFIER	HNF4A|HNF4A|HNF4A|HNF4A|HNF4A|HNF4A	ENSG00000101076|ENSG00000101076|ENSG00000101076|ENSG00000101076|ENSG00000101076|ENSG00000101076	.	.	.	3_prime_UTR_variant|3_prime_UTR_variant|3_prime_UTR_variant|3_prime_UTR_variant|3_prime_UTR_variant|3_prime_UTR_variant|3_prime_UTR_variant	MODIFIER|MODIFIER|MODIFIER|MODIFIER|MODIFIER|MODIFIER|MODIFIER	HNF4A|HNF4A|HNF4A|HNF4A|HNF4A|HNF4A|HNF4A	HNF4A|HNF4A|HNF4A|HNF4A|HNF4A|HNF4A|HNF4A	.	.	.	rs187923731	HNF4A	.	.	0.832	noncoding	2.98947e-12	POLR2A	830	HepG2	328	2	.	.	.	.	0.266652	8.53627	20:44217947-45297946	20:44217947-44897945	.	UKBB
20:44431060	t	c	0.000245567	1.35419	0.875381	2.09488	0.761201	0	0	1	HNF4A	Conflicting interpretations of pathogenicity	NM_175914.5(HNF4A):c.*1395C>T	20	44431060	44431060	C	T	UTR3|downstream|downstream|downstream	HNF4A|HNF4A|HNF4A|HNF4A	.|.|.|.	UTR3|UTR3|UTR3|UTR3|UTR3|UTR3|UTR3	HNF4A|HNF4A|HNF4A|HNF4A|HNF4A|HNF4A|HNF4A	.|.|.|.|.|.|.	UTR3	HNF4A	Y	3_prime_UTR_variant|downstream_gene_variant|3_prime_UTR_variant|downstream_gene_variant|downstream_gene_variant|3_prime_UTR_variant	MODIFIER|MODIFIER|MODIFIER|MODIFIER|MODIFIER|MODIFIER	HNF4A|HNF4A|HNF4A|HNF4A|HNF4A|HNF4A	ENSG00000101076|ENSG00000101076|ENSG00000101076|ENSG00000101076|ENSG00000101076|ENSG00000101076	.	.	.	3_prime_UTR_variant|3_prime_UTR_variant|3_prime_UTR_variant|3_prime_UTR_variant|3_prime_UTR_variant|3_prime_UTR_variant|3_prime_UTR_variant	MODIFIER|MODIFIER|MODIFIER|MODIFIER|MODIFIER|MODIFIER|MODIFIER	HNF4A|HNF4A|HNF4A|HNF4A|HNF4A|HNF4A|HNF4A	HNF4A|HNF4A|HNF4A|HNF4A|HNF4A|HNF4A|HNF4A	.	.	.	rs568456380	HNF4A	.	.	7.012	noncoding	3.5293e-12	POLR2A	830	HepG2	328	2	.	.	.	.	6.48169	9.61533	20:44217947-45297946	20:44217947-44897945	.	UKBB
20:44431281	a	g	0.000127089	1.01349	0.389732	2.63556	0.00961674	0	0	1	HNF4A	Uncertain significance	NM_175914.5(HNF4A):c.*1616G>A	20	44431281	44431281	G	A	UTR3|downstream|downstream|downstream|downstream	HNF4A|HNF4A|HNF4A|HNF4A|LINC01620	.|.|.|.|.	UTR3|UTR3|UTR3|UTR3|UTR3|UTR3|UTR3	HNF4A|HNF4A|HNF4A|HNF4A|HNF4A|HNF4A|HNF4A	.|.|.|.|.|.|.	UTR3	HNF4A	Y	3_prime_UTR_variant|downstream_gene_variant|3_prime_UTR_variant|downstream_gene_variant|downstream_gene_variant|3_prime_UTR_variant|downstream_gene_variant	MODIFIER|MODIFIER|MODIFIER|MODIFIER|MODIFIER|MODIFIER|MODIFIER	HNF4A|HNF4A|HNF4A|HNF4A|HNF4A|HNF4A|LINC01620	ENSG00000101076|ENSG00000101076|ENSG00000101076|ENSG00000101076|ENSG00000101076|ENSG00000101076|ENSG00000168746	.	.	.	3_prime_UTR_variant|3_prime_UTR_variant|3_prime_UTR_variant|3_prime_UTR_variant|3_prime_UTR_variant|3_prime_UTR_variant|3_prime_UTR_variant	MODIFIER|MODIFIER|MODIFIER|MODIFIER|MODIFIER|MODIFIER|MODIFIER	HNF4A|HNF4A|HNF4A|HNF4A|HNF4A|HNF4A|HNF4A	HNF4A|HNF4A|HNF4A|HNF4A|HNF4A|HNF4A|HNF4A	.	.	.	rs886056685	HNF4A	.	.	0.024	noncoding	4.86341e-13	.	.	.	206	5	.	.	.	.	0.389221	0.162543	20:44217947-45297946	20:44217947-44897945	.	UKBB
20:44431671	t	c	5.93e-05	0.82878	0.438752	1.56552	0.249569	0	1	0	HNF4A	Uncertain significance	NM_175914.5(HNF4A):c.*2006T>C	20	44431671	44431671	T	C	UTR3|downstream|downstream|downstream|downstream	HNF4A|HNF4A|HNF4A|HNF4A|LINC01620	.|.|.|.|.	UTR3|UTR3|UTR3|UTR3|UTR3|UTR3|UTR3	HNF4A|HNF4A|HNF4A|HNF4A|HNF4A|HNF4A|HNF4A	.|.|.|.|.|.|.	UTR3	HNF4A	Y	3_prime_UTR_variant|downstream_gene_variant|downstream_gene_variant|downstream_gene_variant|downstream_gene_variant|3_prime_UTR_variant|downstream_gene_variant	MODIFIER|MODIFIER|MODIFIER|MODIFIER|MODIFIER|MODIFIER|MODIFIER	HNF4A|HNF4A|HNF4A|HNF4A|HNF4A|HNF4A|LINC01620	ENSG00000101076|ENSG00000101076|ENSG00000101076|ENSG00000101076|ENSG00000101076|ENSG00000101076|ENSG00000168746	.	.	.	3_prime_UTR_variant|3_prime_UTR_variant|3_prime_UTR_variant|3_prime_UTR_variant|3_prime_UTR_variant|3_prime_UTR_variant|3_prime_UTR_variant	MODIFIER|MODIFIER|MODIFIER|MODIFIER|MODIFIER|MODIFIER|MODIFIER	HNF4A|HNF4A|HNF4A|HNF4A|HNF4A|HNF4A|HNF4A	HNF4A|HNF4A|HNF4A|HNF4A|HNF4A|HNF4A|HNF4A	.	.	.	rs150112206	HNF4A	.	.	15.64	noncoding	0.836344	CTCF;POLR2A;RAD21;MBD4;SMC3;HSF1	732;928;357;275;174;125	H1-hESC,HeLa-S3,HepG2,HSMM,HSMMtube,Osteobl,A549,MCF-7,BE2_C,Caco-2,HBMEC,HCM,HCPEpiC,HCT-116,HEK293,HPAF,RPTEC,SK-N-SH_RA;A549,HepG2;H1-hESC,HepG2;HepG2;HepG2;HepG2	601	26	.	.	.	.	9.85204	11.4196	20:44217947-45297946	20:44217947-44897945	.	UKBB
20:44431818	t	c	0.000749293	1.05517	0.768865	1.44808	0.131062	0	1	0	HNF4A	Uncertain significance	NM_175914.5(HNF4A):c.*2153T>C	20	44431818	44431818	T	C	UTR3|downstream|downstream|downstream|downstream	HNF4A|HNF4A|HNF4A|HNF4A|LINC01620	.|.|.|.|.	UTR3|UTR3|UTR3|UTR3|UTR3|UTR3|UTR3	HNF4A|HNF4A|HNF4A|HNF4A|HNF4A|HNF4A|HNF4A	.|.|.|.|.|.|.	UTR3	HNF4A	Y	3_prime_UTR_variant|downstream_gene_variant|downstream_gene_variant|downstream_gene_variant|downstream_gene_variant|3_prime_UTR_variant|downstream_gene_variant	MODIFIER|MODIFIER|MODIFIER|MODIFIER|MODIFIER|MODIFIER|MODIFIER	HNF4A|HNF4A|HNF4A|HNF4A|HNF4A|HNF4A|LINC01620	ENSG00000101076|ENSG00000101076|ENSG00000101076|ENSG00000101076|ENSG00000101076|ENSG00000101076|ENSG00000168746	.	.	.	3_prime_UTR_variant|3_prime_UTR_variant|3_prime_UTR_variant|3_prime_UTR_variant|3_prime_UTR_variant|3_prime_UTR_variant|3_prime_UTR_variant	MODIFIER|MODIFIER|MODIFIER|MODIFIER|MODIFIER|MODIFIER|MODIFIER	HNF4A|HNF4A|HNF4A|HNF4A|HNF4A|HNF4A|HNF4A	HNF4A|HNF4A|HNF4A|HNF4A|HNF4A|HNF4A|HNF4A	.	.	.	rs760628227	HNF4A	.	.	6.633	noncoding	0.997993	CTCF;POLR2A;RAD21;MBD4;SMC3;HSF1	732;928;357;275;174;125	H1-hESC,HeLa-S3,HepG2,HSMM,HSMMtube,Osteobl,A549,MCF-7,BE2_C,Caco-2,HBMEC,HCM,HCPEpiC,HCT-116,HEK293,HPAF,RPTEC,SK-N-SH_RA;A549,HepG2;H1-hESC,HepG2;HepG2;HepG2;HepG2	601	26	.	.	.	.	9.8594	14.0892	20:44217947-45297946	20:44217947-44897945	.	UKBB
20:44431858	t	c	0.000126028	1.20551	0.547822	2.65277	0.192262	0	0	1	HNF4A	Uncertain significance	NM_175914.5(HNF4A):c.*2193T>C	20	44431858	44431858	T	C	UTR3|downstream|downstream|downstream|downstream	HNF4A|HNF4A|HNF4A|HNF4A|LINC01620	.|.|.|.|.	UTR3|UTR3|UTR3|UTR3|UTR3|UTR3|UTR3	HNF4A|HNF4A|HNF4A|HNF4A|HNF4A|HNF4A|HNF4A	.|.|.|.|.|.|.	UTR3	HNF4A	Y	3_prime_UTR_variant|downstream_gene_variant|downstream_gene_variant|downstream_gene_variant|downstream_gene_variant|3_prime_UTR_variant|downstream_gene_variant	MODIFIER|MODIFIER|MODIFIER|MODIFIER|MODIFIER|MODIFIER|MODIFIER	HNF4A|HNF4A|HNF4A|HNF4A|HNF4A|HNF4A|LINC01620	ENSG00000101076|ENSG00000101076|ENSG00000101076|ENSG00000101076|ENSG00000101076|ENSG00000101076|ENSG00000168746	.	.	.	3_prime_UTR_variant|3_prime_UTR_variant|3_prime_UTR_variant|3_prime_UTR_variant|3_prime_UTR_variant|3_prime_UTR_variant|3_prime_UTR_variant	MODIFIER|MODIFIER|MODIFIER|MODIFIER|MODIFIER|MODIFIER|MODIFIER	HNF4A|HNF4A|HNF4A|HNF4A|HNF4A|HNF4A|HNF4A	HNF4A|HNF4A|HNF4A|HNF4A|HNF4A|HNF4A|HNF4A	.	.	.	rs148871044	HNF4A	.	.	0.431	noncoding	6.79332e-09	CTCF;POLR2A;RAD21;MBD4;SMC3	732;928;357;275;174	H1-hESC,HeLa-S3,HepG2,HSMM,HSMMtube,Osteobl,A549,MCF-7,BE2_C,Caco-2,HBMEC,HCM,HCPEpiC,HCT-116,HEK293,HPAF,RPTEC,SK-N-SH_RA;A549,HepG2;H1-hESC,HepG2;HepG2;HepG2	601	26	.	.	.	.	3.24967	12.9217	20:44217947-45297946	20:44217947-44897945	.	UKBB
20:44431962	a	c	3.66e-05	1.36206	0.156539	11.8514	0.108184	0	0	1	HNF4A	Uncertain significance	NM_175914.5(HNF4A):c.*2297C>A	20	44431962	44431962	C	A	UTR3|downstream|downstream|downstream|downstream	HNF4A|HNF4A|HNF4A|HNF4A|LINC01620	.|.|.|.|.	UTR3|UTR3|UTR3|UTR3|UTR3|UTR3|UTR3	HNF4A|HNF4A|HNF4A|HNF4A|HNF4A|HNF4A|HNF4A	.|.|.|.|.|.|.	UTR3	HNF4A	Y	3_prime_UTR_variant|downstream_gene_variant|downstream_gene_variant|downstream_gene_variant|downstream_gene_variant|3_prime_UTR_variant|downstream_gene_variant	MODIFIER|MODIFIER|MODIFIER|MODIFIER|MODIFIER|MODIFIER|MODIFIER	HNF4A|HNF4A|HNF4A|HNF4A|HNF4A|HNF4A|LINC01620	ENSG00000101076|ENSG00000101076|ENSG00000101076|ENSG00000101076|ENSG00000101076|ENSG00000101076|ENSG00000168746	.	.	.	3_prime_UTR_variant|3_prime_UTR_variant|3_prime_UTR_variant|3_prime_UTR_variant|3_prime_UTR_variant|3_prime_UTR_variant|3_prime_UTR_variant	MODIFIER|MODIFIER|MODIFIER|MODIFIER|MODIFIER|MODIFIER|MODIFIER	HNF4A|HNF4A|HNF4A|HNF4A|HNF4A|HNF4A|HNF4A	HNF4A|HNF4A|HNF4A|HNF4A|HNF4A|HNF4A|HNF4A	.	.	.	rs1341485123	HNF4A	.	.	4.204	noncoding	5.55527e-12	CTCF;POLR2A;CEBPD;MBD4	732;928;106;275	H1-hESC,HeLa-S3,HepG2,HSMM,HSMMtube,Osteobl,A549,MCF-7,BE2_C,Caco-2,HBMEC,HCM,HCPEpiC,HCT-116,HEK293,HPAF,RPTEC,SK-N-SH_RA;A549,HepG2;HepG2;HepG2	601	26	.	.	.	.	8.14563	12.7639	20:44217947-45297946	20:44217947-44897945	.	GERA
20:44432039	c	g	1.42e-05	3.74492	0.762376	18.3957	0.983384	0	0	1	HNF4A	Uncertain significance	NM_175914.5(HNF4A):c.*2374G>C	20	44432039	44432039	G	C	UTR3|downstream|downstream|downstream|downstream	HNF4A|HNF4A|HNF4A|HNF4A|LINC01620	.|.|.|.|.	UTR3|UTR3|UTR3|UTR3|UTR3|UTR3|UTR3	HNF4A|HNF4A|HNF4A|HNF4A|HNF4A|HNF4A|HNF4A	.|.|.|.|.|.|.	UTR3	HNF4A	Y	3_prime_UTR_variant|downstream_gene_variant|downstream_gene_variant|downstream_gene_variant|downstream_gene_variant|3_prime_UTR_variant|downstream_gene_variant	MODIFIER|MODIFIER|MODIFIER|MODIFIER|MODIFIER|MODIFIER|MODIFIER	HNF4A|HNF4A|HNF4A|HNF4A|HNF4A|HNF4A|LINC01620	ENSG00000101076|ENSG00000101076|ENSG00000101076|ENSG00000101076|ENSG00000101076|ENSG00000101076|ENSG00000168746	.	.	.	3_prime_UTR_variant|3_prime_UTR_variant|3_prime_UTR_variant|3_prime_UTR_variant|3_prime_UTR_variant|3_prime_UTR_variant|3_prime_UTR_variant	MODIFIER|MODIFIER|MODIFIER|MODIFIER|MODIFIER|MODIFIER|MODIFIER	HNF4A|HNF4A|HNF4A|HNF4A|HNF4A|HNF4A|HNF4A	HNF4A|HNF4A|HNF4A|HNF4A|HNF4A|HNF4A|HNF4A	.	.	.	rs373068234	HNF4A	.	.	3.642	noncoding	1.81713e-11	POLR2A;FOSL2;CEBPD	928;422;106	A549,HepG2;HepG2;HepG2	601	26	.	.	.	.	9.63184	12.673	20:44217947-45297946	20:44217947-44897945	.	UKBB
20:44432198	a	g	0.000670101	1.15708	0.954496	1.40266	0.862329	0	1	0	HNF4A	Benign	NM_175914.5(HNF4A):c.*2533G>A	20	44432198	44432198	G	A	UTR3|downstream|downstream|downstream|downstream	HNF4A|HNF4A|HNF4A|HNF4A|LINC01620	.|.|.|.|.	UTR3|UTR3|UTR3|UTR3|UTR3|UTR3|UTR3	HNF4A|HNF4A|HNF4A|HNF4A|HNF4A|HNF4A|HNF4A	.|.|.|.|.|.|.	UTR3	HNF4A	Y	3_prime_UTR_variant|downstream_gene_variant|downstream_gene_variant|downstream_gene_variant|downstream_gene_variant|3_prime_UTR_variant|downstream_gene_variant	MODIFIER|MODIFIER|MODIFIER|MODIFIER|MODIFIER|MODIFIER|MODIFIER	HNF4A|HNF4A|HNF4A|HNF4A|HNF4A|HNF4A|LINC01620	ENSG00000101076|ENSG00000101076|ENSG00000101076|ENSG00000101076|ENSG00000101076|ENSG00000101076|ENSG00000168746	.	.	.	3_prime_UTR_variant|3_prime_UTR_variant|3_prime_UTR_variant|3_prime_UTR_variant|3_prime_UTR_variant|3_prime_UTR_variant|3_prime_UTR_variant	MODIFIER|MODIFIER|MODIFIER|MODIFIER|MODIFIER|MODIFIER|MODIFIER	HNF4A|HNF4A|HNF4A|HNF4A|HNF4A|HNF4A|HNF4A	HNF4A|HNF4A|HNF4A|HNF4A|HNF4A|HNF4A|HNF4A	.	.	.	rs76705771	HNF4A	.	.	1.185	noncoding	2.71431e-12	POLR2A	928	A549,HepG2	601	26	.	.	.	.	4.77883	11.8694	20:44217947-45297946	20:44217947-44897945	.	UKBB
20:44432657	t	c	0.000412896	0.898077	0.570054	1.41485	0.191789	0	1	0	HNF4A	Uncertain significance	NM_175914.5(HNF4A):c.*2992C>T	20	44432657	44432657	C	T	UTR3|downstream|downstream|downstream|downstream	HNF4A|HNF4A|HNF4A|HNF4A|LINC01620	.|.|.|.|.	UTR3|UTR3|UTR3|UTR3|UTR3|UTR3|UTR3	HNF4A|HNF4A|HNF4A|HNF4A|HNF4A|HNF4A|HNF4A	.|.|.|.|.|.|.	UTR3	HNF4A	Y	3_prime_UTR_variant|downstream_gene_variant|downstream_gene_variant|downstream_gene_variant|downstream_gene_variant|3_prime_UTR_variant|downstream_gene_variant	MODIFIER|MODIFIER|MODIFIER|MODIFIER|MODIFIER|MODIFIER|MODIFIER	HNF4A|HNF4A|HNF4A|HNF4A|HNF4A|HNF4A|LINC01620	ENSG00000101076|ENSG00000101076|ENSG00000101076|ENSG00000101076|ENSG00000101076|ENSG00000101076|ENSG00000168746	.	.	.	3_prime_UTR_variant|3_prime_UTR_variant|3_prime_UTR_variant|3_prime_UTR_variant|3_prime_UTR_variant|3_prime_UTR_variant|3_prime_UTR_variant	MODIFIER|MODIFIER|MODIFIER|MODIFIER|MODIFIER|MODIFIER|MODIFIER	HNF4A|HNF4A|HNF4A|HNF4A|HNF4A|HNF4A|HNF4A	HNF4A|HNF4A|HNF4A|HNF4A|HNF4A|HNF4A|HNF4A	.	.	.	rs770250175	HNF4A	.	.	1.542	noncoding	2.5065e-13	FOSL2;SIN3AK20	211;147	HepG2;HepG2	.	.	.	.	.	.	5.97069	6.99781	20:44217947-45297946	20:44217947-44897945	.	UKBB
20:44432678	a	g	0.000308507	0.826215	0.488998	1.39598	0.322758	0	1	0	HNF4A	Uncertain significance	NM_175914.5(HNF4A):c.*3013A>G	20	44432678	44432678	A	G	UTR3|downstream|downstream|downstream|downstream	HNF4A|HNF4A|HNF4A|HNF4A|LINC01620	.|.|.|.|.	UTR3|UTR3|UTR3|UTR3|UTR3|UTR3|UTR3	HNF4A|HNF4A|HNF4A|HNF4A|HNF4A|HNF4A|HNF4A	.|.|.|.|.|.|.	UTR3	HNF4A	Y	3_prime_UTR_variant|downstream_gene_variant|downstream_gene_variant|downstream_gene_variant|downstream_gene_variant|3_prime_UTR_variant|downstream_gene_variant	MODIFIER|MODIFIER|MODIFIER|MODIFIER|MODIFIER|MODIFIER|MODIFIER	HNF4A|HNF4A|HNF4A|HNF4A|HNF4A|HNF4A|LINC01620	ENSG00000101076|ENSG00000101076|ENSG00000101076|ENSG00000101076|ENSG00000101076|ENSG00000101076|ENSG00000168746	.	.	.	3_prime_UTR_variant|3_prime_UTR_variant|3_prime_UTR_variant|3_prime_UTR_variant|3_prime_UTR_variant|3_prime_UTR_variant|3_prime_UTR_variant	MODIFIER|MODIFIER|MODIFIER|MODIFIER|MODIFIER|MODIFIER|MODIFIER	HNF4A|HNF4A|HNF4A|HNF4A|HNF4A|HNF4A|HNF4A	HNF4A|HNF4A|HNF4A|HNF4A|HNF4A|HNF4A|HNF4A	.	.	.	rs773868595	HNF4A	.	.	6.632	noncoding	3.019e-13	FOSL2;SIN3AK20	211;147	HepG2;HepG2	.	.	.	.	.	.	8.27686	7.57086	20:44217947-45297946	20:44217947-44897945	.	UKBB
20:44432683	a	g	6.45e-05	1.03479	0.412455	2.59615	0.0259952	0	0	1	HNF4A	Conflicting interpretations of pathogenicity	NM_175914.5(HNF4A):c.*3018G>A	20	44432683	44432683	G	A	UTR3|downstream|downstream|downstream|downstream	HNF4A|HNF4A|HNF4A|HNF4A|LINC01620	.|.|.|.|.	UTR3|UTR3|UTR3|UTR3|UTR3|UTR3|UTR3	HNF4A|HNF4A|HNF4A|HNF4A|HNF4A|HNF4A|HNF4A	.|.|.|.|.|.|.	UTR3	HNF4A	Y	3_prime_UTR_variant|downstream_gene_variant|downstream_gene_variant|downstream_gene_variant|downstream_gene_variant|3_prime_UTR_variant|downstream_gene_variant	MODIFIER|MODIFIER|MODIFIER|MODIFIER|MODIFIER|MODIFIER|MODIFIER	HNF4A|HNF4A|HNF4A|HNF4A|HNF4A|HNF4A|LINC01620	ENSG00000101076|ENSG00000101076|ENSG00000101076|ENSG00000101076|ENSG00000101076|ENSG00000101076|ENSG00000168746	.	.	.	3_prime_UTR_variant|3_prime_UTR_variant|3_prime_UTR_variant|3_prime_UTR_variant|3_prime_UTR_variant|3_prime_UTR_variant|3_prime_UTR_variant	MODIFIER|MODIFIER|MODIFIER|MODIFIER|MODIFIER|MODIFIER|MODIFIER	HNF4A|HNF4A|HNF4A|HNF4A|HNF4A|HNF4A|HNF4A	HNF4A|HNF4A|HNF4A|HNF4A|HNF4A|HNF4A|HNF4A	.	.	.	rs533361991	HNF4A	.	.	0.111	noncoding	3.01979e-13	FOSL2;SIN3AK20	211;147	HepG2;HepG2	.	.	.	.	.	.	0.600199	4.26419	20:44217947-45297946	20:44217947-44897945	.	UKBB
21:44285930	a	c	0.000988562	1.06599	0.902221	1.25948	0.34371	0	1	0	AIRE	Benign	NM_000383.4(AIRE):c.-77C>A	21	44285930	44285930	C	A	UTR5	AIRE	.	UTR5	AIRE	.	UTR5	AIRE	Y	5_prime_UTR_variant|upstream_gene_variant|upstream_gene_variant|non_coding_transcript_exon_variant|non_coding_transcript_exon_variant	MODIFIER|MODIFIER|MODIFIER|MODIFIER|MODIFIER	AIRE|AIRE|AIRE|AIRE|AIRE	ENSG00000160224|ENSG00000160224|ENSG00000160224|ENSG00000160224|ENSG00000160224	.	.	.	5_prime_UTR_variant	MODIFIER	AIRE	AIRE	.	.	.	rs150767556	AIRE	AIRE	Brain_Cortex	4.588	noncoding	3.22688e-17	.	.	.	368	3	.	.	.	.	11.3969	18.7312	21:43795692-44475689	21:44115692-44795657	.	UKBB
21:44286016	a	g	1.38e-05	1.13417	0.0954092	13.4823	0.035929	0	0	1	AIRE	Uncertain significance	NM_000383.4(AIRE):c.10G>A (p.Asp4Asn)	21	44286016	44286016	G	A	exonic	AIRE	.	exonic	AIRE	.	exonic	AIRE	Y	missense_variant|upstream_gene_variant|upstream_gene_variant|non_coding_transcript_exon_variant|non_coding_transcript_exon_variant	MODERATE|MODIFIER|MODIFIER|MODIFIER|MODIFIER	AIRE|AIRE|AIRE|AIRE|AIRE	ENSG00000160224|ENSG00000160224|ENSG00000160224|ENSG00000160224|ENSG00000160224	.	.	.	missense_variant	MODERATE	AIRE	AIRE	.	.	.	rs1014398252	AIRE	.	.	23.2	missense_variant	0.386366	.	.	.	368	3	.	.	.	.	2.40503	1.71168	21:43795692-44475689	21:44115692-44795657	.	UKBB
21:44286079	c	g	6.07e-05	0.748788	0.239962	2.33655	0.208871	0	0	1	AIRE	Uncertain significance	NM_000383.4(AIRE):c.73G>C (p.Ala25Pro)	21	44286079	44286079	G	C	exonic	AIRE	.	exonic	AIRE	.	exonic	AIRE	Y	missense_variant|upstream_gene_variant|upstream_gene_variant|non_coding_transcript_exon_variant|non_coding_transcript_exon_variant	MODERATE|MODIFIER|MODIFIER|MODIFIER|MODIFIER	AIRE|AIRE|AIRE|AIRE|AIRE	ENSG00000160224|ENSG00000160224|ENSG00000160224|ENSG00000160224|ENSG00000160224	.	.	.	missense_variant	MODERATE	AIRE	AIRE	.	.	.	rs761025044	AIRE	.	.	23.4	missense_variant	0.436066	.	.	.	.	.	.	.	.	.	2.91809	2.56752	21:43795692-44475689	21:44115692-44795657	.	UKBB
21:44286546	a	c	1.24e-05	0.578973	0.0863906	3.88016	0.241542	0	0	1	AIRE	Likely benign	NM_000383.4(AIRE):c.133-11C>A	21	44286546	44286546	C	A	intronic	AIRE	.	intronic	AIRE	.	intronic	AIRE	Y	intron_variant|upstream_gene_variant|upstream_gene_variant|intron_variant|intron_variant	MODIFIER|MODIFIER|MODIFIER|MODIFIER|MODIFIER	AIRE|AIRE|AIRE|AIRE|AIRE	ENSG00000160224|ENSG00000160224|ENSG00000160224|ENSG00000160224|ENSG00000160224	.	.	.	intron_variant	MODIFIER	AIRE	AIRE	.	.	.	rs372109674	AIRE	.	.	2.999	noncoding	1.51212e-16	.	.	.	.	.	.	.	.	.	8.49436	18.7033	21:43795692-44475689	21:44115692-44795657	.	UKBB
21:44286562	a	g	6.48e-05	2.10455	0.535283	8.27435	0.542421	0	0	1	AIRE	Likely benign	NM_000383.4(AIRE):c.138G>A (p.Thr46=)	21	44286562	44286562	G	A	exonic	AIRE	.	exonic	AIRE	.	exonic	AIRE	Y	synonymous_variant|upstream_gene_variant|upstream_gene_variant|non_coding_transcript_exon_variant|non_coding_transcript_exon_variant	LOW|MODIFIER|MODIFIER|MODIFIER|MODIFIER	AIRE|AIRE|AIRE|AIRE|AIRE	ENSG00000160224|ENSG00000160224|ENSG00000160224|ENSG00000160224|ENSG00000160224	.	.	.	synonymous_variant	LOW	AIRE	AIRE	.	.	.	rs376741040	AIRE	.	.	0.106	noncoding	1.35313e-16	.	.	.	.	.	.	.	.	.	1.73818	18.4939	21:43795692-44475689	21:44115692-44795657	.	UKBB
21:44286590	t	c	4.41e-05	1.18756	0.0406152	34.7233	0.0359762	0	0	1	AIRE	Uncertain significance	NM_000383.4(AIRE):c.166C>T (p.Pro56Ser)	21	44286590	44286590	C	T	exonic	AIRE	.	exonic	AIRE	.	exonic	AIRE	Y	missense_variant|upstream_gene_variant|upstream_gene_variant|non_coding_transcript_exon_variant|non_coding_transcript_exon_variant	MODERATE|MODIFIER|MODIFIER|MODIFIER|MODIFIER	AIRE|AIRE|AIRE|AIRE|AIRE	ENSG00000160224|ENSG00000160224|ENSG00000160224|ENSG00000160224|ENSG00000160224	.	.	.	missense_variant	MODERATE	AIRE	AIRE	.	.	.	rs753460287	AIRE	.	.	16.71	missense_variant	0.192844	.	.	.	.	.	.	.	.	.	2.17902	2.59138	21:43795692-44475689	21:44115692-44795657	.	UKBB
21:44286597	c	g	1.3e-05	2.05937	0.0615708	68.8801	0.163233	0	0	1	AIRE	Likely pathogenic	NM_000383.4(AIRE):c.173C>G (p.Ala58Gly)	21	44286597	44286597	C	G	exonic	AIRE	.	exonic	AIRE	.	exonic	AIRE	Y	missense_variant|upstream_gene_variant|upstream_gene_variant|non_coding_transcript_exon_variant|non_coding_transcript_exon_variant	MODERATE|MODIFIER|MODIFIER|MODIFIER|MODIFIER	AIRE|AIRE|AIRE|AIRE|AIRE	ENSG00000160224|ENSG00000160224|ENSG00000160224|ENSG00000160224|ENSG00000160224	.	.	.	missense_variant	MODERATE	AIRE	AIRE	.	.	.	rs747941115	AIRE	.	.	26.1	missense_variant	0.959623	.	.	.	.	.	.	.	.	.	7.30806	7.25094	21:43795692-44475689	21:44115692-44795657	.	UKBB
21:44286650	a	g	5.9e-05	1.94663	0.313415	12.0906	0.323581	0	0	1	AIRE	Uncertain significance	NM_000383.4(AIRE):c.226G>A (p.Asp76Asn)	21	44286650	44286650	G	A	exonic	AIRE	.	exonic	AIRE	.	exonic	AIRE	Y	missense_variant|upstream_gene_variant|upstream_gene_variant|non_coding_transcript_exon_variant|non_coding_transcript_exon_variant	MODERATE|MODIFIER|MODIFIER|MODIFIER|MODIFIER	AIRE|AIRE|AIRE|AIRE|AIRE	ENSG00000160224|ENSG00000160224|ENSG00000160224|ENSG00000160224|ENSG00000160224	.	.	.	missense_variant	MODERATE	AIRE	AIRE	.	.	.	rs146810389	AIRE	.	.	23.7	missense_variant	0.893702	.	.	.	229	3	.	.	.	.	4.60811	4.29065	21:43795692-44475689	21:44115692-44795657	.	UKBB
21:44286744	a	g	5.45e-05	0.768358	0.248756	2.37331	0.189096	0	0	1	AIRE	Likely benign	NM_000383.4(AIRE):c.307+13G>A	21	44286744	44286744	G	A	intronic	AIRE	.	intronic	AIRE	.	intronic	AIRE	Y	intron_variant|upstream_gene_variant|upstream_gene_variant|intron_variant|intron_variant	MODIFIER|MODIFIER|MODIFIER|MODIFIER|MODIFIER	AIRE|AIRE|AIRE|AIRE|AIRE	ENSG00000160224|ENSG00000160224|ENSG00000160224|ENSG00000160224|ENSG00000160224	.	.	.	intron_variant	MODIFIER	AIRE	AIRE	.	.	.	rs371890744	AIRE	.	.	10.37	noncoding	5.78777e-17	.	.	.	229	3	.	.	.	.	11.9933	18.8075	21:43795692-44475689	21:44115692-44795657	.	UKBB
21:44286998	t	c	1.09e-05	9.33154	0.585955	148.608	0.943858	0	0	1	AIRE	Uncertain significance	NM_000383.4(AIRE):c.328C>T (p.Arg110Trp)	21	44286998	44286998	C	T	exonic	AIRE	.	exonic	AIRE	.	exonic	AIRE	Y	missense_variant|upstream_gene_variant|upstream_gene_variant|non_coding_transcript_exon_variant|non_coding_transcript_exon_variant	MODERATE|MODIFIER|MODIFIER|MODIFIER|MODIFIER	AIRE|AIRE|AIRE|AIRE|AIRE	ENSG00000160224|ENSG00000160224|ENSG00000160224|ENSG00000160224|ENSG00000160224	.	.	.	missense_variant	MODERATE	AIRE	AIRE	.	.	.	rs764029559	AIRE	.	.	22.6	missense_variant	0.516771	.	.	.	.	.	.	.	.	.	2.00461	1.39276	21:43795692-44475689	21:44115692-44795657	.	UKBB
21:44287012	t	g	0.000637817	1.40509	1.01724	1.94082	1.40838	0	1	0	AIRE	Uncertain significance	NM_000383.4(AIRE):c.342G>T (p.Lys114Asn)	21	44287012	44287012	G	T	exonic	AIRE	.	exonic	AIRE	.	exonic	AIRE	Y	missense_variant|upstream_gene_variant|upstream_gene_variant|non_coding_transcript_exon_variant|non_coding_transcript_exon_variant	MODERATE|MODIFIER|MODIFIER|MODIFIER|MODIFIER	AIRE|AIRE|AIRE|AIRE|AIRE	ENSG00000160224|ENSG00000160224|ENSG00000160224|ENSG00000160224|ENSG00000160224	.	.	.	missense_variant	MODERATE	AIRE	AIRE	.	.	.	rs142788946	AIRE	.	.	21.9	missense_variant	0.613107	.	.	.	.	.	.	.	.	.	2.20646	1.87289	21:43795692-44475689	21:44115692-44795657	.	UKBB
21:44287017	t	c	4.47e-05	3.42226	0.989674	11.834	1.28458	0	0	1	AIRE	Uncertain significance	NM_000383.4(AIRE):c.347C>T (p.Pro116Leu)	21	44287017	44287017	C	T	exonic	AIRE	.	exonic	AIRE	.	exonic	AIRE	Y	missense_variant|upstream_gene_variant|upstream_gene_variant|non_coding_transcript_exon_variant|non_coding_transcript_exon_variant	MODERATE|MODIFIER|MODIFIER|MODIFIER|MODIFIER	AIRE|AIRE|AIRE|AIRE|AIRE	ENSG00000160224|ENSG00000160224|ENSG00000160224|ENSG00000160224|ENSG00000160224	.	.	.	missense_variant	MODERATE	AIRE	AIRE	.	.	.	rs151049459	AIRE	.	.	13.5	missense_variant	0.00469356	.	.	.	.	.	.	.	.	.	0.263582	0.354626	21:43795692-44475689	21:44115692-44795657	.	UKBB
21:44287018	a	g	0.000938958	0.9091	0.67145	1.23086	0.269379	0	1	0	AIRE	Benign	NM_000383.4(AIRE):c.348G>A (p.Pro116=)	21	44287018	44287018	G	A	exonic	AIRE	.	exonic	AIRE	.	exonic	AIRE	Y	synonymous_variant|upstream_gene_variant|upstream_gene_variant|non_coding_transcript_exon_variant|non_coding_transcript_exon_variant	LOW|MODIFIER|MODIFIER|MODIFIER|MODIFIER	AIRE|AIRE|AIRE|AIRE|AIRE	ENSG00000160224|ENSG00000160224|ENSG00000160224|ENSG00000160224|ENSG00000160224	.	.	.	synonymous_variant	LOW	AIRE	AIRE	.	.	.	rs74162060	AIRE	.	.	1.669	noncoding	2.61191e-17	.	.	.	.	.	.	.	.	.	9.00254	18.5077	21:43795692-44475689	21:44115692-44795657	.	UKBB
21:44287022	a	g	1.63e-05	0.777012	0.122098	4.94478	0.102758	0	0	1	AIRE	Uncertain significance	NM_000383.4(AIRE):c.352G>A (p.Val118Ile)	21	44287022	44287022	G	A	exonic	AIRE	.	exonic	AIRE	.	exonic	AIRE	Y	missense_variant|upstream_gene_variant|upstream_gene_variant|non_coding_transcript_exon_variant|non_coding_transcript_exon_variant	MODERATE|MODIFIER|MODIFIER|MODIFIER|MODIFIER	AIRE|AIRE|AIRE|AIRE|AIRE	ENSG00000160224|ENSG00000160224|ENSG00000160224|ENSG00000160224|ENSG00000160224	.	.	.	missense_variant	MODERATE	AIRE	AIRE	.	.	.	rs370599883	AIRE	.	.	1.521	missense_variant	0.00200027	.	.	.	.	.	.	.	.	.	0.0781436	0.106781	21:43795692-44475689	21:44115692-44795657	.	UKBB
21:44287023	a	t	4.92e-05	7.84989	0.702271	87.7451	1.02544	0	0	1	AIRE	Uncertain significance	NM_000383.4(AIRE):c.353T>A (p.Val118Asp)	21	44287023	44287023	T	A	exonic	AIRE	.	exonic	AIRE	.	exonic	AIRE	Y	missense_variant|upstream_gene_variant|upstream_gene_variant|non_coding_transcript_exon_variant|non_coding_transcript_exon_variant	MODERATE|MODIFIER|MODIFIER|MODIFIER|MODIFIER	AIRE|AIRE|AIRE|AIRE|AIRE	ENSG00000160224|ENSG00000160224|ENSG00000160224|ENSG00000160224|ENSG00000160224	.	.	.	missense_variant	MODERATE	AIRE	AIRE	.	.	.	rs772511282	AIRE	.	.	8.789	missense_variant	0.00446062	.	.	.	.	.	.	.	.	.	0.151701	0.192493	21:43795692-44475689	21:44115692-44795657	.	MGB
21:44287024	c	g	7.22e-05	0.728331	0.234047	2.26649	0.233438	0	0	1	AIRE	Likely benign	NM_000383.4(AIRE):c.354C>G (p.Val118=)	21	44287024	44287024	C	G	exonic	AIRE	.	exonic	AIRE	.	exonic	AIRE	Y	synonymous_variant|upstream_gene_variant|upstream_gene_variant|non_coding_transcript_exon_variant|non_coding_transcript_exon_variant	LOW|MODIFIER|MODIFIER|MODIFIER|MODIFIER	AIRE|AIRE|AIRE|AIRE|AIRE	ENSG00000160224|ENSG00000160224|ENSG00000160224|ENSG00000160224|ENSG00000160224	.	.	.	synonymous_variant	LOW	AIRE	AIRE	.	.	.	rs528667089	AIRE	.	.	1.258	noncoding	1.91297e-17	.	.	.	.	.	.	.	.	.	12.4719	18.6422	21:43795692-44475689	21:44115692-44795657	.	UKBB
21:44287041	t	c	2.94e-05	0.415115	0.0311987	5.52332	0.296279	0	0	1	AIRE	Conflicting interpretations of pathogenicity	NM_000383.4(AIRE):c.371C>T (p.Pro124Leu)	21	44287041	44287041	C	T	exonic	AIRE	.	exonic	AIRE	.	exonic	AIRE	Y	missense_variant|upstream_gene_variant|upstream_gene_variant|non_coding_transcript_exon_variant|non_coding_transcript_exon_variant	MODERATE|MODIFIER|MODIFIER|MODIFIER|MODIFIER	AIRE|AIRE|AIRE|AIRE|AIRE	ENSG00000160224|ENSG00000160224|ENSG00000160224|ENSG00000160224|ENSG00000160224	.	.	.	missense_variant	MODERATE	AIRE	AIRE	.	.	.	rs193922417	AIRE	.	.	0.161	missense_variant	0.00132658	.	.	.	.	.	.	.	.	.	0.0147965	0.0231848	21:43795692-44475689	21:44115692-44795657	.	UKBB
21:44287042	a	g	1.18e-05	1.28775	0.162599	10.1988	0.0911398	0	0	1	AIRE	Likely benign	NM_000383.4(AIRE):c.372G>A (p.Pro124=)	21	44287042	44287042	G	A	exonic	AIRE	.	exonic	AIRE	.	exonic	AIRE	Y	synonymous_variant|upstream_gene_variant|upstream_gene_variant|non_coding_transcript_exon_variant|non_coding_transcript_exon_variant	LOW|MODIFIER|MODIFIER|MODIFIER|MODIFIER	AIRE|AIRE|AIRE|AIRE|AIRE	ENSG00000160224|ENSG00000160224|ENSG00000160224|ENSG00000160224|ENSG00000160224	.	.	.	synonymous_variant	LOW	AIRE	AIRE	.	.	.	rs775117249	AIRE	.	.	1.231	noncoding	2.01595e-17	.	.	.	.	.	.	.	.	.	8.18756	18.5115	21:43795692-44475689	21:44115692-44795657	.	UKBB
21:44287085	t	c	7.09e-06	23.9915	1.48422	387.807	1.59825	0	0	1	AIRE	Pathogenic	NM_000383.4(AIRE):c.415C>T (p.Arg139Ter)	21	44287085	44287085	C	T	exonic	AIRE	.	exonic	AIRE	.	exonic	AIRE	Y	stop_gained|upstream_gene_variant|upstream_gene_variant|non_coding_transcript_exon_variant|non_coding_transcript_exon_variant	HIGH|MODIFIER|MODIFIER|MODIFIER|MODIFIER	AIRE|AIRE|AIRE|AIRE|AIRE	ENSG00000160224|ENSG00000160224|ENSG00000160224|ENSG00000160224|ENSG00000160224	LOF|NMD	AIRE|AIRE	ENSG00000160224|ENSG00000160224	stop_gained	HIGH	AIRE	AIRE	LOF|NMD	AIRE|AIRE	AIRE|AIRE	rs121434256	AIRE	.	.	34	stop_gained	0.91516	.	.	.	.	.	.	.	.	.	2.20146	1.25107	21:43795692-44475689	21:44115692-44795657	.	UKBB
21:44287096	a	g	4.52e-05	1.02603	0.121844	8.64012	0.00828672	0	0	1	AIRE	Likely benign	NM_000383.4(AIRE):c.426G>A (p.Ala142=)	21	44287096	44287096	G	A	exonic	AIRE	.	exonic	AIRE	.	exonic	AIRE	Y	synonymous_variant|upstream_gene_variant|upstream_gene_variant|non_coding_transcript_exon_variant|non_coding_transcript_exon_variant	LOW|MODIFIER|MODIFIER|MODIFIER|MODIFIER	AIRE|AIRE|AIRE|AIRE|AIRE	ENSG00000160224|ENSG00000160224|ENSG00000160224|ENSG00000160224|ENSG00000160224	.	.	.	synonymous_variant	LOW	AIRE	AIRE	.	.	.	rs748305262	AIRE	.	.	0.162	noncoding	1.16344e-17	.	.	.	.	.	.	.	.	.	7.68637	18.4478	21:43795692-44475689	21:44115692-44795657	.	UKBB
21:44287117	a	g	2.21e-05	1.88627	0.629639	5.65086	0.590067	0	0	1	AIRE	Benign	NM_000383.4(AIRE):c.447G>A (p.Arg149=)	21	44287117	44287117	G	A	exonic	AIRE	.	exonic	AIRE	.	exonic	AIRE	Y	synonymous_variant|upstream_gene_variant|upstream_gene_variant|non_coding_transcript_exon_variant|non_coding_transcript_exon_variant	LOW|MODIFIER|MODIFIER|MODIFIER|MODIFIER	AIRE|AIRE|AIRE|AIRE|AIRE	ENSG00000160224|ENSG00000160224|ENSG00000160224|ENSG00000160224|ENSG00000160224	.	.	.	synonymous_variant	LOW	AIRE	AIRE	.	.	.	rs374704178	AIRE	.	.	3.845	noncoding	1.05616e-17	.	.	.	.	.	.	.	.	.	13.2012	18.6913	21:43795692-44475689	21:44115692-44795657	.	UKBB
21:44287124	a	g	1.33e-05	2.54162	0.508863	12.6946	0.592439	0	0	1	AIRE	Uncertain significance	NM_000383.4(AIRE):c.454G>A (p.Ala152Thr)	21	44287124	44287124	G	A	exonic	AIRE	.	exonic	AIRE	.	exonic	AIRE	Y	missense_variant|upstream_gene_variant|upstream_gene_variant|non_coding_transcript_exon_variant|non_coding_transcript_exon_variant	MODERATE|MODIFIER|MODIFIER|MODIFIER|MODIFIER	AIRE|AIRE|AIRE|AIRE|AIRE	ENSG00000160224|ENSG00000160224|ENSG00000160224|ENSG00000160224|ENSG00000160224	.	.	.	missense_variant	MODERATE	AIRE	AIRE	.	.	.	rs771314896	AIRE	.	.	4.239	missense_variant	0.00245424	.	.	.	.	.	.	.	.	.	0.0337538	0.0621276	21:43795692-44475689	21:44115692-44795657	.	UKBB
21:44287511	a	g	1.73e-05	3.23717	1.07719	9.72835	1.43902	0	0	1	AIRE	Likely benign	NM_000383.4(AIRE):c.464-6A>G	21	44287511	44287511	A	G	intronic	AIRE	.	intronic	AIRE	.	intronic	AIRE	Y	splice_region_variant&intron_variant|upstream_gene_variant|upstream_gene_variant|non_coding_transcript_exon_variant|non_coding_transcript_exon_variant	LOW|MODIFIER|MODIFIER|MODIFIER|MODIFIER	AIRE|AIRE|AIRE|AIRE|AIRE	ENSG00000160224|ENSG00000160224|ENSG00000160224|ENSG00000160224|ENSG00000160224	.	.	.	splice_region_variant&intron_variant	LOW	AIRE	AIRE	.	.	.	rs773945988	AIRE	.	.	0.042	noncoding	6.01539e-23	.	.	.	.	.	.	.	.	.	9.10857	18.4621	21:43795692-44475689	21:44115692-44795657	.	UKBB
21:44287538	t	c	0.000237299	0.919064	0.463191	1.82361	0.0919441	0	1	0	AIRE	Uncertain significance	NM_000383.4(AIRE):c.485C>T (p.Pro162Leu)	21	44287538	44287538	C	T	exonic	AIRE	.	exonic	AIRE	.	exonic	AIRE	Y	missense_variant|upstream_gene_variant|upstream_gene_variant|non_coding_transcript_exon_variant|non_coding_transcript_exon_variant	MODERATE|MODIFIER|MODIFIER|MODIFIER|MODIFIER	AIRE|AIRE|AIRE|AIRE|AIRE	ENSG00000160224|ENSG00000160224|ENSG00000160224|ENSG00000160224|ENSG00000160224	.	.	.	missense_variant	MODERATE	AIRE	AIRE	.	.	.	rs138949170	AIRE	.	.	9.808	missense_variant	0.143498	.	.	.	.	.	.	.	.	.	1.89005	1.57447	21:43795692-44475689	21:44115692-44795657	.	UKBB
21:44287560	t	c	1.08e-05	2.45469	0.232765	25.8866	0.342084	0	0	1	AIRE	Likely benign	NM_000383.4(AIRE):c.507C>T (p.Ser169=)	21	44287560	44287560	C	T	exonic	AIRE	.	exonic	AIRE	.	exonic	AIRE	Y	synonymous_variant|upstream_gene_variant|upstream_gene_variant|non_coding_transcript_exon_variant|non_coding_transcript_exon_variant	LOW|MODIFIER|MODIFIER|MODIFIER|MODIFIER	AIRE|AIRE|AIRE|AIRE|AIRE	ENSG00000160224|ENSG00000160224|ENSG00000160224|ENSG00000160224|ENSG00000160224	.	.	.	synonymous_variant	LOW	AIRE	AIRE	.	.	.	rs566659101	AIRE	.	.	1.909	noncoding	5.29975e-23	.	.	.	.	.	.	.	.	.	11.3027	18.5281	21:43795692-44475689	21:44115692-44795657	.	UKBB
21:44287563	a	g	4.69e-05	0.415696	0.192118	0.899468	1.58804	0	1	0	AIRE	Likely benign	NM_000383.4(AIRE):c.510A>G (p.Ala170=)	21	44287563	44287563	A	G	exonic	AIRE	.	exonic	AIRE	.	exonic	AIRE	Y	synonymous_variant|upstream_gene_variant|upstream_gene_variant|non_coding_transcript_exon_variant|non_coding_transcript_exon_variant	LOW|MODIFIER|MODIFIER|MODIFIER|MODIFIER	AIRE|AIRE|AIRE|AIRE|AIRE	ENSG00000160224|ENSG00000160224|ENSG00000160224|ENSG00000160224|ENSG00000160224	.	.	.	synonymous_variant	LOW	AIRE	AIRE	.	.	.	rs146992760	AIRE	.	.	1.04	noncoding	5.2989e-23	.	.	.	.	.	.	.	.	.	10.965	18.4948	21:43795692-44475689	21:44115692-44795657	.	UKBB
21:44287574	a	g	0.000100613	1.31272	0.626379	2.7511	0.326979	0	0	1	AIRE	Benign	NM_000383.4(AIRE):c.521G>A (p.Arg174His)	21	44287574	44287574	G	A	exonic	AIRE	.	exonic	AIRE	.	exonic	AIRE	Y	missense_variant|upstream_gene_variant|upstream_gene_variant|non_coding_transcript_exon_variant|non_coding_transcript_exon_variant	MODERATE|MODIFIER|MODIFIER|MODIFIER|MODIFIER	AIRE|AIRE|AIRE|AIRE|AIRE	ENSG00000160224|ENSG00000160224|ENSG00000160224|ENSG00000160224|ENSG00000160224	.	.	.	missense_variant	MODERATE	AIRE	AIRE	.	.	.	rs145732243	AIRE	.	.	14.98	missense_variant	0.00912052	.	.	.	.	.	.	.	.	.	0.689017	0.75527	21:43795692-44475689	21:44115692-44795657	.	UKBB
21:44287584	t	c	3.41e-05	2.48432	0.586755	10.5186	0.664542	0	0	1	AIRE	Likely benign	NM_000383.4(AIRE):c.531C>T (p.Leu177=)	21	44287584	44287584	C	T	exonic	AIRE	.	exonic	AIRE	.	exonic	AIRE	Y	synonymous_variant|upstream_gene_variant|upstream_gene_variant|non_coding_transcript_exon_variant|non_coding_transcript_exon_variant	LOW|MODIFIER|MODIFIER|MODIFIER|MODIFIER	AIRE|AIRE|AIRE|AIRE|AIRE	ENSG00000160224|ENSG00000160224|ENSG00000160224|ENSG00000160224|ENSG00000160224	.	.	.	synonymous_variant	LOW	AIRE	AIRE	.	.	.	rs538568691	AIRE	.	.	0.399	noncoding	7.68941e-23	.	.	.	.	.	.	.	.	.	10.6409	18.511	21:43795692-44475689	21:44115692-44795657	.	UKBB
21:44287591	a	g	0.000409047	1.07907	0.670068	1.73772	0.122513	0	1	0	AIRE	Uncertain significance	NM_000383.4(AIRE):c.538G>A (p.Gly180Arg)	21	44287591	44287591	G	A	exonic	AIRE	.	exonic	AIRE	.	exonic	AIRE	Y	missense_variant&splice_region_variant|upstream_gene_variant|upstream_gene_variant|splice_region_variant&non_coding_transcript_exon_variant|splice_region_variant&non_coding_transcript_exon_variant	MODERATE|MODIFIER|MODIFIER|LOW|LOW	AIRE|AIRE|AIRE|AIRE|AIRE	ENSG00000160224|ENSG00000160224|ENSG00000160224|ENSG00000160224|ENSG00000160224	.	.	.	missense_variant&splice_region_variant	MODERATE	AIRE	AIRE	.	.	.	rs200899780	AIRE	.	.	34	missense_variant	0.528777	.	.	.	.	.	.	.	.	.	3.05756	2.28789	21:43795692-44475689	21:44115692-44795657	.	UKBB
21:44287598	a	g	3.97e-05	1.8541	0.535553	6.41896	0.481749	0	0	1	AIRE	Likely benign	NM_000383.4(AIRE):c.538+7G>A	21	44287598	44287598	G	A	intronic	AIRE	.	intronic	AIRE	.	intronic	AIRE	Y	splice_region_variant&intron_variant|upstream_gene_variant|upstream_gene_variant|splice_region_variant&intron_variant|splice_region_variant&intron_variant	LOW|MODIFIER|MODIFIER|LOW|LOW	AIRE|AIRE|AIRE|AIRE|AIRE	ENSG00000160224|ENSG00000160224|ENSG00000160224|ENSG00000160224|ENSG00000160224	.	.	.	splice_region_variant&intron_variant	LOW	AIRE	AIRE	.	.	.	rs575144370	AIRE	.	.	0.294	noncoding	5.75282e-23	.	.	.	.	.	.	.	.	.	10.3693	18.4873	21:43795692-44475689	21:44115692-44795657	.	UKBB
21:44288354	a	c	0.000175336	1.02163	0.677452	1.54067	0.0368263	0	1	0	AIRE	Benign	NM_000383.4(AIRE):c.548C>A (p.Thr183Asn)	21	44288354	44288354	C	A	exonic	AIRE	.	exonic	AIRE	.	exonic	AIRE	Y	missense_variant|upstream_gene_variant|upstream_gene_variant|non_coding_transcript_exon_variant|non_coding_transcript_exon_variant	MODERATE|MODIFIER|MODIFIER|MODIFIER|MODIFIER	AIRE|AIRE|AIRE|AIRE|AIRE	ENSG00000160224|ENSG00000160224|ENSG00000160224|ENSG00000160224|ENSG00000160224	.	.	.	missense_variant	MODERATE	AIRE	AIRE	.	.	.	rs34219046	AIRE	.	.	20.1	missense_variant	0.320656	.	.	.	368	5	.	.	.	.	1.82183	1.70977	21:43795692-44475689	21:44115692-44795657	.	UKBB
21:44288366	t	c	0.000338196	0.709283	0.398545	1.2623	0.614751	0	1	0	AIRE	Uncertain significance	NM_000383.4(AIRE):c.560C>T (p.Ser187Leu)	21	44288366	44288366	C	T	exonic	AIRE	.	exonic	AIRE	.	exonic	AIRE	Y	missense_variant|upstream_gene_variant|upstream_gene_variant|non_coding_transcript_exon_variant|non_coding_transcript_exon_variant	MODERATE|MODIFIER|MODIFIER|MODIFIER|MODIFIER	AIRE|AIRE|AIRE|AIRE|AIRE	ENSG00000160224|ENSG00000160224|ENSG00000160224|ENSG00000160224|ENSG00000160224	.	.	.	missense_variant	MODERATE	AIRE	AIRE	.	.	.	rs143952576	AIRE	.	.	25.1	missense_variant	0.792361	.	.	.	368	5	.	.	.	.	3.64597	2.91198	21:43795692-44475689	21:44115692-44795657	.	UKBB
21:44288370	c	g	1.94e-05	0.935102	0.126109	6.93383	0.0233291	0	0	1	AIRE	Conflicting interpretations of pathogenicity	NM_000383.4(AIRE):c.564C>G (p.Val188=)	21	44288370	44288370	C	G	exonic	AIRE	.	exonic	AIRE	.	exonic	AIRE	Y	synonymous_variant|upstream_gene_variant|upstream_gene_variant|non_coding_transcript_exon_variant|non_coding_transcript_exon_variant	LOW|MODIFIER|MODIFIER|MODIFIER|MODIFIER	AIRE|AIRE|AIRE|AIRE|AIRE	ENSG00000160224|ENSG00000160224|ENSG00000160224|ENSG00000160224|ENSG00000160224	.	.	.	synonymous_variant	LOW	AIRE	AIRE	.	.	.	rs201650973	AIRE	.	.	7.397	noncoding	1.2973e-22	.	.	.	368	5	.	.	.	.	18.1797	18.9265	21:43795692-44475689	21:44115692-44795657	.	UKBB
21:44288395	a	g	1.6e-05	3.56548	0.545321	23.3123	0.734004	0	0	1	AIRE	Uncertain significance	NM_000383.4(AIRE):c.589G>A (p.Gly197Arg)	21	44288395	44288395	G	A	exonic	AIRE	.	exonic	AIRE	.	exonic	AIRE	Y	missense_variant|upstream_gene_variant|upstream_gene_variant|non_coding_transcript_exon_variant|non_coding_transcript_exon_variant	MODERATE|MODIFIER|MODIFIER|MODIFIER|MODIFIER	AIRE|AIRE|AIRE|AIRE|AIRE	ENSG00000160224|ENSG00000160224|ENSG00000160224|ENSG00000160224|ENSG00000160224	.	.	.	missense_variant	MODERATE	AIRE	AIRE	.	.	.	rs148012328	AIRE	.	.	22.7	missense_variant	0.772876	.	.	.	368	5	.	.	.	.	3.02928	2.48992	21:43795692-44475689	21:44115692-44795657	.	UKBB
21:44288401	a	g	0.000403925	1.48513	1.04793	2.10472	1.58236	0	0	1	AIRE	Conflicting interpretations of pathogenicity	NM_000383.4(AIRE):c.595G>A (p.Val199Ile)	21	44288401	44288401	G	A	exonic	AIRE	.	exonic	AIRE	.	exonic	AIRE	Y	missense_variant|upstream_gene_variant|upstream_gene_variant|non_coding_transcript_exon_variant|non_coding_transcript_exon_variant	MODERATE|MODIFIER|MODIFIER|MODIFIER|MODIFIER	AIRE|AIRE|AIRE|AIRE|AIRE	ENSG00000160224|ENSG00000160224|ENSG00000160224|ENSG00000160224|ENSG00000160224	.	.	.	missense_variant	MODERATE	AIRE	AIRE	.	.	.	rs74162061	AIRE	.	.	15.21	missense_variant	0.413755	.	.	.	368	5	.	.	.	.	1.54355	1.08842	21:43795692-44475689	21:44115692-44795657	.	UKBB
21:44288405	t	c	5.02e-05	1.46653	0.514418	4.18087	0.324497	0	0	1	AIRE	Uncertain significance	NM_000383.4(AIRE):c.599C>T (p.Pro200Leu)	21	44288405	44288405	C	T	exonic	AIRE	.	exonic	AIRE	.	exonic	AIRE	Y	missense_variant|upstream_gene_variant|upstream_gene_variant|non_coding_transcript_exon_variant|non_coding_transcript_exon_variant	MODERATE|MODIFIER|MODIFIER|MODIFIER|MODIFIER	AIRE|AIRE|AIRE|AIRE|AIRE	ENSG00000160224|ENSG00000160224|ENSG00000160224|ENSG00000160224|ENSG00000160224	.	.	.	missense_variant	MODERATE	AIRE	AIRE	.	.	.	rs140196414	AIRE	.	.	22.5	missense_variant	0.461155	.	.	.	368	5	.	.	.	.	2.85299	2.1411	21:43795692-44475689	21:44115692-44795657	.	UKBB
21:44288414	a	g	9.19e-05	2.01456	0.528718	7.67601	0.515985	0	0	1	AIRE	Uncertain significance	NM_000383.4(AIRE):c.608G>A (p.Arg203Gln)	21	44288414	44288414	G	A	exonic	AIRE	.	exonic	AIRE	.	exonic	AIRE	Y	missense_variant|upstream_gene_variant|upstream_gene_variant|non_coding_transcript_exon_variant|non_coding_transcript_exon_variant	MODERATE|MODIFIER|MODIFIER|MODIFIER|MODIFIER	AIRE|AIRE|AIRE|AIRE|AIRE	ENSG00000160224|ENSG00000160224|ENSG00000160224|ENSG00000160224|ENSG00000160224	.	.	.	missense_variant	MODERATE	AIRE	AIRE	.	.	.	rs200359179	AIRE	.	.	17.59	missense_variant	0.160914	.	.	.	368	5	.	.	.	.	1.29346	1.08221	21:43795692-44475689	21:44115692-44795657	.	UKBB
21:44288421	t	c	0.000189503	1.46214	0.75576	2.82874	0.586365	0	0	1	AIRE	Likely benign	NM_000383.4(AIRE):c.615C>T (p.Ala205=)	21	44288421	44288421	C	T	exonic	AIRE	.	exonic	AIRE	.	exonic	AIRE	Y	synonymous_variant|upstream_gene_variant|upstream_gene_variant|non_coding_transcript_exon_variant|non_coding_transcript_exon_variant	LOW|MODIFIER|MODIFIER|MODIFIER|MODIFIER	AIRE|AIRE|AIRE|AIRE|AIRE	ENSG00000160224|ENSG00000160224|ENSG00000160224|ENSG00000160224|ENSG00000160224	.	.	.	synonymous_variant	LOW	AIRE	AIRE	.	.	.	rs143784684	AIRE	.	.	0.31	noncoding	1.39348e-22	.	.	.	368	5	.	.	.	.	11.2742	18.5206	21:43795692-44475689	21:44115692-44795657	.	UKBB
21:44288473	a	g	0.000121963	4.84187	0.344736	68.0046	0.616185	0	0	1	AIRE	Conflicting interpretations of pathogenicity	NM_000383.4(AIRE):c.652+15G>A	21	44288473	44288473	G	A	intronic	AIRE	.	intronic	AIRE	.	intronic	AIRE	Y	intron_variant|upstream_gene_variant|upstream_gene_variant|intron_variant|non_coding_transcript_exon_variant	MODIFIER|MODIFIER|MODIFIER|MODIFIER|MODIFIER	AIRE|AIRE|AIRE|AIRE|AIRE	ENSG00000160224|ENSG00000160224|ENSG00000160224|ENSG00000160224|ENSG00000160224	.	.	.	intron_variant	MODIFIER	AIRE	AIRE	.	.	.	rs760027964	AIRE	.	.	5.801	noncoding	1.26374e-22	.	.	.	368	5	.	.	.	.	11.2675	18.5441	21:43795692-44475689	21:44115692-44795657	.	UKBB
21:44289659	a	g	1.88e-05	0.899245	0.152411	5.30567	0.0425843	0	0	1	AIRE	Uncertain significance	NM_000383.4(AIRE):c.655G>A (p.Gly219Ser)	21	44289659	44289659	G	A	exonic	AIRE	.	exonic	AIRE	.	exonic	AIRE	Y	missense_variant&splice_region_variant|upstream_gene_variant|upstream_gene_variant|splice_region_variant&non_coding_transcript_exon_variant|non_coding_transcript_exon_variant	MODERATE|MODIFIER|MODIFIER|LOW|MODIFIER	AIRE|AIRE|AIRE|AIRE|AIRE	ENSG00000160224|ENSG00000160224|ENSG00000160224|ENSG00000160224|ENSG00000160224	.	.	.	missense_variant&splice_region_variant	MODERATE	AIRE	AIRE	.	.	.	rs139620961	AIRE	.	.	16.48	missense_variant	0.178575	.	.	.	.	.	.	.	.	.	0.922546	1.03157	21:43795692-44475689	21:44115692-44795657	.	UKBB
21:44289686	t	g	0.000124912	2.21179	0.558822	8.75412	0.588212	0	0	1	AIRE	Pathogenic	NM_000383.4(AIRE):c.682G>T (p.Gly228Trp)	21	44289686	44289686	G	A	exonic	AIRE	.	exonic	AIRE	.	exonic	AIRE	Y	missense_variant|upstream_gene_variant|upstream_gene_variant|non_coding_transcript_exon_variant|non_coding_transcript_exon_variant	MODERATE|MODIFIER|MODIFIER|MODIFIER|MODIFIER	AIRE|AIRE|AIRE|AIRE|AIRE	ENSG00000160224|ENSG00000160224|ENSG00000160224|ENSG00000160224|ENSG00000160224	.	.	.	missense_variant	MODERATE	AIRE	AIRE	.	.	.	rs121434257	AIRE	.	.	23.9	missense_variant	0.882999	.	.	.	.	.	.	.	.	.	4.62056	3.8344	21:43795692-44475689	21:44115692-44795657	.	UKBB
21:44289709	a	g	9.53e-05	0.536977	0.198943	1.44938	0.65817	0	1	0	AIRE	Likely benign	NM_000383.4(AIRE):c.705G>A (p.Lys235=)	21	44289709	44289709	G	A	exonic	AIRE	.	exonic	AIRE	.	exonic	AIRE	Y	synonymous_variant|upstream_gene_variant|upstream_gene_variant|non_coding_transcript_exon_variant|non_coding_transcript_exon_variant	LOW|MODIFIER|MODIFIER|MODIFIER|MODIFIER	AIRE|AIRE|AIRE|AIRE|AIRE	ENSG00000160224|ENSG00000160224|ENSG00000160224|ENSG00000160224|ENSG00000160224	.	.	.	synonymous_variant	LOW	AIRE	AIRE	.	.	.	rs145255118	AIRE	.	.	5.139	noncoding	3.97794e-16	.	.	.	.	.	.	.	.	.	24.8354	20.3623	21:43795692-44475689	21:44115692-44795657	.	UKBB
21:44289721	t	c	0.000237599	0.871012	0.558429	1.35856	0.2656	0	1	0	AIRE	Benign	NM_000383.4(AIRE):c.717C>T (p.Ser239=)	21	44289721	44289721	C	T	exonic	AIRE	.	exonic	AIRE	.	exonic	AIRE	Y	synonymous_variant|upstream_gene_variant|upstream_gene_variant|non_coding_transcript_exon_variant|non_coding_transcript_exon_variant	LOW|MODIFIER|MODIFIER|MODIFIER|MODIFIER	AIRE|AIRE|AIRE|AIRE|AIRE	ENSG00000160224|ENSG00000160224|ENSG00000160224|ENSG00000160224|ENSG00000160224	.	.	.	synonymous_variant	LOW	AIRE	AIRE	.	.	.	rs149130190	AIRE	.	.	0.608	noncoding	2.50106e-16	.	.	.	.	.	.	.	.	.	10.0357	19.758	21:43795692-44475689	21:44115692-44795657	.	UKBB
21:44289722	a	g	6.83e-05	1.05201	0.349035	3.1708	0.0323584	0	0	1	AIRE	Uncertain significance	NM_000383.4(AIRE):c.718G>A (p.Gly240Ser)	21	44289722	44289722	G	A	exonic	AIRE	.	exonic	AIRE	.	exonic	AIRE	Y	missense_variant|upstream_gene_variant|upstream_gene_variant|non_coding_transcript_exon_variant|non_coding_transcript_exon_variant	MODERATE|MODIFIER|MODIFIER|MODIFIER|MODIFIER	AIRE|AIRE|AIRE|AIRE|AIRE	ENSG00000160224|ENSG00000160224|ENSG00000160224|ENSG00000160224|ENSG00000160224	.	.	.	missense_variant	MODERATE	AIRE	AIRE	.	.	.	rs142286875	AIRE	.	.	3.59	missense_variant	0.00220199	.	.	.	.	.	.	.	.	.	0.0119047	0.0130038	21:43795692-44475689	21:44115692-44795657	.	UKBB
21:44289744	a	g	2.32e-05	4.04912	0.369632	44.356	0.598255	0	0	1	AIRE	Uncertain significance	NM_000383.4(AIRE):c.740G>A (p.Arg247His)	21	44289744	44289744	G	A	exonic	AIRE	.	exonic	AIRE	.	exonic	AIRE	Y	missense_variant|upstream_gene_variant|upstream_gene_variant|non_coding_transcript_exon_variant|non_coding_transcript_exon_variant	MODERATE|MODIFIER|MODIFIER|MODIFIER|MODIFIER	AIRE|AIRE|AIRE|AIRE|AIRE	ENSG00000160224|ENSG00000160224|ENSG00000160224|ENSG00000160224|ENSG00000160224	.	.	.	missense_variant	MODERATE	AIRE	AIRE	.	.	.	rs763487370	AIRE	.	.	25.3	missense_variant	0.549505	.	.	.	.	.	.	.	.	.	3.3291	2.47954	21:43795692-44475689	21:44115692-44795657	.	UKBB
21:44289752	a	t	1.24e-05	2.00872	0.190514	21.1794	0.250496	0	0	1	AIRE	Uncertain significance	NM_000383.4(AIRE):c.748A>T (p.Ser250Cys)	21	44289752	44289752	A	T	exonic	AIRE	.	exonic	AIRE	.	exonic	AIRE	Y	missense_variant|upstream_gene_variant|upstream_gene_variant|non_coding_transcript_exon_variant|non_coding_transcript_exon_variant	MODERATE|MODIFIER|MODIFIER|MODIFIER|MODIFIER	AIRE|AIRE|AIRE|AIRE|AIRE	ENSG00000160224|ENSG00000160224|ENSG00000160224|ENSG00000160224|ENSG00000160224	.	.	.	missense_variant	MODERATE	AIRE	AIRE	.	.	.	rs141480813	AIRE	.	.	6.675	missense_variant	0.138759	.	.	.	.	.	.	.	.	.	0.575613	0.389405	21:43795692-44475689	21:44115692-44795657	.	UKBB
21:44289760	a	g	1.47e-05	1.74648	0.409187	7.45425	0.345438	0	0	1	AIRE	Likely benign	NM_000383.4(AIRE):c.756G>A (p.Pro252=)	21	44289760	44289760	G	A	exonic	AIRE	.	exonic	AIRE	.	exonic	AIRE	Y	synonymous_variant|upstream_gene_variant|upstream_gene_variant|non_coding_transcript_exon_variant|non_coding_transcript_exon_variant	LOW|MODIFIER|MODIFIER|MODIFIER|MODIFIER	AIRE|AIRE|AIRE|AIRE|AIRE	ENSG00000160224|ENSG00000160224|ENSG00000160224|ENSG00000160224|ENSG00000160224	.	.	.	synonymous_variant	LOW	AIRE	AIRE	.	.	.	rs765738882	AIRE	.	.	3.582	noncoding	2.63667e-16	.	.	.	.	.	.	.	.	.	15.4272	20.0612	21:43795692-44475689	21:44115692-44795657	.	UKBB
21:44289773	t	c	0.000254576	1.00562	0.491165	2.05891	0.00528701	0	0	1	AIRE	Pathogenic	NM_000383.4(AIRE):c.769C>T (p.Arg257Ter)	21	44289773	44289773	C	T	exonic	AIRE	.	exonic	AIRE	.	exonic	AIRE	Y	stop_gained|upstream_gene_variant|upstream_gene_variant|non_coding_transcript_exon_variant|non_coding_transcript_exon_variant	HIGH|MODIFIER|MODIFIER|MODIFIER|MODIFIER	AIRE|AIRE|AIRE|AIRE|AIRE	ENSG00000160224|ENSG00000160224|ENSG00000160224|ENSG00000160224|ENSG00000160224	LOF|NMD	AIRE|AIRE	ENSG00000160224|ENSG00000160224	stop_gained	HIGH	AIRE	AIRE	LOF|NMD	AIRE|AIRE	AIRE|AIRE	rs121434254	AIRE	.	.	41	stop_gained	0.978827	.	.	.	.	.	.	.	.	.	3.14672	2.10556	21:43795692-44475689	21:44115692-44795657	.	UKBB
21:44289793	t	c	0.000426632	1.05919	0.830818	1.35032	0.191924	0	1	0	AIRE	Conflicting interpretations of pathogenicity	NM_000383.4(AIRE):c.789C>T (p.Gly263=)	21	44289793	44289793	C	T	exonic	AIRE	.	exonic	AIRE	.	exonic	AIRE	Y	synonymous_variant|upstream_gene_variant|upstream_gene_variant|non_coding_transcript_exon_variant|non_coding_transcript_exon_variant	LOW|MODIFIER|MODIFIER|MODIFIER|MODIFIER	AIRE|AIRE|AIRE|AIRE|AIRE	ENSG00000160224|ENSG00000160224|ENSG00000160224|ENSG00000160224|ENSG00000160224	.	.	.	synonymous_variant	LOW	AIRE	AIRE	.	.	.	rs138066507	AIRE	.	.	4.664	noncoding	1.3952e-16	.	.	.	.	.	.	.	.	.	13.4164	19.8891	21:43795692-44475689	21:44115692-44795657	.	UKBB
21:44289797	a	g	1.77e-05	2.77347	1.06799	7.20247	1.44165	0	0	1	AIRE	Uncertain significance	NM_000383.4(AIRE):c.793G>A (p.Ala265Thr)	21	44289797	44289797	G	A	exonic	AIRE	.	exonic	AIRE	.	exonic	AIRE	Y	missense_variant|upstream_gene_variant|upstream_gene_variant|non_coding_transcript_exon_variant|non_coding_transcript_exon_variant	MODERATE|MODIFIER|MODIFIER|MODIFIER|MODIFIER	AIRE|AIRE|AIRE|AIRE|AIRE	ENSG00000160224|ENSG00000160224|ENSG00000160224|ENSG00000160224|ENSG00000160224	.	.	.	missense_variant	MODERATE	AIRE	AIRE	.	.	.	rs140835367	AIRE	.	.	12.04	missense_variant	0.00802867	.	.	.	.	.	.	.	.	.	0.118149	0.129367	21:43795692-44475689	21:44115692-44795657	.	UKBB
21:44289802	c	g	4.96e-05	1.04175	0.50573	2.14588	0.0401004	0	0	1	AIRE	Likely benign	NM_000383.4(AIRE):c.798C>G (p.Pro266=)	21	44289802	44289802	C	G	exonic	AIRE	.	exonic	AIRE	.	exonic	AIRE	Y	splice_region_variant&synonymous_variant|upstream_gene_variant|upstream_gene_variant|splice_region_variant&non_coding_transcript_exon_variant|splice_region_variant&non_coding_transcript_exon_variant	LOW|MODIFIER|MODIFIER|LOW|LOW	AIRE|AIRE|AIRE|AIRE|AIRE	ENSG00000160224|ENSG00000160224|ENSG00000160224|ENSG00000160224|ENSG00000160224	.	.	.	splice_region_variant&synonymous_variant	LOW	AIRE	AIRE	.	.	.	rs41277550	AIRE	.	.	0.008	noncoding	1.79089e-16	.	.	.	.	.	.	.	.	.	7.8696	19.6733	21:43795692-44475689	21:44115692-44795657	.	UKBB
21:44289803	a	g	2.02e-05	1.48186	0.468876	4.68336	0.298518	0	0	1	AIRE	Likely pathogenic	NM_000383.4(AIRE):c.798+1G>A	21	44289803	44289803	G	A	splicing|intronic	AIRE|AIRE	.|.	splicing|intronic	AIRE|AIRE	.|.	splicing	AIRE	Y	splice_donor_variant&intron_variant|upstream_gene_variant|upstream_gene_variant|splice_donor_variant&intron_variant|splice_donor_variant&intron_variant	HIGH|MODIFIER|MODIFIER|HIGH|HIGH	AIRE|AIRE|AIRE|AIRE|AIRE	ENSG00000160224|ENSG00000160224|ENSG00000160224|ENSG00000160224|ENSG00000160224	LOF	AIRE	ENSG00000160224	splice_donor_variant&intron_variant	HIGH	AIRE	AIRE	LOF	AIRE	AIRE	rs138489664	AIRE	.	.	31	splice_donor_variant	0.983637	.	.	.	.	.	.	.	.	.	7.4605	4.71777	21:43795692-44475689	21:44115692-44795657	.	UKBB
21:44289807	a	g	3.7e-05	0.940071	0.155413	5.68635	0.0239253	0	0	1	AIRE	Uncertain significance	NM_000383.4(AIRE):c.798+5G>A	21	44289807	44289807	G	A	intronic	AIRE	.	intronic	AIRE	.	intronic	AIRE	Y	splice_region_variant&intron_variant|upstream_gene_variant|upstream_gene_variant|splice_region_variant&intron_variant|splice_region_variant&intron_variant	LOW|MODIFIER|MODIFIER|LOW|LOW	AIRE|AIRE|AIRE|AIRE|AIRE	ENSG00000160224|ENSG00000160224|ENSG00000160224|ENSG00000160224|ENSG00000160224	.	.	.	splice_region_variant&intron_variant	LOW	AIRE	AIRE	.	.	.	rs1490186498	AIRE	.	.	23.7	noncoding	1.9826e-16	.	.	.	.	.	.	.	.	.	20.9516	20.2803	21:43795692-44475689	21:44115692-44795657	.	UKBB
21:44289970	t	c	1.51e-05	0.745202	0.0519158	10.6967	0.0816027	0	0	1	AIRE	Likely benign	NM_000383.4(AIRE):c.799-18C>T	21	44289970	44289970	C	T	intronic	AIRE	.	intronic	AIRE	.	intronic	AIRE	Y	intron_variant|upstream_gene_variant|upstream_gene_variant|intron_variant|intron_variant	MODIFIER|MODIFIER|MODIFIER|MODIFIER|MODIFIER	AIRE|AIRE|AIRE|AIRE|AIRE	ENSG00000160224|ENSG00000160224|ENSG00000160224|ENSG00000160224|ENSG00000160224	.	.	.	intron_variant	MODIFIER	AIRE	AIRE	.	.	.	rs752494949	AIRE	.	.	1.285	noncoding	2.32509e-16	.	.	.	.	.	.	.	.	.	10.4369	19.7887	21:43795692-44475689	21:44115692-44795657	.	UKBB
21:44289984	a	g	3.8e-05	2.99187	0.645202	13.8737	0.792096	0	0	1	AIRE	Likely benign	NM_000383.4(AIRE):c.799-4G>A	21	44289984	44289984	G	A	intronic	AIRE	.	intronic	AIRE	.	intronic	AIRE	Y	splice_region_variant&intron_variant|upstream_gene_variant|upstream_gene_variant|splice_region_variant&intron_variant|splice_region_variant&intron_variant	LOW|MODIFIER|MODIFIER|LOW|LOW	AIRE|AIRE|AIRE|AIRE|AIRE	ENSG00000160224|ENSG00000160224|ENSG00000160224|ENSG00000160224|ENSG00000160224	.	.	.	splice_region_variant&intron_variant	LOW	AIRE	AIRE	.	.	.	rs1359244532	AIRE	.	.	0.269	noncoding	2.56826e-16	.	.	.	.	.	.	.	.	.	12.8712	19.8653	21:43795692-44475689	21:44115692-44795657	.	UKBB
21:44291077	a	g	6.64e-05	0.973264	0.524	1.80772	0.0307239	0	1	0	AIRE	Benign	NM_000383.4(AIRE):c.880-18G>A	21	44291077	44291077	G	A	intronic	AIRE	.	intronic	AIRE	.	intronic	AIRE	Y	intron_variant|non_coding_transcript_exon_variant|non_coding_transcript_exon_variant|intron_variant|intron_variant	MODIFIER|MODIFIER|MODIFIER|MODIFIER|MODIFIER	AIRE|AIRE|AIRE|AIRE|AIRE	ENSG00000160224|ENSG00000160224|ENSG00000160224|ENSG00000160224|ENSG00000160224	.	.	.	intron_variant	MODIFIER	AIRE	AIRE	.	.	.	rs139659079	AIRE	.	.	1.08	noncoding	2.96132e-15	.	.	.	380	19	.	.	.	.	0.437764	0.411592	21:43795692-44475689	21:44115692-44795657	.	UKBB
21:44291088	a	g	6.24e-06	0.804849	0.111388	5.81558	0.0811313	0	0	1	AIRE	Likely benign	NM_000383.4(AIRE):c.880-7G>A	21	44291088	44291088	G	A	intronic	AIRE	.	intronic	AIRE	.	intronic	AIRE	Y	splice_region_variant&intron_variant|non_coding_transcript_exon_variant|non_coding_transcript_exon_variant|intron_variant|intron_variant	LOW|MODIFIER|MODIFIER|MODIFIER|MODIFIER	AIRE|AIRE|AIRE|AIRE|AIRE	ENSG00000160224|ENSG00000160224|ENSG00000160224|ENSG00000160224|ENSG00000160224	.	.	.	splice_region_variant&intron_variant	LOW	AIRE	AIRE	.	.	.	rs141955483	AIRE	.	.	4.858	noncoding	2.35705e-15	.	.	.	380	19	.	.	.	.	14.3311	19.9892	21:43795692-44475689	21:44115692-44795657	.	UKBB
21:44291115	t	c	2.78e-05	0.317652	0.00929636	10.854	0.280255	0	0	1	AIRE	Likely benign	NM_000383.4(AIRE):c.900C>T (p.Ala300=)	21	44291115	44291115	C	T	exonic	AIRE	.	exonic	AIRE	.	exonic	AIRE	Y	synonymous_variant|non_coding_transcript_exon_variant|non_coding_transcript_exon_variant|non_coding_transcript_exon_variant|non_coding_transcript_exon_variant	LOW|MODIFIER|MODIFIER|MODIFIER|MODIFIER	AIRE|AIRE|AIRE|AIRE|AIRE	ENSG00000160224|ENSG00000160224|ENSG00000160224|ENSG00000160224|ENSG00000160224	.	.	.	synonymous_variant	LOW	AIRE	AIRE	.	.	.	rs536338321	AIRE	.	.	0.695	noncoding	1.82387e-15	.	.	.	380	19	.	.	.	.	6.22218	19.6754	21:43795692-44475689	21:44115692-44795657	.	UKBB
21:44291116	a	g	0.000523176	1.29111	0.901611	1.84887	0.78728	0	1	0	AIRE	Conflicting interpretations of pathogenicity	NM_000383.4(AIRE):c.901G>A (p.Val301Met)	21	44291116	44291116	G	A	exonic	AIRE	.	exonic	AIRE	.	exonic	AIRE	Y	missense_variant|non_coding_transcript_exon_variant|non_coding_transcript_exon_variant|non_coding_transcript_exon_variant|non_coding_transcript_exon_variant	MODERATE|MODIFIER|MODIFIER|MODIFIER|MODIFIER	AIRE|AIRE|AIRE|AIRE|AIRE	ENSG00000160224|ENSG00000160224|ENSG00000160224|ENSG00000160224|ENSG00000160224	.	.	.	missense_variant	MODERATE	AIRE	AIRE	.	.	.	rs150634562	AIRE	.	.	25	missense_variant	0.86821	.	.	.	380	19	.	.	.	.	4.52987	3.65277	21:43795692-44475689	21:44115692-44795657	.	UKBB
21:44291123	a	g	0.000124946	1.15882	0.657034	2.04382	0.214101	0	0	1	AIRE	Likely benign	NM_000383.4(AIRE):c.908G>A (p.Arg303Gln)	21	44291123	44291123	G	A	exonic	AIRE	.	exonic	AIRE	.	exonic	AIRE	Y	missense_variant|non_coding_transcript_exon_variant|non_coding_transcript_exon_variant|non_coding_transcript_exon_variant|non_coding_transcript_exon_variant	MODERATE|MODIFIER|MODIFIER|MODIFIER|MODIFIER	AIRE|AIRE|AIRE|AIRE|AIRE	ENSG00000160224|ENSG00000160224|ENSG00000160224|ENSG00000160224|ENSG00000160224	.	.	.	missense_variant	MODERATE	AIRE	AIRE	.	.	.	rs139808903	AIRE	.	.	23.2	missense_variant	0.814518	.	.	.	380	19	.	.	.	.	2.59431	2.18676	21:43795692-44475689	21:44115692-44795657	.	UKBB
21:44291127	t	c	7.06e-05	1.41114	0.409929	4.85773	0.232918	0	0	1	AIRE	Likely benign	NM_000383.4(AIRE):c.912C>T (p.Asp304=)	21	44291127	44291127	C	T	exonic	AIRE	.	exonic	AIRE	.	exonic	AIRE	Y	sequence_feature|synonymous_variant|non_coding_transcript_exon_variant|non_coding_transcript_exon_variant|non_coding_transcript_exon_variant|non_coding_transcript_exon_variant	LOW|LOW|MODIFIER|MODIFIER|MODIFIER|MODIFIER	AIRE|AIRE|AIRE|AIRE|AIRE|AIRE	ENSG00000160224|ENSG00000160224|ENSG00000160224|ENSG00000160224|ENSG00000160224|ENSG00000160224	.	.	.	synonymous_variant	LOW	AIRE	AIRE	.	.	.	rs149769247	AIRE	.	.	4.857	noncoding	4.69424e-16	.	.	.	380	19	.	.	.	.	16.0064	20.0862	21:43795692-44475689	21:44115692-44795657	.	UKBB
21:44291142	c	g	7.41e-05	0.703561	0.228046	2.17061	0.266963	0	0	1	AIRE	Uncertain significance	NM_000383.4(AIRE):c.927C>G (p.Ile309Met)	21	44291142	44291142	C	G	exonic	AIRE	.	exonic	AIRE	.	exonic	AIRE	Y	missense_variant|non_coding_transcript_exon_variant|non_coding_transcript_exon_variant|non_coding_transcript_exon_variant|non_coding_transcript_exon_variant	MODERATE|MODIFIER|MODIFIER|MODIFIER|MODIFIER	AIRE|AIRE|AIRE|AIRE|AIRE	ENSG00000160224|ENSG00000160224|ENSG00000160224|ENSG00000160224|ENSG00000160224	.	.	.	missense_variant	MODERATE	AIRE	AIRE	.	.	.	rs74162062	AIRE	.	.	24.3	missense_variant	0.854859	.	.	.	380	19	.	.	.	.	4.21255	3.91664	21:43795692-44475689	21:44115692-44795657	.	UKBB
21:44291162	a	g	0.00024186	1.36465	0.738475	2.52179	0.49336	0	0	1	AIRE	Uncertain significance	NM_000383.4(AIRE):c.947G>A (p.Arg316Gln)	21	44291162	44291162	G	A	exonic	AIRE	.	exonic	AIRE	.	exonic	AIRE	Y	missense_variant|non_coding_transcript_exon_variant|non_coding_transcript_exon_variant|non_coding_transcript_exon_variant|non_coding_transcript_exon_variant	MODERATE|MODIFIER|MODIFIER|MODIFIER|MODIFIER	AIRE|AIRE|AIRE|AIRE|AIRE	ENSG00000160224|ENSG00000160224|ENSG00000160224|ENSG00000160224|ENSG00000160224	.	.	.	missense_variant	MODERATE	AIRE	AIRE	.	.	.	rs202027254	AIRE	.	.	26.2	missense_variant	0.941237	.	.	.	380	19	.	.	.	.	5.10255	4.46363	21:43795692-44475689	21:44115692-44795657	.	UKBB
21:44291194	a	c	0.000160284	1.58852	0.7889	3.19861	0.709965	0	0	1	AIRE	Uncertain significance	NM_000383.4(AIRE):c.979C>A (p.Leu327Ile)	21	44291194	44291194	C	A	exonic	AIRE	.	exonic	AIRE	.	exonic	AIRE	Y	missense_variant|non_coding_transcript_exon_variant|non_coding_transcript_exon_variant|non_coding_transcript_exon_variant|non_coding_transcript_exon_variant	MODERATE|MODIFIER|MODIFIER|MODIFIER|MODIFIER	AIRE|AIRE|AIRE|AIRE|AIRE	ENSG00000160224|ENSG00000160224|ENSG00000160224|ENSG00000160224|ENSG00000160224	.	.	.	missense_variant	MODERATE	AIRE	AIRE	.	.	.	rs1029648118	AIRE	.	.	23	missense_variant	0.763745	.	.	.	380	19	.	.	.	.	3.70867	2.8128	21:43795692-44475689	21:44115692-44795657	.	UKBB
21:44291197	t	c	0.000319457	1.12851	0.691899	1.84064	0.201971	0	1	0	AIRE	Uncertain significance	NM_000383.4(AIRE):c.982C>T (p.Arg328Trp)	21	44291197	44291197	C	T	exonic	AIRE	.	exonic	AIRE	.	exonic	AIRE	Y	missense_variant|non_coding_transcript_exon_variant|non_coding_transcript_exon_variant|non_coding_transcript_exon_variant|non_coding_transcript_exon_variant	MODERATE|MODIFIER|MODIFIER|MODIFIER|MODIFIER	AIRE|AIRE|AIRE|AIRE|AIRE	ENSG00000160224|ENSG00000160224|ENSG00000160224|ENSG00000160224|ENSG00000160224	.	.	.	missense_variant	MODERATE	AIRE	AIRE	.	.	.	rs74162063	AIRE	.	.	23.3	missense_variant	0.607114	.	.	.	380	19	.	.	.	.	2.27121	1.66448	21:43795692-44475689	21:44115692-44795657	.	UKBB
21:44292284	t	c	3.54e-05	0.659812	0.239332	1.81903	0.375099	0	1	0	AIRE	Benign	NM_000383.4(AIRE):c.996-18T>C	21	44292284	44292284	T	C	intronic	AIRE	.	intronic	AIRE	.	intronic	AIRE	Y	intron_variant|intron_variant|intron_variant|intron_variant|intron_variant	MODIFIER|MODIFIER|MODIFIER|MODIFIER|MODIFIER	AIRE|AIRE|AIRE|AIRE|AIRE	ENSG00000160224|ENSG00000160224|ENSG00000160224|ENSG00000160224|ENSG00000160224	.	.	.	intron_variant	MODIFIER	AIRE	AIRE	.	.	.	rs78245838	AIRE	.	.	0.917	noncoding	4.19286e-15	.	.	.	1000	33	.	.	.	.	12.7722	20.1241	21:43795692-44475689	21:44115692-44795657	.	UKBB
21:44292354	t	c	6.33e-05	1.00642	0.117932	8.58867	0.002046	0	0	1	AIRE	Uncertain significance	NM_000383.4(AIRE):c.1048C>T (p.Pro350Ser)	21	44292354	44292354	C	T	exonic	AIRE	.	exonic	AIRE	.	exonic	AIRE	Y	missense_variant|non_coding_transcript_exon_variant|non_coding_transcript_exon_variant|non_coding_transcript_exon_variant|non_coding_transcript_exon_variant	MODERATE|MODIFIER|MODIFIER|MODIFIER|MODIFIER	AIRE|AIRE|AIRE|AIRE|AIRE	ENSG00000160224|ENSG00000160224|ENSG00000160224|ENSG00000160224|ENSG00000160224	.	.	.	missense_variant	MODERATE	AIRE	AIRE	.	.	.	rs554591629	AIRE	.	.	7.676	missense_variant	0.00427054	EGR1	170	K562	1000	33	.	.	.	.	0.242547	0.299702	21:43795692-44475689	21:44115692-44795657	.	UKBB
21:44292372	t	c	0.000250329	1.17422	0.688861	2.00154	0.255629	0	0	1	AIRE	Uncertain significance	NM_000383.4(AIRE):c.1066C>T (p.Arg356Trp)	21	44292372	44292372	C	T	exonic	AIRE	.	exonic	AIRE	.	exonic	AIRE	Y	missense_variant|non_coding_transcript_exon_variant|non_coding_transcript_exon_variant|non_coding_transcript_exon_variant|non_coding_transcript_exon_variant	MODERATE|MODIFIER|MODIFIER|MODIFIER|MODIFIER	AIRE|AIRE|AIRE|AIRE|AIRE	ENSG00000160224|ENSG00000160224|ENSG00000160224|ENSG00000160224|ENSG00000160224	.	.	.	missense_variant	MODERATE	AIRE	AIRE	.	.	.	rs376901046	AIRE	.	.	22.3	missense_variant	0.326406	EGR1	170	K562	1000	33	.	.	.	.	1.52877	1.10866	21:43795692-44475689	21:44115692-44795657	.	UKBB
21:44292373	a	g	1.15e-05	2.96744	0.330643	26.6321	0.479779	0	0	1	AIRE	Likely benign	NM_000383.4(AIRE):c.1067G>A (p.Arg356Gln)	21	44292373	44292373	G	A	exonic	AIRE	.	exonic	AIRE	.	exonic	AIRE	Y	missense_variant|non_coding_transcript_exon_variant|non_coding_transcript_exon_variant|non_coding_transcript_exon_variant|non_coding_transcript_exon_variant	MODERATE|MODIFIER|MODIFIER|MODIFIER|MODIFIER	AIRE|AIRE|AIRE|AIRE|AIRE	ENSG00000160224|ENSG00000160224|ENSG00000160224|ENSG00000160224|ENSG00000160224	.	.	.	missense_variant	MODERATE	AIRE	AIRE	.	.	.	rs752432041	AIRE	.	.	1.724	missense_variant	0.00846433	EGR1	170	K562	1000	33	.	.	.	.	0.0532054	0.0494691	21:43795692-44475689	21:44115692-44795657	.	UKBB
21:44292375	t	c	4.92e-05	0.102294	0.010764	0.972143	1.32606	0	1	0	AIRE	Uncertain significance	NM_000383.4(AIRE):c.1069C>T (p.Pro357Ser)	21	44292375	44292375	C	T	exonic	AIRE	.	exonic	AIRE	.	exonic	AIRE	Y	missense_variant|non_coding_transcript_exon_variant|non_coding_transcript_exon_variant|non_coding_transcript_exon_variant|non_coding_transcript_exon_variant	MODERATE|MODIFIER|MODIFIER|MODIFIER|MODIFIER	AIRE|AIRE|AIRE|AIRE|AIRE	ENSG00000160224|ENSG00000160224|ENSG00000160224|ENSG00000160224|ENSG00000160224	.	.	.	missense_variant	MODERATE	AIRE	AIRE	.	.	.	rs200540137	AIRE	.	.	11.08	missense_variant	0.271958	EGR1	170	K562	1000	33	.	.	.	.	1.51698	1.19096	21:43795692-44475689	21:44115692-44795657	.	UKBB
21:44292389	t	c	5.68e-05	1.34784	0.685974	2.64829	0.412851	0	0	1	AIRE	Benign	NM_000383.4(AIRE):c.1083C>T (p.Pro361=)	21	44292389	44292389	C	T	exonic	AIRE	.	exonic	AIRE	.	exonic	AIRE	Y	synonymous_variant|non_coding_transcript_exon_variant|non_coding_transcript_exon_variant|non_coding_transcript_exon_variant|non_coding_transcript_exon_variant	LOW|MODIFIER|MODIFIER|MODIFIER|MODIFIER	AIRE|AIRE|AIRE|AIRE|AIRE	ENSG00000160224|ENSG00000160224|ENSG00000160224|ENSG00000160224|ENSG00000160224	.	.	.	synonymous_variant	LOW	AIRE	AIRE	.	.	.	rs201010030	AIRE	.	.	0.137	noncoding	1.86507e-10	EGR1	170	K562	1000	33	.	.	.	.	11.8451	20.1856	21:43795692-44475689	21:44115692-44795657	.	UKBB
21:44292403	t	c	0.00025302	1.52837	0.800592	2.91772	0.702021	0	0	1	AIRE	Pathogenic	NM_000383.4(AIRE):c.1095+2T>C	21	44292403	44292403	T	C	splicing|intronic	AIRE|AIRE	.|.	splicing|intronic	AIRE|AIRE	.|.	splicing	AIRE	Y	splice_donor_variant&intron_variant|splice_donor_variant&intron_variant|splice_donor_variant&intron_variant|splice_donor_variant&intron_variant|splice_donor_variant&intron_variant	HIGH|HIGH|HIGH|HIGH|HIGH	AIRE|AIRE|AIRE|AIRE|AIRE	ENSG00000160224|ENSG00000160224|ENSG00000160224|ENSG00000160224|ENSG00000160224	LOF	AIRE	ENSG00000160224	splice_donor_variant&intron_variant	HIGH	AIRE	AIRE	LOF	AIRE	AIRE	rs760280615	AIRE	.	.	25.2	splice_donor_variant	0.979323	EGR1	170	K562	1000	33	.	.	.	.	5.59623	3.64677	21:43795692-44475689	21:44115692-44795657	.	UKBB
21:44292411	t	c	8.41e-05	0.855046	0.322169	2.26932	0.12309	0	0	1	AIRE	Likely benign	NM_000383.4(AIRE):c.1095+10C>T	21	44292411	44292411	C	T	intronic	AIRE	.	intronic	AIRE	.	intronic	AIRE	Y	intron_variant|intron_variant|intron_variant|intron_variant|intron_variant	MODIFIER|MODIFIER|MODIFIER|MODIFIER|MODIFIER	AIRE|AIRE|AIRE|AIRE|AIRE	ENSG00000160224|ENSG00000160224|ENSG00000160224|ENSG00000160224|ENSG00000160224	.	.	.	intron_variant	MODIFIER	AIRE	AIRE	.	.	.	rs372932833	AIRE	.	.	3.618	noncoding	1.29244e-10	EGR1	170	K562	1000	33	.	.	.	.	13.8054	20.324	21:43795692-44475689	21:44115692-44795657	.	UKBB
21:44292412	a	g	2.08e-05	1.12446	0.322703	3.91817	0.0686439	0	0	1	AIRE	Likely benign	NM_000383.4(AIRE):c.1095+11G>A	21	44292412	44292412	G	A	intronic	AIRE	.	intronic	AIRE	.	intronic	AIRE	Y	intron_variant|intron_variant|intron_variant|intron_variant|intron_variant	MODIFIER|MODIFIER|MODIFIER|MODIFIER|MODIFIER	AIRE|AIRE|AIRE|AIRE|AIRE	ENSG00000160224|ENSG00000160224|ENSG00000160224|ENSG00000160224|ENSG00000160224	.	.	.	intron_variant	MODIFIER	AIRE	AIRE	.	.	.	rs541854967	AIRE	.	.	2.374	noncoding	1.22492e-10	EGR1	170	K562	1000	33	.	.	.	.	18.0987	20.5772	21:43795692-44475689	21:44115692-44795657	.	UKBB
21:44292984	c	g	0.000672451	1.08828	0.892129	1.32756	0.393081	0	1	0	AIRE	Benign	NM_000383.4(AIRE):c.1096-9G>C	21	44292984	44292984	G	C	intronic	AIRE	.	intronic	AIRE	.	intronic	AIRE	Y	intron_variant|intron_variant|intron_variant|intron_variant|intron_variant	MODIFIER|MODIFIER|MODIFIER|MODIFIER|MODIFIER	AIRE|AIRE|AIRE|AIRE|AIRE	ENSG00000160224|ENSG00000160224|ENSG00000160224|ENSG00000160224|ENSG00000160224	.	.	.	intron_variant	MODIFIER	AIRE	AIRE	.	.	.	rs113512196	AIRE	.	.	2.669	noncoding	1.39562e-11	ZNF263	291	HEK293-T-REx	.	.	.	.	.	.	13.7139	20.3703	21:43795692-44475689	21:44115692-44795657	.	UKBB
21:44292995	a	c	1e-05	0.931182	0.0204781	42.3429	0.0128702	0	0	1	AIRE	Likely benign	NM_000383.4(AIRE):c.1098C>A (p.Leu366=)	21	44292995	44292995	C	A	exonic	AIRE	.	exonic	AIRE	.	exonic	AIRE	Y	splice_region_variant&synonymous_variant|splice_region_variant&non_coding_transcript_exon_variant|splice_region_variant&non_coding_transcript_exon_variant|splice_region_variant&non_coding_transcript_exon_variant|splice_region_variant&non_coding_transcript_exon_variant	LOW|LOW|LOW|LOW|LOW	AIRE|AIRE|AIRE|AIRE|AIRE	ENSG00000160224|ENSG00000160224|ENSG00000160224|ENSG00000160224|ENSG00000160224	.	.	.	splice_region_variant&synonymous_variant	LOW	AIRE	AIRE	.	.	.	rs769360966	AIRE	.	.	1.056	noncoding	1.14137e-11	ZNF263	291	HEK293-T-REx	.	.	.	.	.	.	15.3893	20.4905	21:43795692-44475689	21:44115692-44795657	.	UKBB
21:44293001	a	g	2.83e-05	2.85422	0.361522	22.5342	0.495122	0	0	1	AIRE	Likely benign	NM_000383.4(AIRE):c.1104G>A (p.Pro368=)	21	44293001	44293001	G	A	exonic	AIRE	.	exonic	AIRE	.	exonic	AIRE	Y	synonymous_variant|non_coding_transcript_exon_variant|non_coding_transcript_exon_variant|non_coding_transcript_exon_variant|non_coding_transcript_exon_variant	LOW|MODIFIER|MODIFIER|MODIFIER|MODIFIER	AIRE|AIRE|AIRE|AIRE|AIRE	ENSG00000160224|ENSG00000160224|ENSG00000160224|ENSG00000160224|ENSG00000160224	.	.	.	synonymous_variant	LOW	AIRE	AIRE	.	.	.	rs377079396	AIRE	.	.	5.097	noncoding	1.34911e-11	ZNF263	291	HEK293-T-REx	.	.	.	.	.	.	18.2171	20.6182	21:43795692-44475689	21:44115692-44795657	.	UKBB
21:44293012	t	c	0.000172072	1.13032	0.456845	2.79662	0.101824	0	0	1	AIRE	Uncertain significance	NM_000383.4(AIRE):c.1115C>T (p.Ser372Leu)	21	44293012	44293012	C	T	exonic	AIRE	.	exonic	AIRE	.	exonic	AIRE	Y	missense_variant|non_coding_transcript_exon_variant|non_coding_transcript_exon_variant|non_coding_transcript_exon_variant|non_coding_transcript_exon_variant	MODERATE|MODIFIER|MODIFIER|MODIFIER|MODIFIER	AIRE|AIRE|AIRE|AIRE|AIRE	ENSG00000160224|ENSG00000160224|ENSG00000160224|ENSG00000160224|ENSG00000160224	.	.	.	missense_variant	MODERATE	AIRE	AIRE	.	.	.	rs202237214	AIRE	.	.	18.26	missense_variant	0.00822567	ZNF263	291	HEK293-T-REx	.	.	.	.	.	.	0.609795	0.680962	21:43795692-44475689	21:44115692-44795657	.	UKBB
21:44293015	t	c	0.000192315	0.931741	0.521904	1.66341	0.0910327	0	1	0	AIRE	Conflicting interpretations of pathogenicity	NM_000383.4(AIRE):c.1118C>T (p.Ala373Val)	21	44293015	44293015	C	T	exonic	AIRE	.	exonic	AIRE	.	exonic	AIRE	Y	missense_variant|non_coding_transcript_exon_variant|non_coding_transcript_exon_variant|non_coding_transcript_exon_variant|non_coding_transcript_exon_variant	MODERATE|MODIFIER|MODIFIER|MODIFIER|MODIFIER	AIRE|AIRE|AIRE|AIRE|AIRE	ENSG00000160224|ENSG00000160224|ENSG00000160224|ENSG00000160224|ENSG00000160224	.	.	.	missense_variant	MODERATE	AIRE	AIRE	.	.	.	rs79212994	AIRE	.	.	14.19	missense_variant	0.0138211	ZNF263	291	HEK293-T-REx	.	.	.	.	.	.	0.693084	0.730391	21:43795692-44475689	21:44115692-44795657	.	UKBB
21:44293055	t	c	1.59e-05	3.53955	0.974265	12.8594	1.26114	0	0	1	AIRE	Likely benign	NM_000383.4(AIRE):c.1158C>T (p.Ala386=)	21	44293055	44293055	C	T	exonic	AIRE	.	exonic	AIRE	.	exonic	AIRE	Y	synonymous_variant|non_coding_transcript_exon_variant|intron_variant|non_coding_transcript_exon_variant|non_coding_transcript_exon_variant	LOW|MODIFIER|MODIFIER|MODIFIER|MODIFIER	AIRE|AIRE|AIRE|AIRE|AIRE	ENSG00000160224|ENSG00000160224|ENSG00000160224|ENSG00000160224|ENSG00000160224	.	.	.	synonymous_variant	LOW	AIRE	AIRE	.	.	.	rs199555518	AIRE	.	.	0.128	noncoding	1.33809e-16	.	.	.	.	.	.	.	.	.	11.5387	20.0089	21:43795692-44475689	21:44115692-44795657	.	UKBB
21:44293058	t	c	1.71e-05	0.490515	0.00698267	34.4574	0.129245	0	0	1	AIRE	Uncertain significance	NM_000383.4(AIRE):c.1161C>T (p.Gly387=)	21	44293058	44293058	C	T	exonic	AIRE	.	exonic	AIRE	.	exonic	AIRE	Y	synonymous_variant|non_coding_transcript_exon_variant|intron_variant|non_coding_transcript_exon_variant|non_coding_transcript_exon_variant	LOW|MODIFIER|MODIFIER|MODIFIER|MODIFIER	AIRE|AIRE|AIRE|AIRE|AIRE	ENSG00000160224|ENSG00000160224|ENSG00000160224|ENSG00000160224|ENSG00000160224	.	.	.	synonymous_variant	LOW	AIRE	AIRE	.	.	.	rs372895437	AIRE	.	.	0.335	noncoding	1.19132e-16	.	.	.	.	.	.	.	.	.	12.4891	20.0303	21:43795692-44475689	21:44115692-44795657	.	UKBB
21:44293065	a	g	0.000192059	1.19698	0.605861	2.36482	0.21846	0	0	1	AIRE	Uncertain significance	NM_000383.4(AIRE):c.1168A>G (p.Thr390Ala)	21	44293065	44293065	A	G	exonic	AIRE	.	exonic	AIRE	.	exonic	AIRE	Y	missense_variant|non_coding_transcript_exon_variant|intron_variant|non_coding_transcript_exon_variant|non_coding_transcript_exon_variant	MODERATE|MODIFIER|MODIFIER|MODIFIER|MODIFIER	AIRE|AIRE|AIRE|AIRE|AIRE	ENSG00000160224|ENSG00000160224|ENSG00000160224|ENSG00000160224|ENSG00000160224	.	.	.	missense_variant	MODERATE	AIRE	AIRE	.	.	.	rs771790456	AIRE	.	.	0.043	missense_variant	0.00163269	.	.	.	.	.	.	.	.	.	0.017356	0.0217393	21:43795692-44475689	21:44115692-44795657	.	UKBB
21:44293090	t	c	1.36e-05	0.507885	0.000759137	339.79	0.0766005	0	0	1	AIRE	Uncertain significance	NM_000383.4(AIRE):c.1193C>T (p.Pro398Leu)	21	44293090	44293090	C	T	exonic	AIRE	.	exonic	AIRE	.	exonic	AIRE	Y	missense_variant|non_coding_transcript_exon_variant|intron_variant|non_coding_transcript_exon_variant|non_coding_transcript_exon_variant	MODERATE|MODIFIER|MODIFIER|MODIFIER|MODIFIER	AIRE|AIRE|AIRE|AIRE|AIRE	ENSG00000160224|ENSG00000160224|ENSG00000160224|ENSG00000160224|ENSG00000160224	.	.	.	missense_variant	MODERATE	AIRE	AIRE	.	.	.	rs754391375	AIRE	.	.	3.545	missense_variant	0.00230187	.	.	.	.	.	.	.	.	.	0.16105	0.250922	21:43795692-44475689	21:44115692-44795657	.	UKBB
21:44293096	t	c	9.31e-05	0.930438	0.557744	1.55217	0.106516	0	1	0	AIRE	Benign	NM_000383.4(AIRE):c.1199C>T (p.Pro400Leu)	21	44293096	44293096	C	T	exonic	AIRE	.	exonic	AIRE	.	exonic	AIRE	Y	missense_variant|non_coding_transcript_exon_variant|intron_variant|non_coding_transcript_exon_variant|non_coding_transcript_exon_variant	MODERATE|MODIFIER|MODIFIER|MODIFIER|MODIFIER	AIRE|AIRE|AIRE|AIRE|AIRE	ENSG00000160224|ENSG00000160224|ENSG00000160224|ENSG00000160224|ENSG00000160224	.	.	.	missense_variant	MODERATE	AIRE	AIRE	.	.	.	rs142366324	AIRE	.	.	14.74	missense_variant	0.0256828	.	.	.	.	.	.	.	.	.	0.351103	0.380082	21:43795692-44475689	21:44115692-44795657	.	UKBB
21:44293097	a	g	4.48e-05	1.71001	0.0985432	29.6737	0.147215	0	0	1	AIRE	Likely benign	NM_000383.4(AIRE):c.1200G>A (p.Pro400=)	21	44293097	44293097	G	A	exonic	AIRE	.	exonic	AIRE	.	exonic	AIRE	Y	synonymous_variant|non_coding_transcript_exon_variant|intron_variant|non_coding_transcript_exon_variant|non_coding_transcript_exon_variant	LOW|MODIFIER|MODIFIER|MODIFIER|MODIFIER	AIRE|AIRE|AIRE|AIRE|AIRE	ENSG00000160224|ENSG00000160224|ENSG00000160224|ENSG00000160224|ENSG00000160224	.	.	.	synonymous_variant	LOW	AIRE	AIRE	.	.	.	rs377627680	AIRE	.	.	0.089	noncoding	1.80913e-16	.	.	.	.	.	.	.	.	.	12.4778	20.0266	21:43795692-44475689	21:44115692-44795657	.	UKBB
21:44293107	a	g	3.19e-05	2.25083	0.423	11.977	0.466609	0	0	1	AIRE	Uncertain significance	NM_000383.4(AIRE):c.1210G>A (p.Ala404Thr)	21	44293107	44293107	G	A	exonic	AIRE	.	exonic	AIRE	.	exonic	AIRE	Y	missense_variant|non_coding_transcript_exon_variant|splice_acceptor_variant&intron_variant|non_coding_transcript_exon_variant|non_coding_transcript_exon_variant	MODERATE|MODIFIER|HIGH|MODIFIER|MODIFIER	AIRE|AIRE|AIRE|AIRE|AIRE	ENSG00000160224|ENSG00000160224|ENSG00000160224|ENSG00000160224|ENSG00000160224	.	.	.	missense_variant	MODERATE	AIRE	AIRE	.	.	.	rs1340047804	AIRE	.	.	11.11	missense_variant	0.013006	.	.	.	.	.	.	.	.	.	0.404376	0.375385	21:43795692-44475689	21:44115692-44795657	.	UKBB
21:44293132	t	c	2.37e-05	3.96299	0.923057	17.0145	1.19402	0	0	1	AIRE	Uncertain significance	NM_000383.4(AIRE):c.1235C>T (p.Ser412Leu)	21	44293132	44293132	C	T	exonic	AIRE	.	exonic	AIRE	.	exonic	AIRE	Y	missense_variant|non_coding_transcript_exon_variant|non_coding_transcript_exon_variant|non_coding_transcript_exon_variant|non_coding_transcript_exon_variant	MODERATE|MODIFIER|MODIFIER|MODIFIER|MODIFIER	AIRE|AIRE|AIRE|AIRE|AIRE	ENSG00000160224|ENSG00000160224|ENSG00000160224|ENSG00000160224|ENSG00000160224	.	.	.	missense_variant	MODERATE	AIRE	AIRE	.	.	.	rs368331265	AIRE	.	.	22.7	missense_variant	0.46708	.	.	.	.	.	.	.	.	.	2.5569	1.90016	21:43795692-44475689	21:44115692-44795657	.	UKBB
21:44293133	a	g	2.98e-05	4.19965	1.07467	16.4115	1.40827	0	0	1	AIRE	Likely benign	NM_000383.4(AIRE):c.1236G>A (p.Ser412=)	21	44293133	44293133	G	A	exonic	AIRE	.	exonic	AIRE	.	exonic	AIRE	Y	synonymous_variant|non_coding_transcript_exon_variant|non_coding_transcript_exon_variant|non_coding_transcript_exon_variant|non_coding_transcript_exon_variant	LOW|MODIFIER|MODIFIER|MODIFIER|MODIFIER	AIRE|AIRE|AIRE|AIRE|AIRE	ENSG00000160224|ENSG00000160224|ENSG00000160224|ENSG00000160224|ENSG00000160224	.	.	.	synonymous_variant	LOW	AIRE	AIRE	.	.	.	rs373985995	AIRE	.	.	0.145	noncoding	1.60335e-16	.	.	.	.	.	.	.	.	.	0.219258	0.112529	21:43795692-44475689	21:44115692-44795657	.	UKBB
21:44293141	a	g	4.63e-05	1.52166	0.600834	3.85371	0.425043	0	0	1	AIRE	Uncertain significance	NM_000383.4(AIRE):c.1244A>G (p.His415Arg)	21	44293141	44293141	A	G	exonic	AIRE	.	exonic	AIRE	.	exonic	AIRE	Y	missense_variant|non_coding_transcript_exon_variant|non_coding_transcript_exon_variant|non_coding_transcript_exon_variant|non_coding_transcript_exon_variant	MODERATE|MODIFIER|MODIFIER|MODIFIER|MODIFIER	AIRE|AIRE|AIRE|AIRE|AIRE	ENSG00000160224|ENSG00000160224|ENSG00000160224|ENSG00000160224|ENSG00000160224	.	.	.	missense_variant	MODERATE	AIRE	AIRE	.	.	.	rs149609996	AIRE	.	.	0.403	missense_variant	0.0508682	.	.	.	.	.	.	.	.	.	0.684414	0.744533	21:43795692-44475689	21:44115692-44795657	.	UKBB
21:44293182	a	g	3.49e-05	2.56998	0.606392	10.892	0.698753	0	0	1	AIRE	Likely benign	NM_000383.4(AIRE):c.1278+7G>A	21	44293182	44293182	G	A	intronic	AIRE	.	intronic	AIRE	.	intronic	AIRE	Y	splice_region_variant&intron_variant|splice_region_variant&intron_variant|splice_region_variant&intron_variant|splice_region_variant&intron_variant|splice_region_variant&intron_variant	LOW|LOW|LOW|LOW|LOW	AIRE|AIRE|AIRE|AIRE|AIRE	ENSG00000160224|ENSG00000160224|ENSG00000160224|ENSG00000160224|ENSG00000160224	.	.	.	splice_region_variant&intron_variant	LOW	AIRE	AIRE	.	.	.	rs564103678	AIRE	.	.	0.453	noncoding	6.55082e-17	.	.	.	.	.	.	.	.	.	13.4952	20.115	21:43795692-44475689	21:44115692-44795657	.	UKBB
21:44293187	a	g	1.14e-05	1.14214	0.384775	3.39022	0.0910863	0	0	1	AIRE	Benign	NM_000383.4(AIRE):c.1278+12G>A	21	44293187	44293187	G	A	intronic	AIRE	.	intronic	AIRE	.	intronic	AIRE	Y	intron_variant|intron_variant|intron_variant|intron_variant|intron_variant	MODIFIER|MODIFIER|MODIFIER|MODIFIER|MODIFIER	AIRE|AIRE|AIRE|AIRE|AIRE	ENSG00000160224|ENSG00000160224|ENSG00000160224|ENSG00000160224|ENSG00000160224	.	.	.	intron_variant	MODIFIER	AIRE	AIRE	.	.	.	rs371283816	AIRE	.	.	3.704	noncoding	8.84845e-17	.	.	.	.	.	.	.	.	.	13.7483	20.1278	21:43795692-44475689	21:44115692-44795657	.	UKBB
21:44293770	a	g	0.000163196	1.1458	0.622355	2.10949	0.179142	0	0	1	AIRE	Likely benign	NM_000383.4(AIRE):c.1279-19G>A	21	44293770	44293770	G	A	intronic	AIRE	.	intronic	AIRE	.	intronic	AIRE	Y	intron_variant|intron_variant|intron_variant|intron_variant|intron_variant	MODIFIER|MODIFIER|MODIFIER|MODIFIER|MODIFIER	AIRE|AIRE|AIRE|AIRE|AIRE	ENSG00000160224|ENSG00000160224|ENSG00000160224|ENSG00000160224|ENSG00000160224	.	.	.	intron_variant	MODIFIER	AIRE	AIRE	.	.	.	rs369136366	AIRE	.	.	0.812	noncoding	1.01721e-16	.	.	.	301	4	.	.	.	.	11.54	20.4064	21:43795692-44475689	21:44115692-44795657	.	UKBB
21:44293781	t	g	5.42e-05	1.06919	0.288753	3.95897	0.0361178	0	0	1	AIRE	Likely benign	NM_000383.4(AIRE):c.1279-8T>G	21	44293781	44293781	T	G	intronic	AIRE	.	intronic	AIRE	.	intronic	AIRE	Y	splice_region_variant&intron_variant|splice_region_variant&intron_variant|splice_region_variant&intron_variant|splice_region_variant&intron_variant|splice_region_variant&intron_variant	LOW|LOW|LOW|LOW|LOW	AIRE|AIRE|AIRE|AIRE|AIRE	ENSG00000160224|ENSG00000160224|ENSG00000160224|ENSG00000160224|ENSG00000160224	.	.	.	splice_region_variant&intron_variant	LOW	AIRE	AIRE	.	.	.	rs374358283	AIRE	.	.	0.377	noncoding	1.10752e-16	.	.	.	301	4	.	.	.	.	11.3295	20.3791	21:43795692-44475689	21:44115692-44795657	.	UKBB
21:44293799	t	c	3.44e-05	2.52136	0.641173	9.91507	0.731422	0	0	1	AIRE	Uncertain significance	NM_000383.4(AIRE):c.1289C>T (p.Pro430Leu)	21	44293799	44293799	C	T	exonic	AIRE	.	exonic	AIRE	.	exonic	AIRE	Y	missense_variant|non_coding_transcript_exon_variant|non_coding_transcript_exon_variant|non_coding_transcript_exon_variant|non_coding_transcript_exon_variant	MODERATE|MODIFIER|MODIFIER|MODIFIER|MODIFIER	AIRE|AIRE|AIRE|AIRE|AIRE	ENSG00000160224|ENSG00000160224|ENSG00000160224|ENSG00000160224|ENSG00000160224	.	.	.	missense_variant	MODERATE	AIRE	AIRE	.	.	.	rs751271727	AIRE	.	.	8.541	missense_variant	0.00689642	.	.	.	301	4	.	.	.	.	0.376383	0.395966	21:43795692-44475689	21:44115692-44795657	.	UKBB
21:44293805	t	c	1.88e-05	0.218712	0.0154051	3.10513	0.582528	0	0	1	AIRE	Uncertain significance	NM_000383.4(AIRE):c.1295C>T (p.Ala432Val)	21	44293805	44293805	C	T	exonic	AIRE	.	exonic	AIRE	.	exonic	AIRE	Y	missense_variant|non_coding_transcript_exon_variant|non_coding_transcript_exon_variant|non_coding_transcript_exon_variant|non_coding_transcript_exon_variant	MODERATE|MODIFIER|MODIFIER|MODIFIER|MODIFIER	AIRE|AIRE|AIRE|AIRE|AIRE	ENSG00000160224|ENSG00000160224|ENSG00000160224|ENSG00000160224|ENSG00000160224	.	.	.	missense_variant	MODERATE	AIRE	AIRE	.	.	.	rs531220961	AIRE	.	.	22.5	missense_variant	0.143588	.	.	.	301	4	.	.	.	.	1.85884	1.47475	21:43795692-44475689	21:44115692-44795657	.	UKBB
21:44293813	a	g	1.79e-05	0.503889	0.11439	2.21963	0.437826	0	0	1	AIRE	Uncertain significance	NM_000383.4(AIRE):c.1303G>A (p.Gly435Arg)	21	44293813	44293813	G	A	exonic	AIRE	.	exonic	AIRE	.	exonic	AIRE	Y	sequence_feature|missense_variant|non_coding_transcript_exon_variant|non_coding_transcript_exon_variant|non_coding_transcript_exon_variant|non_coding_transcript_exon_variant	LOW|MODERATE|MODIFIER|MODIFIER|MODIFIER|MODIFIER	AIRE|AIRE|AIRE|AIRE|AIRE|AIRE	ENSG00000160224|ENSG00000160224|ENSG00000160224|ENSG00000160224|ENSG00000160224|ENSG00000160224	.	.	.	missense_variant	MODERATE	AIRE	AIRE	.	.	.	rs373993732	AIRE	.	.	23.4	missense_variant	0.615257	.	.	.	301	4	.	.	.	.	2.27813	1.7219	21:43795692-44475689	21:44115692-44795657	.	UKBB
21:44293833	a	g	4.64e-05	2.04644	0.621037	6.7434	0.621239	0	0	1	AIRE	Likely benign	NM_000383.4(AIRE):c.1323G>A (p.Thr441=)	21	44293833	44293833	G	A	exonic	AIRE	.	exonic	AIRE	.	exonic	AIRE	Y	synonymous_variant|non_coding_transcript_exon_variant|non_coding_transcript_exon_variant|non_coding_transcript_exon_variant|non_coding_transcript_exon_variant	LOW|MODIFIER|MODIFIER|MODIFIER|MODIFIER	AIRE|AIRE|AIRE|AIRE|AIRE	ENSG00000160224|ENSG00000160224|ENSG00000160224|ENSG00000160224|ENSG00000160224	.	.	.	synonymous_variant	LOW	AIRE	AIRE	.	.	.	rs201945690	AIRE	.	.	0.747	noncoding	8.1201e-18	.	.	.	301	4	.	.	.	.	0.292419	0.216784	21:43795692-44475689	21:44115692-44795657	.	UKBB
21:44293836	t	c	2.7e-05	0.345383	0.0683952	1.74412	0.703116	0	1	0	AIRE	Likely benign	NM_000383.4(AIRE):c.1326C>T (p.Asp442=)	21	44293836	44293836	C	T	exonic	AIRE	.	exonic	AIRE	.	exonic	AIRE	Y	synonymous_variant|non_coding_transcript_exon_variant|non_coding_transcript_exon_variant|non_coding_transcript_exon_variant|non_coding_transcript_exon_variant	LOW|MODIFIER|MODIFIER|MODIFIER|MODIFIER	AIRE|AIRE|AIRE|AIRE|AIRE	ENSG00000160224|ENSG00000160224|ENSG00000160224|ENSG00000160224|ENSG00000160224	.	.	.	synonymous_variant	LOW	AIRE	AIRE	.	.	.	rs750033525	AIRE	.	.	0.183	noncoding	8.11809e-18	.	.	.	301	4	.	.	.	.	0.262427	0.13916	21:43795692-44475689	21:44115692-44795657	.	UKBB
21:44293837	a	g	5.75e-05	2.17995	0.39285	12.0966	0.428641	0	0	1	AIRE	Likely benign	NM_000383.4(AIRE):c.1327G>A (p.Val443Met)	21	44293837	44293837	G	A	exonic	AIRE	.	exonic	AIRE	.	exonic	AIRE	Y	missense_variant|non_coding_transcript_exon_variant|non_coding_transcript_exon_variant|non_coding_transcript_exon_variant|non_coding_transcript_exon_variant	MODERATE|MODIFIER|MODIFIER|MODIFIER|MODIFIER	AIRE|AIRE|AIRE|AIRE|AIRE	ENSG00000160224|ENSG00000160224|ENSG00000160224|ENSG00000160224|ENSG00000160224	.	.	.	missense_variant	MODERATE	AIRE	AIRE	.	.	.	rs557522986	AIRE	.	.	10.78	missense_variant	0.162742	.	.	.	301	4	.	.	.	.	1.02926	0.826243	21:43795692-44475689	21:44115692-44795657	.	UKBB
21:44293844	a	g	1.91e-05	3.18483	0.2686	37.7631	0.445511	0	0	1	AIRE	Uncertain significance	NM_000383.4(AIRE):c.1334G>A (p.Arg445Gln)	21	44293844	44293844	G	A	exonic	AIRE	.	exonic	AIRE	.	exonic	AIRE	Y	missense_variant|non_coding_transcript_exon_variant|non_coding_transcript_exon_variant|non_coding_transcript_exon_variant|non_coding_transcript_exon_variant	MODERATE|MODIFIER|MODIFIER|MODIFIER|MODIFIER	AIRE|AIRE|AIRE|AIRE|AIRE	ENSG00000160224|ENSG00000160224|ENSG00000160224|ENSG00000160224|ENSG00000160224	.	.	.	missense_variant	MODERATE	AIRE	AIRE	.	.	.	rs753878067	AIRE	.	.	22.1	missense_variant	0.445632	.	.	.	301	4	.	.	.	.	1.75944	1.38688	21:43795692-44475689	21:44115692-44795657	.	UKBB
21:44293854	t	c	0.000271632	1.37575	0.708603	2.67102	0.460924	0	0	1	AIRE	Likely benign	NM_000383.4(AIRE):c.1344C>T (p.His448=)	21	44293854	44293854	C	T	exonic	AIRE	.	exonic	AIRE	.	exonic	AIRE	Y	synonymous_variant|non_coding_transcript_exon_variant|non_coding_transcript_exon_variant|non_coding_transcript_exon_variant|non_coding_transcript_exon_variant	LOW|MODIFIER|MODIFIER|MODIFIER|MODIFIER	AIRE|AIRE|AIRE|AIRE|AIRE	ENSG00000160224|ENSG00000160224|ENSG00000160224|ENSG00000160224|ENSG00000160224	.	.	.	synonymous_variant	LOW	AIRE	AIRE	.	.	.	rs201131119	AIRE	.	.	4.537	noncoding	2.81973e-17	.	.	.	301	4	.	.	.	.	2.55016	2.25744	21:43795692-44475689	21:44115692-44795657	.	UKBB
21:44293880	a	g	5.42e-06	1.41439	0.418923	4.77535	0.239125	0	0	1	AIRE	Uncertain significance	NM_000383.4(AIRE):c.1370G>A (p.Cys457Tyr)	21	44293880	44293880	G	A	exonic	AIRE	.	exonic	AIRE	.	exonic	AIRE	Y	missense_variant|non_coding_transcript_exon_variant|non_coding_transcript_exon_variant|non_coding_transcript_exon_variant|non_coding_transcript_exon_variant	MODERATE|MODIFIER|MODIFIER|MODIFIER|MODIFIER	AIRE|AIRE|AIRE|AIRE|AIRE	ENSG00000160224|ENSG00000160224|ENSG00000160224|ENSG00000160224|ENSG00000160224	.	.	.	missense_variant	MODERATE	AIRE	AIRE	.	.	.	rs373383785	AIRE	.	.	23.2	missense_variant	0.859584	.	.	.	301	4	.	.	.	.	4.59131	4.45034	21:43795692-44475689	21:44115692-44795657	.	UKBB
21:44293893	t	c	7.8e-05	1.5014	0.568485	3.96529	0.384997	0	0	1	AIRE	Likely benign	NM_000383.4(AIRE):c.1383C>T (p.Ala461=)	21	44293893	44293893	C	T	exonic	AIRE	.	exonic	AIRE	.	exonic	AIRE	Y	synonymous_variant|non_coding_transcript_exon_variant|non_coding_transcript_exon_variant|non_coding_transcript_exon_variant|non_coding_transcript_exon_variant	LOW|MODIFIER|MODIFIER|MODIFIER|MODIFIER	AIRE|AIRE|AIRE|AIRE|AIRE	ENSG00000160224|ENSG00000160224|ENSG00000160224|ENSG00000160224|ENSG00000160224	.	.	.	synonymous_variant	LOW	AIRE	AIRE	.	.	.	rs147485628	AIRE	.	.	1.163	noncoding	3.26618e-17	.	.	.	301	4	.	.	.	.	0.346747	0.244525	21:43795692-44475689	21:44115692-44795657	.	UKBB
21:44293909	c	g	0.00012531	0.867188	0.314553	2.39074	0.106183	0	0	1	AIRE	Uncertain significance	NM_000383.4(AIRE):c.1399G>C (p.Gly467Arg)	21	44293909	44293909	G	C	exonic	AIRE	.	exonic	AIRE	.	exonic	AIRE	Y	sequence_feature|missense_variant&splice_region_variant|splice_region_variant&non_coding_transcript_exon_variant|splice_region_variant&non_coding_transcript_exon_variant|splice_region_variant&non_coding_transcript_exon_variant|splice_region_variant&non_coding_transcript_exon_variant	LOW|MODERATE|LOW|LOW|LOW|LOW	AIRE|AIRE|AIRE|AIRE|AIRE|AIRE	ENSG00000160224|ENSG00000160224|ENSG00000160224|ENSG00000160224|ENSG00000160224|ENSG00000160224	.	.	.	missense_variant&splice_region_variant	MODERATE	AIRE	AIRE	.	.	.	rs202018301	AIRE	.	.	21.8	missense_variant	0.514872	.	.	.	301	4	.	.	.	.	3.0036	2.55303	21:43795692-44475689	21:44115692-44795657	.	UKBB
21:44293917	c	g	0.000229885	1.44037	0.705718	2.9398	0.500176	0	0	1	AIRE	Likely benign	NM_000383.4(AIRE):c.1400+7G>C	21	44293917	44293917	G	C	intronic	AIRE	.	intronic	AIRE	.	intronic	AIRE	Y	sequence_feature|splice_region_variant&intron_variant|splice_region_variant&intron_variant|splice_region_variant&intron_variant|splice_region_variant&intron_variant|splice_region_variant&intron_variant	LOW|LOW|LOW|LOW|LOW|LOW	AIRE|AIRE|AIRE|AIRE|AIRE|AIRE	ENSG00000160224|ENSG00000160224|ENSG00000160224|ENSG00000160224|ENSG00000160224|ENSG00000160224	.	.	.	splice_region_variant&intron_variant	LOW	AIRE	AIRE	.	.	.	rs781592443	AIRE	.	.	2.365	noncoding	5.25984e-17	.	.	.	301	4	.	.	.	.	15.4459	20.5912	21:43795692-44475689	21:44115692-44795657	.	UKBB
21:44293993	a	c	0.000439733	0.810909	0.644606	1.02012	1.13448	0	1	0	AIRE	Benign	NM_000383.4(AIRE):c.1400+83A>C	21	44293993	44293993	A	C	intronic	AIRE	.	intronic	AIRE	.	intronic	AIRE	Y	sequence_feature|intron_variant|intron_variant|intron_variant|intron_variant|intron_variant	LOW|MODIFIER|MODIFIER|MODIFIER|MODIFIER|MODIFIER	AIRE|AIRE|AIRE|AIRE|AIRE|AIRE	ENSG00000160224|ENSG00000160224|ENSG00000160224|ENSG00000160224|ENSG00000160224|ENSG00000160224	.	.	.	intron_variant	MODIFIER	AIRE	AIRE	.	.	.	rs115787564	AIRE	.	.	1.222	noncoding	1.56089e-15	.	.	.	545	5	.	.	.	.	9.79458	20.3606	21:43795692-44475689	21:44115692-44795657	.	UKBB
21:44294394	a	g	7.87e-05	1.24321	0.350614	4.40821	0.133063	0	0	1	AIRE	Likely benign	NM_000383.4(AIRE):c.1401-7G>A	21	44294394	44294394	G	A	intronic	AIRE	.	intronic	AIRE	.	intronic	AIRE	Y	sequence_feature|splice_region_variant&intron_variant|splice_region_variant&intron_variant|splice_region_variant&intron_variant|non_coding_transcript_exon_variant|splice_region_variant&intron_variant	LOW|LOW|LOW|LOW|MODIFIER|LOW	AIRE|AIRE|AIRE|AIRE|AIRE|AIRE	ENSG00000160224|ENSG00000160224|ENSG00000160224|ENSG00000160224|ENSG00000160224|ENSG00000160224	.	.	.	splice_region_variant&intron_variant	LOW	AIRE	AIRE	.	.	.	rs888720163	AIRE	.	.	1.535	noncoding	1.85212e-16	.	.	.	.	.	.	.	.	.	12.6016	20.4079	21:43795692-44475689	21:44115692-44795657	.	UKBB
21:44294434	t	c	1.14e-05	3.55516	0.0907415	139.287	0.302858	0	0	1	AIRE	Likely benign	NM_000383.4(AIRE):c.1434C>T (p.Asp478=)	21	44294434	44294434	C	T	exonic	AIRE	.	exonic	AIRE	.	exonic	AIRE	Y	synonymous_variant|non_coding_transcript_exon_variant|non_coding_transcript_exon_variant|non_coding_transcript_exon_variant|non_coding_transcript_exon_variant	LOW|MODIFIER|MODIFIER|MODIFIER|MODIFIER	AIRE|AIRE|AIRE|AIRE|AIRE	ENSG00000160224|ENSG00000160224|ENSG00000160224|ENSG00000160224|ENSG00000160224	.	.	.	synonymous_variant	LOW	AIRE	AIRE	.	.	.	rs575870442	AIRE	.	.	1.339	noncoding	6.88924e-15	.	.	.	.	.	.	.	.	.	1.15203	0.911365	21:43795692-44475689	21:44115692-44795657	.	UKBB
21:44294437	a	g	1.66e-05	1.82851	0.647324	5.16501	0.593971	0	0	1	AIRE	Likely benign	NM_000383.4(AIRE):c.1437G>A (p.Val479=)	21	44294437	44294437	G	A	exonic	AIRE	.	exonic	AIRE	.	exonic	AIRE	Y	synonymous_variant|non_coding_transcript_exon_variant|non_coding_transcript_exon_variant|non_coding_transcript_exon_variant|non_coding_transcript_exon_variant	LOW|MODIFIER|MODIFIER|MODIFIER|MODIFIER	AIRE|AIRE|AIRE|AIRE|AIRE	ENSG00000160224|ENSG00000160224|ENSG00000160224|ENSG00000160224|ENSG00000160224	.	.	.	synonymous_variant	LOW	AIRE	AIRE	.	.	.	rs181029582	AIRE	.	.	0.065	noncoding	6.8885e-15	.	.	.	.	.	.	.	.	.	6.26817	20.1897	21:43795692-44475689	21:44115692-44795657	.	UKBB
21:44294450	a	g	8.46e-05	2.44074	0.868819	6.85666	1.04359	0	0	1	AIRE	Uncertain significance	NM_000383.4(AIRE):c.1450G>A (p.Val484Met)	21	44294450	44294450	G	A	exonic	AIRE	.	exonic	AIRE	.	exonic	AIRE	Y	missense_variant|non_coding_transcript_exon_variant|non_coding_transcript_exon_variant|non_coding_transcript_exon_variant|non_coding_transcript_exon_variant	MODERATE|MODIFIER|MODIFIER|MODIFIER|MODIFIER	AIRE|AIRE|AIRE|AIRE|AIRE	ENSG00000160224|ENSG00000160224|ENSG00000160224|ENSG00000160224|ENSG00000160224	.	.	.	missense_variant	MODERATE	AIRE	AIRE	.	.	.	rs367966318	AIRE	.	.	9.66	missense_variant	0.0679823	MAX	375	HeLa-S3,NB4	1000	54	.	.	.	.	0.675249	0.568728	21:43795692-44475689	21:44115692-44795657	.	UKBB
21:44294454	a	t	5.3e-05	0.535208	0.100878	2.83955	0.334607	0	0	1	AIRE	Uncertain significance	NM_000383.4(AIRE):c.1454A>T (p.Glu485Val)	21	44294454	44294454	A	T	exonic	AIRE	.	exonic	AIRE	.	exonic	AIRE	Y	missense_variant|non_coding_transcript_exon_variant|non_coding_transcript_exon_variant|non_coding_transcript_exon_variant|non_coding_transcript_exon_variant	MODERATE|MODIFIER|MODIFIER|MODIFIER|MODIFIER	AIRE|AIRE|AIRE|AIRE|AIRE	ENSG00000160224|ENSG00000160224|ENSG00000160224|ENSG00000160224|ENSG00000160224	.	.	.	missense_variant	MODERATE	AIRE	AIRE	.	.	.	rs779510704	AIRE	.	.	21.7	missense_variant	0.0241232	E2F6;MAX	140;375	K562;HeLa-S3,NB4	1000	54	.	.	.	.	1.2432	1.27073	21:43795692-44475689	21:44115692-44795657	.	UKBB
21:44294473	t	c	2.23e-05	5.64856	0.596123	53.5228	0.881735	0	0	1	AIRE	Likely benign	NM_000383.4(AIRE):c.1473C>T (p.Ser491=)	21	44294473	44294473	C	T	exonic	AIRE	.	exonic	AIRE	.	exonic	AIRE	Y	synonymous_variant|non_coding_transcript_exon_variant|non_coding_transcript_exon_variant|non_coding_transcript_exon_variant|non_coding_transcript_exon_variant	LOW|MODIFIER|MODIFIER|MODIFIER|MODIFIER	AIRE|AIRE|AIRE|AIRE|AIRE	ENSG00000160224|ENSG00000160224|ENSG00000160224|ENSG00000160224|ENSG00000160224	.	.	.	synonymous_variant	LOW	AIRE	AIRE	.	.	.	rs761718813	AIRE	.	.	2.511	noncoding	1.73372e-11	E2F6;MAX	140;375	K562;HeLa-S3,NB4	1000	54	.	.	.	.	14.6267	20.8672	21:43795692-44475689	21:44115692-44795657	.	UKBB
21:44294477	a	g	0.000218425	1.40382	0.761163	2.58909	0.55705	0	0	1	AIRE	Uncertain significance	NM_000383.4(AIRE):c.1477G>A (p.Ala493Thr)	21	44294477	44294477	G	A	exonic	AIRE	.	exonic	AIRE	.	exonic	AIRE	Y	missense_variant|non_coding_transcript_exon_variant|non_coding_transcript_exon_variant|non_coding_transcript_exon_variant|non_coding_transcript_exon_variant	MODERATE|MODIFIER|MODIFIER|MODIFIER|MODIFIER	AIRE|AIRE|AIRE|AIRE|AIRE	ENSG00000160224|ENSG00000160224|ENSG00000160224|ENSG00000160224|ENSG00000160224	.	.	.	missense_variant	MODERATE	AIRE	AIRE	.	.	.	rs561652010	AIRE	.	.	11.03	missense_variant	0.115922	E2F6;MAX	140;375	K562;HeLa-S3,NB4	1000	54	.	.	.	.	1.2512	0.968713	21:43795692-44475689	21:44115692-44795657	.	UKBB
21:44294481	a	g	2.22e-05	4.20133	0.795771	22.1812	1.04163	0	0	1	AIRE	Uncertain significance	NM_000383.4(AIRE):c.1481G>A (p.Arg494His)	21	44294481	44294481	G	A	exonic	AIRE	.	exonic	AIRE	.	exonic	AIRE	Y	missense_variant|non_coding_transcript_exon_variant|non_coding_transcript_exon_variant|non_coding_transcript_exon_variant|non_coding_transcript_exon_variant	MODERATE|MODIFIER|MODIFIER|MODIFIER|MODIFIER	AIRE|AIRE|AIRE|AIRE|AIRE	ENSG00000160224|ENSG00000160224|ENSG00000160224|ENSG00000160224|ENSG00000160224	.	.	.	missense_variant	MODERATE	AIRE	AIRE	.	.	.	rs528762050	AIRE	.	.	5.517	missense_variant	0.00180026	E2F6;MAX;TCF7L2	140;375;376	K562;HeLa-S3,NB4;HeLa-S3	1000	54	.	.	.	.	0.061818	0.0886701	21:43795692-44475689	21:44115692-44795657	.	UKBB
21:44294491	t	c	3.88e-05	1.00592	0.246692	4.10176	0.00287584	0	0	1	AIRE	Likely benign	NM_000383.4(AIRE):c.1491T>C (p.Pro497=)	21	44294491	44294491	T	C	exonic	AIRE	.	exonic	AIRE	.	exonic	AIRE	Y	synonymous_variant|non_coding_transcript_exon_variant|non_coding_transcript_exon_variant|non_coding_transcript_exon_variant|non_coding_transcript_exon_variant	LOW|MODIFIER|MODIFIER|MODIFIER|MODIFIER	AIRE|AIRE|AIRE|AIRE|AIRE	ENSG00000160224|ENSG00000160224|ENSG00000160224|ENSG00000160224|ENSG00000160224	.	.	.	synonymous_variant	LOW	AIRE	AIRE	.	.	.	rs528761924	AIRE	.	.	0.182	noncoding	1.22356e-08	E2F6;MAX;TCF7L2	140;375;376	K562;HeLa-S3,NB4;HeLa-S3	1000	54	.	.	.	.	5.28894	20.5744	21:43795692-44475689	21:44115692-44795657	.	UKBB
21:44294519	a	g	2.83e-05	1.58012	0.590369	4.22918	0.440932	0	0	1	AIRE	Likely benign	NM_000383.4(AIRE):c.1503+16G>A	21	44294519	44294519	G	A	intronic	AIRE	.	intronic	AIRE	.	intronic	AIRE	Y	intron_variant|intron_variant|intron_variant|intron_variant|intron_variant	MODIFIER|MODIFIER|MODIFIER|MODIFIER|MODIFIER	AIRE|AIRE|AIRE|AIRE|AIRE	ENSG00000160224|ENSG00000160224|ENSG00000160224|ENSG00000160224|ENSG00000160224	.	.	.	intron_variant	MODIFIER	AIRE	AIRE	.	.	.	rs565087801	AIRE	.	.	2.993	noncoding	9.96317e-08	E2F6;MAX;TCF7L2	140;375;376	K562;HeLa-S3,NB4;HeLa-S3	1000	54	.	.	.	.	8.07897	20.6931	21:43795692-44475689	21:44115692-44795657	.	UKBB
21:44295565	a	g	4.93e-05	0.759344	0.311268	1.85243	0.263444	0	1	0	AIRE	Uncertain significance	NM_000383.4(AIRE):c.1504-818G>A	21	44295565	44295565	G	A	intronic|upstream|upstream	AIRE|PFKL|PFKL	.|.|.	intronic|upstream|upstream	AIRE|PFKL|PFKL	.|.|.	upstream	PFKL	Y	intron_variant|intron_variant|upstream_gene_variant|upstream_gene_variant|intron_variant|upstream_gene_variant|upstream_gene_variant|intron_variant|intron_variant|upstream_gene_variant	MODIFIER|MODIFIER|MODIFIER|MODIFIER|MODIFIER|MODIFIER|MODIFIER|MODIFIER|MODIFIER|MODIFIER	AIRE|AIRE|PFKL|PFKL|AIRE|PFKL|PFKL|AIRE|AIRE|PFKL	ENSG00000160224|ENSG00000160224|ENSG00000141959|ENSG00000141959|ENSG00000160224|ENSG00000141959|ENSG00000141959|ENSG00000160224|ENSG00000160224|ENSG00000141959	.	.	.	intron_variant|upstream_gene_variant|upstream_gene_variant	MODIFIER|MODIFIER|MODIFIER	AIRE|PFKL|PFKL	AIRE|PFKL|PFKL	.	.	.	rs181779633	AIRE	.	.	2.869	noncoding	1.89895e-06	CTCF;MAX;STAT1;TCF7L2;SMARCB1	335;438;172;290;194	GM12878,GM12891,GM19238,HCPEpiC;HeLa-S3;HeLa-S3;HeLa-S3;HeLa-S3	690	24	.	.	.	.	11.8238	22.041	21:43795692-44475689	21:44115692-44795657	.	UKBB
21:44296316	t	c	0.000788977	1.03884	0.86709	1.2446	0.167619	0	1	0	AIRE	Benign	NM_000383.4(AIRE):c.1504-67T>C	21	44296316	44296316	T	C	intronic|upstream|upstream	AIRE|PFKL|PFKL	.|.|.	intronic|upstream|upstream	AIRE|PFKL|PFKL	.|.|.	upstream	PFKL	Y	intron_variant|intron_variant|upstream_gene_variant|upstream_gene_variant|intron_variant|upstream_gene_variant|upstream_gene_variant|intron_variant|intron_variant|upstream_gene_variant	MODIFIER|MODIFIER|MODIFIER|MODIFIER|MODIFIER|MODIFIER|MODIFIER|MODIFIER|MODIFIER|MODIFIER	AIRE|AIRE|PFKL|PFKL|AIRE|PFKL|PFKL|AIRE|AIRE|PFKL	ENSG00000160224|ENSG00000160224|ENSG00000141959|ENSG00000141959|ENSG00000160224|ENSG00000141959|ENSG00000141959|ENSG00000160224|ENSG00000160224|ENSG00000141959	.	.	.	intron_variant|upstream_gene_variant|upstream_gene_variant	MODIFIER|MODIFIER|MODIFIER	AIRE|PFKL|PFKL	AIRE|PFKL|PFKL	.	.	.	rs28398244	AIRE	.	.	1.111	noncoding	2.05462e-11	EBF1;ZNF263	271;138	GM12878;K562	539	19	.	.	.	.	14.3622	20.8544	21:43795692-44475689	21:44115692-44795657	.	UKBB
21:44296386	a	g	0.000896224	0.996108	0.714677	1.38836	0.00802121	0	1	0	AIRE	Benign	NM_000383.4(AIRE):c.1507G>A (p.Asp503Asn)	21	44296386	44296386	G	A	exonic	AIRE	.	exonic	AIRE	.	exonic	AIRE	Y	missense_variant|non_coding_transcript_exon_variant|upstream_gene_variant|upstream_gene_variant|non_coding_transcript_exon_variant|upstream_gene_variant|upstream_gene_variant|non_coding_transcript_exon_variant|non_coding_transcript_exon_variant|upstream_gene_variant	MODERATE|MODIFIER|MODIFIER|MODIFIER|MODIFIER|MODIFIER|MODIFIER|MODIFIER|MODIFIER|MODIFIER	AIRE|AIRE|PFKL|PFKL|AIRE|PFKL|PFKL|AIRE|AIRE|PFKL	ENSG00000160224|ENSG00000160224|ENSG00000141959|ENSG00000141959|ENSG00000160224|ENSG00000141959|ENSG00000141959|ENSG00000160224|ENSG00000160224|ENSG00000141959	.	.	.	missense_variant|upstream_gene_variant|upstream_gene_variant	MODERATE|MODIFIER|MODIFIER	AIRE|PFKL|PFKL	AIRE|PFKL|PFKL	.	.	.	rs145370269	AIRE	.	.	9.822	missense_variant	0.193342	ZNF263	138	K562	539	19	.	.	.	.	1.60191	1.25232	21:43795692-44475689	21:44115692-44795657	.	UKBB
21:44296395	a	g	6.69e-05	1.60818	0.62745	4.12181	0.49147	0	0	1	AIRE	Uncertain significance	NM_000383.4(AIRE):c.1516A>G (p.Ser506Gly)	21	44296395	44296395	A	G	exonic	AIRE	.	exonic	AIRE	.	exonic	AIRE	Y	missense_variant|non_coding_transcript_exon_variant|upstream_gene_variant|upstream_gene_variant|non_coding_transcript_exon_variant|upstream_gene_variant|upstream_gene_variant|non_coding_transcript_exon_variant|non_coding_transcript_exon_variant|upstream_gene_variant	MODERATE|MODIFIER|MODIFIER|MODIFIER|MODIFIER|MODIFIER|MODIFIER|MODIFIER|MODIFIER|MODIFIER	AIRE|AIRE|PFKL|PFKL|AIRE|PFKL|PFKL|AIRE|AIRE|PFKL	ENSG00000160224|ENSG00000160224|ENSG00000141959|ENSG00000141959|ENSG00000160224|ENSG00000141959|ENSG00000141959|ENSG00000160224|ENSG00000160224|ENSG00000141959	.	.	.	missense_variant|upstream_gene_variant|upstream_gene_variant	MODERATE|MODIFIER|MODIFIER	AIRE|PFKL|PFKL	AIRE|PFKL|PFKL	.	.	.	rs201602355	AIRE	.	.	0.494	missense_variant	0.00316083	ZNF263	138	K562	539	19	.	.	.	.	0.112426	0.149944	21:43795692-44475689	21:44115692-44795657	.	UKBB
[truncated: 11,278 more chars]
